# AI-enabled proteomic profiling identifies interpretable diagnostic biomarkers for gastric-type adenocarcinoma of the uterine cervix

**DOI:** 10.64898/2026.06.24.26356417

**Authors:** Tao Zhu, Han Huang, Zhaoxu Yang, Maowei Ni, Yun Xi, Yulan Liu, Wenjie Luo, Xuedong Tang, Xiaomei Fan, Chen Yang, Zhen Shen, Jincheng Wang, Huarong Tang, Qinjie Weng

**Affiliations:** Center for Drug Safety Evaluation and Research, Zhejiang Province Key Laboratory of Anti-Cancer Drug Research, School of Pharmacy, Zhejiang University, Hangzhou, Zhejiang 310058, China; Department of Gynecological Oncology, Zhejiang Cancer Hospital, Hangzhou, Zhejiang 310022, China; Taizhou Institute of Zhejiang University, Taizhou, Zhejiang 318000, China; Zhejiang Cancer Hospital, Hangzhou Institute of Medicine (HIM), Chinese Academy of Sciences, Hangzhou, Zhejiang 310022, China; Department of Pathology, Zhejiang Cancer Hospital, Hangzhou, Zhejiang 310022, China; ZJU-Xinchang Joint Innovation Center (TianMu Laboratory), Xinchang, Zhejiang 312500, China; Department of Gynecology, Jiaxing Maternity and Child Health Care Hospital, Jiaxing, Zhejiang 314000, China; The Fourth Hospital of Hebei Medical University, Shijiazhuang, Hebei 050000, China; Department of Obstetrics and Gynecology, The Second Affiliated Hospital of Anhui Medical University, Hefei, Anhui 230601, China; Department of Gynecological Radiotherapy, Zhejiang Cancer Hospital, Hangzhou Institute of Medicine (HIM), Chinese Academy of Sciences, Hangzhou, Zhejiang 310022, China; The Second Affiliated Hospital, Zhejiang University School of Medicine, Hangzhou, Zhejiang 310009, China; Institute of Fundamental and Transdisciplinary Research, Zhejiang University, Hangzhou, Zhejiang 310058, China

## Abstract

Gastric-type adenocarcinoma of the uterine cervix (GAS) is a rare, aggressive cervical cancer unrelated to HPV infection that is frequently misdiagnosed because it closely resembles both benign cervical glands and HPV-related cervical adenocarcinoma. This diagnostic confusion can lead to inappropriate treatment, highlighting the need for objective molecular markers. Here, we performed the systematic multi-center proteomic analysis of GAS, profiling 407 cervical tissue samples to map its molecular landscape. To overcome limited sample size and biological noise, we developed WEDGE. First, generative AI synthesizes realistic artificial proteomic profiles to augment the training data. Biologically informed network analysis then leverages known biological relationships to surface diagnostically meaningful patterns. WEDGE identified a two-protein signature, Pepsinogen C (PGC) and DNA Methyltransferase 1 (DNMT1), that distinguished GAS from HPV-related cervical cancer with 93% accuracy in the test cohort and 97% accuracy in an external proteomic cohort, outperforming existing biomarker-discovery methods. Tissue staining of an IHC validation cohort confirmed the expression patterns and reached a diagnostic accuracy of 87.9%. Beyond diagnosis, PGC independently predicted patient outcomes, and combining PGC with routine clinical features improved risk prediction (C-index 0.701). Together, these results establish an AI-driven framework for biomarker discovery and provide clinically relevant candidate tools for diagnosing and prognosticating for GAS.

**Teaser:** A graph-based proteomic framework prioritizes a two-protein IHC-amenable panel for gastric-type cervical adenocarcinoma.

## Supplementary material for "AI-enabled proteomic profiling identifies interpretable diagnostic biomarkers for gastric-type adenocarcinoma of the uterine cervix": Data S2 (part 1 of 3)

### Sheet: generated_data_fold5_0
subset	id	label	PGC	CTSE	TFF2	SPINK1	TFF1	FABP6	COL10A1	ANXA10	ITLN1	AKR1B10	RSPH3	LGALS4	GPX2	VSIG2	DEFA5	COMP	GSTA1	SULT1B1	CDKN2B	VCAN	CXCL14	KLK10	PDLIM3	POSTN	CGREF1	PCP4	VSIG1	COL8A1	ELN	SFRP4	KANK4	THBS4	SULT1C2	ADH1C	MUC6	SSC5D	ITGBL1	CILP	THBS2	FABP4	MTUS2	MMP1	CLEC11A	CA2	A4GNT	SUGCT	COL8A2	CXCL5	ANKRD26	OMD	AKR1B15	APLF	MGP	PLXDC2	BAHCC1	PDGFD	PKIG	UBXN10	RTTN	RNASE1	HSPB7	ADH1B	BCAS1	HOPX	DUOX2	REG1A	TNFSF13	CTHRC1	PDGFA	SCARF2	THBS1	IL17D	TIMP3	FGF7	MFAP4	HEPH	PMP2	MFAP5	OLFM4	COL11A1	LTC4S	EFEMP2	TPPP	LRRC15	PRAP1	EFEMP1	MMP7	MMP23B	EVA1A	SPP1	ISLR	EBI3	TNFRSF6B	EPDR1	PSCA	LECT2	KLK6	EMILIN1	LBH	GREM1	IGSF10	C1QTNF3	PTGIS	ALDOB	MMP28	ALDH3A1	SFRP2	RFLNA	PRPH	SSX2IP	SYNM	TAGLN	SRPX2	GPX3	FBLN1	NTM	BICC1	AHNAK2	IGF1	FHL1	TREM2	STAP1	CORO2B	LOXL1	SPRR1B	AOC3	CILP2	MAMDC4	BGN	GPC6	C1QTNF5	MRGPRF	FBLN5	LTBP2	NEGR1	LYZ	DES	FRZB	RNF17	HTRA3	CNN1	GAS1	FBN1	SPACA3	NGFR	COL5A1	CEP120	PRELP	DPYSL3	SNED1	KRT16	CXCL12	ITIH1	MXRA8	PLAC9	RNF11	NDUFA11	APCS	PRRX1	TMEM119	CSRP1	FN1	PDLIM7	SORBS1	CA3	COL3A1	FMO1	ARMCX1	HTRA1	PLA2G2A	ASPN	PPP1R12B	PODN	CYBRD1	AKAP12	NDP	GSDMB	NEXN	SGCE	AEBP1	IGF2	ADAMTS16	MEGF6	SOD3	CCL19	MAGEA4	ADCY9	CLIC3	TESC	SRPX	ACTA2	SPARC	SGCD	FILIP1L	LUM	PCOLCE	ITGA11	PRICKLE2	IRAG1	LRP5	MPZ	CD6	FBLN2	SERPINE2	MSRB3	ENPP1	CALB1	ACTB	VIP	CCDC80	SPHK2	DDR2	CST6	PRKD1	CEBPE	RCN3	RERG	COL15A1	SCG2	SYNC	SYNPO2L	CCN2	CPXM2	STK17A	DKK3	PLD4	MXRA7	MFAP2	CYSTM1	MYL9	ADAMTS4	ERVK-21;HERVK_113	PODNL1	ABAT	LRP1	LEFTY2	SYNPR	INHBB	DACT2	COL16A1	VEGFB	RGN	WNT2	SPMAP2	CLMP	EDIL3	THBS3	CRYAB	SULF1	GASK1B	SPON1	CSF1R	RTN1	FIBIN	FABP3	MAP1LC3A	C11orf96	GFRA1	RBMS3	DPT	TYROBP	GPNMB	TGFB1I1	ADAMTS12	CRNN	RAB6B	LGALS1	CACNA1B	SDC2	HSPB6	INHBA	HPGD	ADAM12	TNS1	CCDC28A-AS1	LIN7B	SPOCK1	XDH	MIA	LOX	PGM5	ANG	SBSN	CPZ	SBSPON	SYNPO	CDH11	CYP1B1	HMGCS2	MMP2	CYP2S1	SALL3	TPSB2;TPSAB1	EEIG1	GAL3ST4	IGFBP7	SPRR3	MRC2	ICOSLG	FRMPD1	SYNPO2	TSPYL5	SMTN	LTBP3	METRNL	CES2	VGF	TCEAL5	CUL9	FXYD1	CYS1	PHLDB1	CRISPLD2	CNRIP1	CNTN1	CCDC74B	CSDC2	ADGRA2	GPRC5B	VSNL1	COL4A5	LINC00482	GGT5	ABI3BP	CPA3	OGN	CTSH	TSPAN8	CMA1	UCHL1	CHRD	DCN	PRNP	WNT2B	PLIN1	JAM3	GCNT3	GUCY1A1	UGT1A6	PDLIM4	HS3ST1	LTBP1	SARM1	COL1A1	PLSCR4	CDH13	NAALADL2	CALD1	CYTH3	ACTA1	SH3BGRL	CDHR2	PDGFRB	PRRX2	COPZ2	RAB23	MAP1LC3B2;MAP1LC3B	PPP1R14A	OLFML3	LDHD	MARVELD1	OR4D6	SERPINF1	SH3D19	IGFBP5	IL1RN	HSPA12A	OLFML2B	ALDH1A3	PALM	MAP1B	DIP2C	MUC5AC	COL2A1	THY1	GP2	RASL12	FAM3B	SGCB	KLK11	TAX1BP3	FHL3	DAB2	SMCO3	ANGPTL2	DCHS1	COL1A2	PDLIM2	PDIA2	ARMCX2	MBNL2	MEST	REX1BD	CDC42EP2	C1QTNF7	AMBP	CAV1	CACNA2D1	LMOD1	OAF	SCUBE3	HSPB2	PALLD	POTEKP	DYNLT3	SPP2	GATA6	CNTNAP1	SPRR1A	CD59	AMPH	FAP	MXRA5	AKR1C2	SLC9A4	SLC66A3	TNFAIP8L3	HYCC1	KANK2	FABP1	FAT4	MOXD1	PIK3IP1	DCLK1	IL4I1	UNKL	MMP11	C12orf50	PIWIL2	ADAMTSL3	SLIT2	ANTXR1	FKBP7	VMAC	POTEF	MUSTN1	TRPV2	LRRC17	CAV2	GFAP	CPQ	BORCS8	LRRC32	HELB	APOD	L3HYPDH	GLUD2	AXL	GALNT5	RNASE4	TIMP2	HRC	GPD1	HMCN1	CYGB	SYN1	GAS6	CD248	DPEP1	DPYS	WNT4	OGFRL1	COL5A2	ITGA8	GXYLT2	FGF2	CRYBB1	ITGA5	CCND1	EGR2	IGLV5-39	GPC1	ITIH3	ECM1	PDLIM5	HSPG2	CCN5	HSD17B14	PCDHGA12	NECAB3	CHGB	MYL3	KRT13	DTNA	HIC1	DMD	FOLR2	TSC22D3	SPDL1	NUP210	XRCC1	PIAS4	MB	PAX2	RBBP8NL	HOMEZ	SNUPN	EFNA1	HSP90AA1	ST14	ZNF268	ECE1	NSMCE4A	ENPP5	KLF4	RPA1	CDC123	BAZ1A	DNAJC12	PDS5B	CACNA1H	TSR1	GATB	NSMCE3	UBAP2	USP43	MITD1	HGF	PRPS2	DHX40	GRB7	ACAT2	SMARCA5	TADA2B	IGKV1-37;IGKV1D-37	SMC3	EXOSC10	CDY1B	YBEY	FIZ1	HOMER2	CENPU	HAUS6	RAD1	RBBP4	NCBP1	C2orf72	PDS5A	VPS13A	UPF3B	MTG2	RAD21L1	SMC1A	GEMIN8	HPRT1	ORC3	IQGAP3	PPP2R1B	RCC2	GON4L	CRIPT	NFATC2IP	RAC3	PHF6	EXOSC5	SIGIRR	KDM1A	TMCO1	OTUD5	TCEANC2	PMS2	CARNMT1	RNGTT	DEK	FHIP1A	HMGN5	PHACTR4	RNASEH1	MYB	DNMT3A	KCP	SMN2	FBP2	IFT52	KDM1B	HYDIN	KDM3A	PLPP2	PPAT	OTOG	POLE3	PRKDC	ATAD5	SULT2B1	SMCHD1	S100A2	CTR9	BBX	BLTP1	CTDSPL2	TMEM238	CITED4	TTC39B	B4GALT5	TFAP4	AK6	GRHL2	DTX2	ZNF629	CXCL1	ERCC6	GKAP1	GLMN	CHN1	DCK	ATXN7	TOE1	SURF2	CLN6	B4GALNT2	KAT2B	MOGAT2	IFITM1	CCNL1	THOC2	LIN9	RB1CC1	ACTMAP	EMC9	KLHDC4	TACC3	TBC1D21	GSTCD	PMF1	CERS2	SDHAF2	NAA40	SEMA4D	ANKRD52	DXO	RLF	EAF1	FANCI	H1-3	RAB3IP	KIFBP	ECD	GPN2	HERC5	KAT2A	IPO11	SSRP1	POLA1	ANKZF1	ZNF536	MYORG	CHST6	NOA1	MBD4	SCAP	MTHFD1L	ASNS	SLBP	CYP11A1	BCL2L11	ST6GAL1	PPP1R14C	IDH2	C5orf22	DHTKD1	RIF1	TMPO	BCL7A	NSL1	PRMT6	SLC24A1	PHLDA2	NVL	CSE1L	WNK2	MAP7	PLK1	SAAL1	GNLY	CXCL17	ERAL1	CHUK	PARP1	KRT71	UHRF2	CHD1	H1-5	PROSER1	RIMBP2	CRYM	OXCT1	MKI67	TMEM41A	IGF2BP3	TOP1	PSIP1	HMGB2	KLHL14	POLR3K	LNX1	APOBEC3B	GGH	PSPH	ING4	SMC5	TTK	ZNF24	CTSV	STRBP	USP28	HPDL	DTYMK	IGF2BP1	CHST5	CADM4	SLC16A3	CIP2A	ZBTB7B	CDKN1A	SHMT2	KNTC1	TG	ELF3	GPATCH11	GMPS	CRYBG1	CD96	F3	CDT1	CBX5	PHGDH	ITPRIPL2	FCGBP	INTS7	MED23	ASS1	PHF12	KIF23	PARD6A	ORC5	NPM2	SUPT16H	IPO9	TACSTD2	CDX2	POLE2	NSD2	MASTL	MDC1	PDCD7	MTHFD2	ARHGAP5	CHEK2	SLC7A5	AGTPBP1	MTHFD1	PATZ1	KATNIP	ALCAM	EEF1AKMT4	RRM2	CMSS1	FAM133B	TOP3A	UBR7	TUBE1	CDK4	POLE4	SMOC1	CELSR2	DYNLT2B	INCENP	SAP30	CALML5	PXMP2	AURKA	ULBP2	CASP2	PIGX	PRR36	PEG10	ANLN	DSN1	PAFAH1B3	RFX3	ESPN	SLC1A4	CA9	CBX2	RNF168	NUSAP1	TRAF4	DDB2	MUC16	EED	GNE	PM20D2	ERBB3	GGTLC1	TMEM9	CHAF1A	SMPDL3B	MLF1	NCAPG2	CDK2	PRODH	MCMBP	SIX4	RBBP7	POLD2	RFC1	PLEKHS1	ERCC6L	CLDN4	ECT2	MTMR4	POLE	REPIN1	CDCP1	IGLV3-21	ADAMDEC1	TFRC	HIRIP3	SERPINB3	MAD2L1	VRK1	MPZL2	DNAJC9	COCH	BSPRY	GRPEL2	CGAS	PTPRD	TIFA	SMC2	SLC7A1	STMN2	SLFN11	KRT17	SERPINB4	FOXA1	EPCAM	CA12	IRF7	RAD54L2	SLC34A2	KIF20A	TNFSF10	ZNF273	HMCES	HMGB3	ADGRA3	DNMT1	IDO1	SMC4	RAD51C	IMPA2	MSH2	SUZ12	HAUS4	ARG2	BRCA1	FIRRM	POLD1	KIF11	EBP	DYNC2I2	CLDN7	RAD51AP1	AFF1	FAM83D	ALOX15	SHMT1	SLC1A5	DLGAP5	DUT	WEE1	MIS12	POLD3	NCAPG	HBG2	AUTS2	RFC5	STMN1	H1-1	TCEA3	NCAPH2	KLHDC7B	PITX1	ACTR6	SIVA1	CD320	PTPN21	MGME1	ATAD2	VWA5B2	BUB1B	ELAPOR1	SLC27A2	SPC24	PSAT1	ASRGL1	CCNB1	TIPIN	CDC20	RFC2	MUC4	NASP	RFC3	SASS6	DSCC1	AURKB	CENPX	TONSL	RFC4	UNG	UBE2S	KIF4A	PRIM1	SKA3	PRIM2	ARID3B	FEN1	BIRC5	DHCR24	RMI2	HAUS7	PRC1	SPIN4	CDCA5	KIF4B	WFDC2	DHFR	TRIP13	PTPRF	CKS1B	CLDN3	MSH6	ASF1B	KPNA2	RRM1	TPX2	YBX2	CDCA8	TFAP2B	ZWINT	UBE2C	EHF	AQP5	ZWILCH	NCAPD2	CHAF1B	GMNN	PCNA	RACGAP1	CHTF18	DDX12P	SEPTIN3	RARRES1	TOP2A	CDK1	HAT1	POLA2	WRAP73	KIF22	CHTF8	WDR76	TK1	CKS2	LIG1	HELLS	KIFC1	CDCA3	GINS4	KIF2C	NCAPH	GINS2	MCM3	UBE2T	MCM5	MCM6	MCM4	GINS1	PCLAF	MCM7	PBK	MCM2	GINS3	UHRF1	CCNA2	CDKN2A	TYMS	CENPS	TIMELESS
train	fold5_a1_label0	0	6.77452	15.5088	8.22822	11.1905	10.7547	6.59272	10.7575	9.20154	11.8779	10.853	10.3867	15.318	11.8569	9.52018	9.84805	13.9864	13.243	9.37511	10.5418	17.0745	11.0924	9.41369	13.5327	15.5609	9.12879	12.5816	12.6254	11.5709	10.692	13.0323	9.34895	14.6262	8.62868	13.1405	13.5273	11.9138	10.4217	9.91748	13.1861	11.7196	8.18277	8.43518	14.1924	13.9133	6.23422	10.456	9.02709	7.79751	13.2647	11.1582	14.4496	8.68251	12.8948	12.5291	13.4299	8.06313	11.9983	13.7682	14.3111	11.6004	11.523	11.7828	9.08453	12.1381	11.9866	8.64662	10.6457	11.9939	11.2959	10.0806	16.0285	10.905	11.6033	9.00758	15.7968	9.55211	12.3954	11.2584	13.9031	11.5015	9.06045	13.5535	8.70659	9.27477	10.2381	14.1585	12.0499	9.98176	6.92428	14.2588	15.2069	10.8678	8.21723	12.988	5.97	8.87551	12.3084	16.3146	10.8188	9.10553	11.8554	10.0888	11.5017	9.25906	11.0784	11.3662	11.2814	11.353	10.4165	10.0196	11.6784	18.2955	13.4127	14.9612	15.8252	10.647	9.16126	9.92195	7.64393	15.0323	9.18759	12.2972	14.0512	11.4699	6.33863	13.1755	8.92503	10.4209	16.7319	12.6212	9.96494	8.80422	14.4444	13.8313	11.6177	14.2318	17.7828	10.3315	8.1471	12.299	17.4568	9.42915	16.8896	15.5488	8.22234	14.6324	12.9707	17.5962	14.3886	10.9122	9.65795	10.659	14.2593	12.1894	9.76554	11.2357	13.8262	14.3067	11.795	11.9758	13.9682	16.5753	13.1213	13.7521	10.4903	16.8579	8.61433	9.50407	13.512	7.97946	12.416	12.7884	11.6072	13.2997	12.2675	10.1606	9.84788	10.9769	10.5561	13.5268	10.4395	9.20824	7.99361	13.8489	9.3879	6.33562	7.51943	10.9195	10.5528	11.0958	18.4285	12.4349	13.2686	10.3933	19.2415	13.0239	12.3369	7.03611	10.5485	12.6497	7.10514	7.0433	12.3195	11.518	12.6153	11.4398	12.6776	15.0311	8.88396	10.5565	8.51248	8.09181	8.10076	9.33815	13.0918	13.106	10.6113	14.2295	10.4537	10.2661	12.3759	11.7099	13.8744	8.06565	9.50103	8.42852	13.4062	16.028	12.7107	16.1519	7.41925	12.3078	7.94186	8.78197	15.2573	11.9289	7.04428	9.51723	11.6515	10.1344	10.8725	11.3327	9.74137	12.189	9.60674	9.20836	12.5503	15.6098	11.0252	10.43	12.9692	10.8792	10.0293	8.80836	13.061	12.8278	12.6855	6.92344	11.4948	15.6701	8.98981	15.1944	13.7444	7.97342	5.6763	14.8081	17.4183	8.36583	11.7728	13.429	10.1729	11.1182	8.20425	13.5221	7.70567	10.8539	7.54304	8.23704	13.5492	9.74071	13.0063	11.7347	18.1549	10.4826	10.963	10.964	11.3325	9.3325	15.563	10.7681	10.5741	11.0492	14.9189	8.55046	7.34477	12.8243	7.65088	12.3611	11.6833	15.7805	12.1433	9.91259	12.4184	11.5608	10.3277	12.4747	7.84532	9.86736	11.9415	11.95	13.509	11.7525	10.5157	13.2169	12.6276	9.51572	9.55417	8.66298	10.9625	9.85969	9.59209	11.4802	12.3317	11.4931	15.5476	17.0615	12.6381	11.1197	13.6405	11.8069	11.1868	14.4161	11.8106	10.5753	9.80651	10.3956	9.62288	11.2778	9.60539	14.8613	7.68385	12.9965	10.6445	18.7896	8.78954	13.8634	10.919	16.1387	10.6974	13.8602	14.512	10.2765	10.7881	12.1657	9.59686	13.0807	12.6953	11.031	12.7347	10.1008	8.90181	12.4425	14.1088	9.75107	10.1825	10.3034	11.4619	8.33124	10.6941	13.123	13.0585	9.84318	15.7604	16.1497	15.0138	8.05808	8.27318	11.9792	8.70748	9.83522	14.5816	12.315	11.2862	9.40365	10.4919	11.3693	18.0575	12.6367	10.8334	9.28025	9.47662	8.14739	8.05481	11.6544	8.11621	15.0747	11.3308	11.0761	12.4066	12.9842	10.1899	10.5365	15.6209	17.1094	9.69503	10.4239	11.9445	11.0272	6.91286	14.2649	10.7599	10.9122	12.3916	8.09604	7.73075	6.61963	7.57356	8.04741	12.5705	11.419	8.34706	13.21	8.30317	10.1861	12.2453	9.45195	11.237	7.95504	10.3079	10.3356	8.85156	11.1491	11.8883	11.0597	10.6725	10.2022	9.44551	6.94309	9.51155	11.63	12.1725	9.64831	9.33725	8.10504	11.5752	11.2243	7.23011	9.30602	10.7704	11.4938	10.4406	10.4484	9.30857	8.72634	12.1304	14.2878	10.1287	12.5223	13.276	10.6279	9.5528	6.67825	14.7119	12.8326	7.04479	13.0615	8.76113	11.8468	8.11472	8.33204	7.21653	12.2924	11.3716	13.5132	13.1152	16.6838	10.0773	8.64941	7.41871	7.39556	9.5613	8.19369	14.064	8.27587	11.7034	10.6748	11.4954	10.7676	6.95567	10.7465	12.418	12.5978	8.52067	7.88594	9.03472	8.70422	9.00565	10.8541	14.3448	11.3467	10.046	10.7219	9.0493	6.71454	8.51472	12.876	10.3545	8.5594	8.16732	10.2019	13.007	10.1125	9.86957	10.5857	10.5496	9.01244	8.85951	10.8615	12.8115	9.23517	9.01932	13.071	12.1061	8.35543	10.4392	11.7054	10.2644	8.64839	10.1402	9.71071	8.43309	8.17695	8.88119	9.08803	12.5934	11.8939	10.3579	10.7284	9.02856	9.17991	9.63806	10.6877	12.3799	10.1641	12.9162	8.71468	8.2046	7.75401	12.9251	9.04143	11.6694	11.0589	9.69307	11.02	11.5754	10.1048	11.2277	9.46989	7.76395	8.23805	9.45963	9.86575	9.73297	13.4161	8.6018	11.7884	10.0738	8.80399	10.2027	9.89987	7.96198	9.82578	10.4216	7.86896	9.63154	10.6309	9.50968	7.38954	12.2478	8.59888	10.9232	14.4722	7.79596	11.1531	11.3719	13.2298	11.1035	8.90164	9.02781	10.9075	10.3963	9.31694	9.60757	8.805	8.38178	7.23536	11.0618	10.8667	7.97295	7.53856	8.95711	10.3148	9.89839	8.72262	12.4149	8.9891	10.8159	9.92851	7.70356	9.58238	9.38852	7.47827	12.507	8.02714	10.8351	9.55758	10.3003	8.68124	8.94641	8.9185	7.83594	9.42655	8.74002	11.5923	8.71534	8.99816	9.41464	8.39497	9.48995	9.5295	10.4226	7.96637	7.61575	12.9864	14.517	11.4122	9.36413	8.54619	8.06203	8.7592	9.28908	12.8171	12.7219	10.0832	5.91129	8.80922	7.72978	7.76668	7.91607	12.8501	10.3948	8.71743	8.37932	12.6544	9.16233	10.7228	7.18985	13.872	10.3597	11.6361	10.9535	12.8508	9.47171	11.5428	10.1311	6.9052	9.20042	9.10043	13.2067	9.03758	11.1608	7.01699	11.2811	8.04308	8.44646	8.52083	8.63705	13.5782	9.72478	10.5794	8.75193	13.8904	8.81469	13.4384	11.6041	13.1535	11.454	9.48869	13.007	12.8122	12.0817	13.1286	7.87489	10.5851	7.44393	9.367	11.9849	12.9893	8.26423	9.87351	7.16859	8.40176	8.10279	11.0676	10.2742	9.09498	12.748	9.13011	8.34122	8.23412	9.47997	11.1685	11.9171	9.98332	12.2697	8.7266	10.2147	9.31628	9.29783	13.9646	11.3292	10.5904	7.25188	8.15364	11.4589	14.1486	10.3702	9.65961	10.7917	9.70528	13.8304	9.48582	9.43986	7.62761	8.75188	10.0293	11.0127	12.0625	10.8708	10.8769	7.54398	7.21728	8.08846	11.4642	8.65875	12.0525	11.7169	9.56275	6.82372	12.4542	14.1594	10.0393	9.87537	10.2004	9.04156	15.2698	10.0244	9.61099	8.02144	11.1451	8.41711	13.3053	10.4425	7.3046	9.08414	9.2551	9.20647	8.73898	11.7526	11.627	8.37312	11.181	9.10282	11.3789	6.84574	8.46711	8.79216	10.8322	15.1376	7.62452	12.1616	9.0895	11.2202	8.67851	7.85123	9.12137	9.16926	11.1158	9.83791	10.5987	10.9073	11.7917	9.47933	12.9045	7.05124	7.73068	11.9066	7.86149	7.89178	11.972	11.2065	11.6743	7.11903	12.0658	11.5569	9.54068	10.1021	11.2692	9.65367	9.49473	11.3939	9.9381	10.2604	10.3312	8.999	10.1823	12.0426	11.6152	9.2659	9.0844	9.84961	8.34838	12.1611	7.71481	9.1241	7.38336	8.01097	11.4318	8.83726	11.1386	7.78806	14.3439	9.37574	15.8812	9.07988	13.7735	11.5295	8.70114	15.8528	9.60354	7.32555	8.22175	15.2845	9.26629	10.0976	15.0052	11.4247	10.3631	10.0746	8.38029	7.58557	11.0515	10.4316	9.83417	10.1716	7.32407	8.69661	7.73955	12.3692	8.3222	8.64321	8.18532	8.47837	7.88667	10.4218	7.5446	8.13818	12.0053	10.3554	8.14653	12.2075	10.0147	8.82738	10.4696	7.53481	15.0939	14.2521	11.9646	14.4365	9.98799	10.8333	7.68672	11.0812	7.82852	9.87902	10.4165	6.63505	7.81634	8.51061	8.85627	9.48025	7.52228	13.3203	7.08748	8.43454	11.021	12.8655	7.40035	8.41798	8.14864	11.4525	11.5049	13.7837	9.96362	7.46913	8.82731	8.38453	10.6926	9.20517	11.6602	9.61198	9.55569	9.51215	10.539	8.49532	10.7893	11.9424	13.6573	7.82227	9.22959	9.92404	7.71854	9.23096	9.52514	8.38268	8.31015	12.562	10.1943	8.59667	12.4157	9.66743	11.244	11.8037	11.8581	10.9176	9.69167	9.44607	7.27733	8.95021	9.86945	10.554	10.4527	9.4849	9.86598	9.81592	7.83598	8.89597	9.61066	14.6943	11.6318	9.40453	9.81823	7.39275	10.8792	9.22892	11.9471	11.2309	10.2026	12.5041	9.09728	8.93407	9.51457	9.54833	8.90455	12.0862	9.31093	9.27965	11.2993	9.81743	9.16422	9.48887	11.0148	12.3622	9.47924	13.524	12.142	11.2422	9.55314	9.68818	13.6839	8.69063	12.7473	10.6052	11.1995	7.39186	11.9711	9.98508	10.7796	12.1709
train	fold5_a2_label0	0	6.96927	10.7655	8.09502	6.49575	6.98165	7.9372	14.6135	6.23385	8.4902	7.36881	6.4504	12.8916	10.1906	7.77792	13.4474	12.0758	6.46014	10.0751	6.4244	16.0635	12.6123	6.39684	14.8945	13.866	8.03731	16.5549	8.05066	13.4409	12.6113	11.3217	11.4514	13.6765	7.4131	13.9613	8.05308	12.0303	9.46477	11.9657	11.1919	14.5257	11.3123	9.33292	13.4422	12.7276	8.03207	12.8359	11.8479	8.37255	7.50566	12.169	13.8549	13.651	14.3582	12.9661	14.2776	10.7621	12.896	14.5873	15.6747	11.8964	13.441	13.7708	9.05856	13.2842	13.3195	7.11168	11.9797	11.9945	11.1014	10.5907	13.4271	12.1244	13.7632	11.0633	17.0069	7.85216	13.7088	13.7908	13.1068	12.2833	10.9728	13.7045	12.7439	8.69363	10.3147	15.4724	12.1139	12.5827	10.5244	14.0696	14.6559	13.1163	10.1232	14.0848	13.2641	10.9064	12.7132	16.6894	11.8433	11.9708	14.4906	7.69614	11.8544	6.78197	11.5013	9.92709	11.8021	8.78506	14.0551	13.4702	14.1734	20.0391	13.6514	16.7811	16.3884	9.6882	10.8536	10.6171	8.46182	16.412	9.34898	13.0409	13.8494	12.6977	6.31133	15.5834	9.18222	6.7586	18.1323	12.8946	11.0343	11.8961	16.0545	13.1554	12.7384	15.3521	19.7751	11.4736	12.8552	11.9137	18.9294	11.1179	18.1836	15.9	10.0933	15.0279	13.4951	19.0901	15.2511	10.1285	10.1244	14.3822	14.5134	11.7884	12.477	11.8747	13.6964	16.9962	13.1409	12.939	16.0231	16.1571	13.9347	14.5128	13.5443	17.4942	9.5191	10.1218	13.9866	13.3515	13.3289	13.7293	13.2744	14.203	13.2016	12.8838	8.47864	11.4061	11.7253	13.3438	13.2608	12.4294	10.3942	17.3654	12.844	13.0282	7.32696	10.1979	9.63793	12.5914	20.578	12.6062	14.1655	10.7568	19.9217	14.0086	12.0769	10.2231	11.2317	12.8251	13.0626	13.2703	13.8576	12.2273	13.3793	11.296	13.1063	15.9736	14.2172	9.66578	11.6382	9.56122	7.56149	9.19123	13.5723	13.6422	12.2634	14.4833	13.5615	10.134	12.5367	11.8021	14.09	7.08521	10.8723	9.22687	14.1968	16.5408	11.8611	17.9598	9.73002	12.5635	10.6282	9.42102	15.5639	11.8277	6.41241	10.4962	7.07457	11.6105	12.0848	12.0328	8.82376	6.66782	9.85049	11.5452	13.2615	17.5404	11.3179	10.6958	12.8623	10.4688	12.1536	9.66686	14.024	14.3449	13.4488	9.91453	7.43004	17.6539	10.7128	17.3905	14.1901	7.24365	5.93093	17.0032	18.8979	11.4863	11.887	16.5593	10.1172	10.951	7.87155	13.8446	11.931	10.6629	7.55149	7.7974	6.9107	11.3316	14.5806	13.1805	15.2878	10.8675	13.4022	11.3001	10.9497	7.94172	12.0248	10.1734	7.10372	12.1568	16.5192	9.51658	10.1622	12.6354	8.99748	12.7568	11.7047	16.0092	12.7694	10.3998	15.3157	12.0216	10.9624	7.44459	10.506	11.2143	13.7492	13.5189	13.626	11.678	12.0966	14.7968	12.7411	13.7557	10.3361	10.8291	6.47792	11.5862	10.9632	14.3611	13.212	12.7517	17.4483	18.8394	11.1238	7.50242	15.9188	13.0735	11.4216	15.6716	13.6307	11.8837	13.5212	10.9964	9.46395	11.9273	8.02178	15.3445	11.0525	13.799	10.8598	20.3954	11.6367	14.7233	6.43401	16.1746	11.017	14.6526	15.9153	8.30573	10.5423	13.4767	9.74516	14.1513	13.2221	12.3116	14.2722	7.21074	6.66348	13.5523	14.6508	10.1222	11.5603	8.13661	13.0659	9.89818	10.7586	13.9118	13.886	10.8465	13.7457	17.0605	16.9697	8.57814	9.50619	8.64904	10.4203	7.65798	15.5608	12.294	12.5316	8.22989	10.9139	10.9081	19.149	13.4684	8.65514	10.0943	10.3655	10.6853	7.96439	12.5749	11.3802	16.7234	12.9855	11.9708	13.2383	13.1189	7.02435	11.7846	15.8926	18.8851	10.0925	11.791	7.2626	10.8998	10.0108	15.7637	11.9371	10.3298	11.2631	12.2937	6.40625	7.53219	10.1508	8.72838	13.014	7.77961	9.3171	13.7783	9.35811	11.6976	12.086	7.66012	7.4701	11.0767	12.1605	11.104	9.655	10.3772	12.3933	11.2471	11.2266	12.6026	9.05411	6.25504	10.7256	11.7858	12.2827	10.5561	9.87279	7.01216	14.2841	11.5957	8.96507	9.61982	7.22008	11.8286	10.4152	12.4065	12.2517	8.98658	13.0768	17.1266	10.1053	13.213	9.14807	10.8621	10.1696	15.1982	15.9985	13.6638	9.20458	13.4172	9.67927	12.8848	7.60355	7.26629	11.665	12.0839	11.4021	12.9867	12.755	16.9342	12.3627	8.50474	8.60716	6.40081	12.3095	9.66205	16.527	10.4013	11.8467	11.5468	13.8573	11.8675	6.77069	9.43139	11.7274	11.8396	10.8527	7.43744	8.68155	6.61868	7.11525	10.2083	13.9434	8.14122	7.12242	10.2082	9.66145	7.10565	7.98617	12.1564	10.2003	8.17109	8.21371	9.52645	6.26618	9.51418	10.6733	9.82789	9.32533	7.72176	7.76492	10.4905	12.1917	7.23389	7.64195	13.4629	11.4798	7.46134	8.3809	10.8017	9.61545	6.96907	6.78232	8.93807	8.35169	8.13186	7.7698	10.6638	12.3472	11.3687	8.36826	10.1227	7.73823	8.05613	9.79159	10.5849	11.3202	10.9177	12.4733	7.66408	7.58561	7.10759	11.6815	8.30587	11.3506	10.8048	6.80156	10.4019	10.8232	8.68189	10.4403	7.07002	7.70142	7.23153	9.4772	8.26185	9.45415	12.7261	7.04295	10.6448	9.70182	9.63391	7.44194	7.72262	6.9421	9.73982	6.52792	10.1478	8.59495	9.85859	7.88167	7.79994	12.0065	6.51582	10.996	13.0384	9.5272	13.2903	11.1619	13.3491	10.3975	7.65095	6.1354	9.7586	8.86136	7.1395	6.14702	6.50894	7.89843	10.6577	8.60173	6.66369	7.7956	7.84301	10.5073	7.18048	9.79373	10.3446	12.5345	7.4083	9.78322	10.4894	6.875	9.19543	6.62454	13.8193	12.4888	9.87338	9.1019	6.66263	9.60974	8.53723	7.30671	7.87749	7.2553	9.05805	8.05805	10.9134	6.1148	8.96561	7.82006	9.43598	6.50731	7.96898	8.36989	8.86426	6.96656	12.6108	7.3011	10.7015	8.58953	7.43972	8.74202	9.28072	9.13754	12.0548	12.4792	9.51123	6.73781	6.35158	7.68935	7.81052	7.49669	12.7635	10.0283	9.01651	6.68449	7.8737	9.8171	7.94882	7.09837	13.7168	10.0911	10.3535	10.2093	12.3439	7.81107	10.9312	9.53883	11.6824	9.1777	8.39113	12.7927	8.5301	10.546	7.59638	11.226	6.31976	8.92261	7.36091	7.47187	12.8272	9.6792	10.2605	8.92506	13.6168	6.36273	6.88572	11.643	13.419	8.27357	8.70996	11.8013	11.3567	11.786	12.6497	10.8518	6.54934	6.76551	9.96312	11.2851	12.6257	7.3447	9.77686	5.70231	8.95311	7.99035	9.77487	9.66937	7.30029	12.5923	8.9981	6.93317	10.4825	7.7155	11.3449	7.59335	9.46115	11.6448	7.85375	10.6076	10.2428	8.72722	12.9339	11.6241	7.47215	7.03497	10.3416	11.5459	14.9182	7.6012	11.4262	8.74914	7.80803	12.2783	6.26976	6.68822	6.87054	7.44347	8.05198	10.1914	11.3211	10.1342	12.0474	7.19407	6.97814	7.89623	10.9997	8.99055	12.7742	12.5846	8.93922	7.14406	6.28077	13.8957	7.22727	8.26545	10.8134	7.27537	15.135	9.28696	7.51843	9.41186	10.7513	8.67144	13.0563	10.6355	10.8867	10.7449	7.2363	9.39997	8.80675	12.6111	6.95052	9.10377	9.69393	9.76863	8.35248	6.65429	6.4867	7.25854	10.1491	15.2068	6.89526	7.22992	7.81435	7.45645	7.12954	6.52861	11.2478	6.78887	10.214	10.2023	10.0286	10.0659	11.5166	9.27114	12.1797	7.48541	7.58037	9.54672	7.61956	6.17523	10.9635	11.2198	11.1582	7.13412	11.7127	10.2668	9.03444	9.02297	7.2794	7.54104	8.72506	7.01103	7.45336	9.58783	7.98254	7.0795	10.1635	10.1382	11.5367	14.1523	8.41188	9.27261	7.31568	11.7412	11.1932	7.36676	7.20612	7.13124	9.21934	9.94022	11.2741	8.20841	13.8914	9.51347	12.3035	14.336	13.5592	9.10909	8.50764	15.8332	7.14419	10.274	6.46109	15.536	8.14537	9.63178	13.1819	6.60019	10.2523	8.38453	7.59623	7.91477	10.0745	9.24013	8.3583	9.55829	7.35995	8.17868	7.70462	10.3744	7.57531	7.20194	9.12337	7.10964	7.96612	7.18876	7.1514	7.12438	12.0026	9.61982	6.46386	12.6171	7.83858	8.37077	7.87504	7.94332	12.8995	14.2541	11.429	13.76	9.7946	10.6972	7.63964	14.9971	7.40036	11.2419	10.5546	7.02532	8.21036	7.07219	8.08104	6.26491	9.03292	7.77296	9.29631	8.26453	10.5072	10.7632	6.9434	7.6213	6.45804	10.7967	12.4456	13.2341	9.16077	7.53788	6.76471	7.31064	8.41507	7.86338	11.0552	8.52018	8.95378	8.30147	8.45635	8.88825	9.64289	13.8286	12.4847	7.4007	7.67379	9.07959	7.3627	7.50803	7.78704	7.91601	9.11987	10.8895	9.80827	7.69252	10.2494	7.07023	7.09116	11.0896	11.8779	10.2398	8.69621	7.06463	9.59612	7.89076	8.12137	7.74415	10.4265	9.21724	12.814	11.2386	7.52846	8.37984	11.1043	13.9836	8.10708	8.28567	6.91375	9.62479	11.3788	9.12781	7.44335	10.783	9.9186	10.8291	6.1686	7.18189	9.57842	10.1479	7.68193	10.4084	8.98884	11.5297	8.39253	9.04814	7.11104	7.00382	6.42081	11.3597	8.74503	12.11	11.6882	10.2042	10.7897	8.43329	12.6825	7.0109	11.9212	9.90826	10.6318	7.62446	11.0396	8.97815	7.02976	7.21043
train	fold5_a3_label0	0	9.17665	13.6952	7.87043	9.7454	11.4343	7.51232	11.6649	7.73821	10.2042	9.80903	14.5811	13.0745	12.8744	9.97959	7.9631	12.427	9.8854	10.1291	8.68959	16.487	11.225	11.0369	14.0663	14.847	9.07323	15.6907	9.07379	11.5872	10.8641	12.1319	8.71584	13.1241	7.78204	11.4098	11.8785	10.6969	8.54157	11.0973	13.1051	12.4593	9.14481	8.48523	12.6895	13.7248	9.63952	7.54825	9.6946	6.97814	10.3468	11.5122	13.2178	12.3753	13.3268	12.6872	13.8128	9.42665	11.8131	12.7115	15.0379	11.2061	13.025	11.0709	10.1722	12.5804	10.1725	10.7421	11.1783	12.8982	9.12278	9.85432	15.0449	9.75211	10.4656	8.55233	15.2091	9.2033	13.0404	12.3323	12.11	11.9238	9.22879	12.971	11.2222	8.85515	8.93729	14.4194	11.8243	11.1755	8.08476	13.1515	14.4634	11.0586	10.106	13.3313	9.51091	8.54659	10.6108	15.9746	10.8235	11.3021	13.8737	8.74234	11.1932	9.72562	10.1975	11.834	11.472	9.31867	12.0528	12.505	14.0486	19.3462	12.3811	15.236	15.8553	10.5553	9.1012	10.2033	7.41519	15.4066	8.86607	10.4873	12.8109	11.5701	13.1547	14.5974	8.29179	10.6506	17.2942	12.1908	10.472	10.6433	14.632	12.9054	11.9771	14.9868	19.048	10.1248	10.8003	12.7348	18.0854	9.70945	16.8307	12.9089	8.8417	14.9311	13.1828	18.223	14.8702	10.2426	12.577	11.0786	14.2599	11.6414	11.4696	10.5826	12.5893	13.9977	11.7761	12.1978	15.085	16.4633	13.2177	13.8556	12.6259	17.2548	9.87119	8.39063	13.1257	9.21466	12.1387	12.9731	12.132	13.1147	12.1186	8.77153	9.71084	11.1836	11.0107	13.4173	11.1558	11.6585	8.82503	15.743	11.3621	8.77092	7.82052	11.4611	11.0266	10.5369	19.5513	12.4952	13.3798	10.4525	19.1094	13.9089	11.851	7.85112	10.6859	12.1897	10.4154	10.6506	12.9542	12.0747	12.8137	10.6587	12.8648	14.8754	12.2569	10.0999	9.88924	8.03681	8.45779	8.55497	12.3048	13.1694	11.0779	14.6551	10.9394	10.1107	12.6309	11.8139	13.5893	9.79677	10.59	9.59431	13.3148	15.4764	12.1987	16.4391	7.9059	12.2775	7.58826	8.45283	15.0012	11.0556	8.22592	9.98427	11.7479	10.9006	10.7737	9.49761	8.02113	9.96627	9.0831	9.29001	13.4767	16.4175	10.9336	10.3534	12.7052	10.7541	10.7772	9.04839	14.1313	13.2309	12.7263	8.46428	11.294	16.4773	10.3368	16.0074	13.3271	7.43396	11.6389	15.4445	18.3772	7.08972	11.5851	15.3639	11.0136	10.0473	7.52616	12.9053	8.6491	9.65789	7.91166	9.12237	12.1805	10.9446	13.3722	12.4566	17.3693	10.142	11.3783	10.4989	10.7396	8.81869	11.1362	11.0434	8.33061	11.3628	15.7074	8.62094	8.30674	12.6853	15.083	12.6195	11.0084	15.4165	12.3209	9.47348	13.9696	11.1306	9.21333	10.917	9.09742	9.62264	13.0767	11.3328	12.8573	11.1739	9.51324	13.8639	11.6336	12.2465	9.85074	9.50347	8.99299	11.0491	8.7402	13.9755	13.004	12.4184	15.0145	18.0016	12.1621	10.6735	13.4391	11.5968	10.4583	14.9452	12.2593	9.98419	9.16838	10.2631	8.10537	10.6174	7.16735	14.1665	8.92009	13.228	9.89706	19.6865	8.00721	14.2251	9.94169	15.9998	10.1136	14.0866	14.8377	9.38656	10.1686	12.3503	9.62554	13.4717	12.657	11.9807	12.8976	7.88023	8.75234	12.9229	14.3938	10.2927	10.903	10.9172	11.6967	9.43138	11.295	13.2033	13.4913	10.1792	17.4466	16.6693	16.5473	9.79107	8.60917	11.4487	9.29673	10.3749	14.8286	12.4307	12.2835	9.32176	10.7663	10.8247	18.3962	12.9116	11.7839	9.21486	9.74704	7.39757	7.01387	12.0628	8.5302	15.3407	11.8723	11.0237	12.9081	12.6502	8.10801	10.6732	15.4235	18.1301	8.67439	10.6744	10.8398	9.54904	13.3923	14.6883	10.9754	10.9855	11.8413	9.98478	7.8721	7.68	8.99154	8.38331	11.8895	9.16077	8.48897	13.0565	8.62848	11.0908	12.6071	8.61546	11.209	8.78881	10.3177	8.74673	8.67716	10.8229	11.9148	11.1373	10.8446	11.1218	9.02826	6.97315	9.64264	11.8839	11.8126	9.69246	9.58664	11.0413	13.0647	11.3269	6.95646	9.41171	8.50826	10.7804	10.4315	10.149	9.65624	8.90065	12.4131	15.6384	9.55838	12.8128	12.2397	10.4745	9.25846	10.8244	15.3926	12.3808	7.34422	11.0493	9.4497	12.7163	10.2539	7.94966	8.1983	12.1227	12.0066	13.0929	12.711	16.1044	11.3837	7.75222	8.075	8.45079	10.6804	8.60037	17.3054	9.27756	10.7655	10.1045	12.9167	10.5381	7.85801	10.851	12.3475	12.9102	11.1578	7.09589	8.30115	8.04532	9.2061	10.7934	14.7123	10.4317	8.84702	10.4417	9.38042	7.6546	8.75701	12.5061	10.6971	9.22197	8.39075	9.90639	12.3008	10.3996	9.95561	10.6674	10.6236	9.26207	8.74883	12.3018	12.2931	8.61118	9.49244	13.5044	12.1951	8.50906	8.62738	11.0463	10.2668	9.61672	10.5115	9.47116	8.61735	7.7642	9.04661	10.3936	12.8921	12.2418	8.3366	10.6952	9.25105	8.93592	8.26108	11.2389	11.831	10.3738	13.5515	8.12118	8.71539	9.12334	12.708	8.27157	11.9442	11.3974	9.37614	11.0113	11.238	10.0904	11.0202	9.53552	7.57424	8.18356	9.61665	9.48369	9.99984	13.6138	8.6128	10.7159	9.94977	8.45311	9.59714	9.42497	7.87124	10.7395	10.9278	7.785	9.42786	11.2388	9.04526	8.67446	12.2837	10.6268	11.4134	14.3526	7.48952	11.9924	11.647	13.2973	10.8996	8.57227	9.7112	10.757	9.22746	7.54442	8.65576	8.5593	8.32652	11.3944	11.3575	9.556	7.38811	7.99313	9.5895	8.87543	10.412	10.1751	12.9846	8.32444	10.7654	10.258	7.60096	9.13618	8.47396	10.5461	12.3743	9.27481	10.1805	9.29888	8.96629	9.99186	9.0766	8.31614	9.00053	10.4756	7.78142	11.5647	9.13134	9.37692	10.3074	8.11711	7.26899	10.0104	9.5307	8.86924	8.0983	13.4621	12.4364	11.381	10.0203	8.13492	8.90787	9.07108	9.83526	12.7139	12.7782	10.137	8.20045	10.1929	7.8578	7.58046	8.94677	10.5833	10.7586	9.57259	8.18169	12.3194	9.57981	9.60122	8.98288	14.3355	10.9502	11.1969	10.8393	12.9584	9.68274	11.5988	9.73292	10.7266	9.63018	9.31826	13.4151	8.41152	12.0298	7.68019	11.4525	7.67663	10.3889	8.34982	8.82054	13.8855	9.90937	10.5254	9.60881	14.9198	9.02431	10.283	11.0217	13.2259	10.7516	8.30358	12.1169	12.7342	11.9859	13.583	7.13456	9.83676	7.70171	9.92809	13.2478	12.8608	8.7647	9.52589	8.13788	9.05167	7.76161	11.2569	10.4298	8.6196	13.0238	7.9822	7.5552	9.53346	10.0872	10.7872	11.6439	10.0175	12.5087	8.27996	11.2579	10.2666	9.37314	13.8125	11.9928	8.3626	9.278	9.2344	11.8777	14.0158	10.5807	11.9143	10.3726	8.98623	13.2327	9.12235	8.76135	8.28566	8.69785	8.70542	11.1408	12.0547	11.8696	12.7122	8.25835	7.9794	8.48228	11.6118	8.73967	11.7795	11.8474	10.2567	8.13497	13.037	14.6048	8.77369	9.73598	11.7845	8.14418	15.7298	9.98797	8.60165	8.83448	11.5877	7.94717	12.7254	10.5833	11.6798	8.9505	8.16304	8.92821	8.44636	10.8267	11.0805	8.63944	10.4287	9.8584	9.4205	8.53873	8.57628	8.90057	11.0453	15.0341	7.986	9.85568	8.99737	10.8517	7.5536	8.42047	10.0971	8.69216	10.4813	10.5407	10.8061	11.0347	10.6697	10.1419	12.7651	8.57995	8.05539	11.8426	8.93647	7.5889	12.0343	10.1583	12.0196	7.74141	12.3876	11.1929	9.76564	10.615	9.50691	9.66965	9.37668	7.48365	9.02998	9.24553	9.56017	9.95919	12.0328	10.8329	11.7471	12.9899	9.02629	10.4959	8.30401	12.2747	10.0894	9.27612	8.86371	9.07059	9.78575	9.75816	11.9495	8.47305	14.6363	9.28222	15.4935	13.1971	14.1873	10.8494	8.75785	13.1406	8.92682	8.01158	8.22284	14.5405	8.2437	10.4626	14.9694	9.63869	11.1145	11.2077	9.44702	8.31424	11.6005	10.5917	9.8244	10.1426	8.67414	9.31927	9.34412	11.5712	9.19343	9.08006	8.10962	8.9782	8.57033	9.40502	8.37718	9.18967	11.8728	10.7629	9.29219	12.718	9.67666	9.80682	9.93082	7.78897	12.3982	14.0506	12.0993	14.6191	11.0597	10.984	8.30224	14.5724	10.0796	10.3852	9.70326	7.85078	7.58458	9.23679	9.05314	11.7258	8.56039	12.0127	8.28908	9.54588	11.3261	12.3391	8.50023	8.51124	8.35097	11.5544	13.6989	14.3856	9.93753	9.15469	8.84019	8.79744	11.0785	8.48234	12.1209	9.96262	9.25072	10.2376	10.5902	8.78311	10.6848	11.3699	14.1798	8.14111	10.8917	10.1097	9.45164	8.80344	9.57042	9.18986	8.27662	11.709	10.9243	9.41063	11.44	10.1171	11.4193	12.0369	13.1388	12.0602	10.1312	8.89942	8.21445	8.96156	10.3255	9.50882	11.9196	10.154	10.6548	10.0331	8.84249	9.78237	10.3548	15.0128	10.5961	9.85478	8.97258	9.20534	11.2866	9.69285	12.7165	11.394	10.6494	12.2085	9.12699	10.3719	9.47494	10.0971	9.59334	12.4668	10.4133	10.2924	12.5394	10.1913	9.57034	10.0577	11.3471	12.7125	10.9315	13.1908	13.0994	11.6523	10.2797	10.7562	14.3137	10.1668	13.5014	11.1337	11.5307	8.70724	13.2143	11.0677	12.2816	14.4861
train	fold5_a4_label0	0	7.91422	8.87708	7.6226	6.75903	7.3523	9.34738	10.8253	7.5839	7.437	8.87979	8.13637	12.6134	13.0838	6.65395	7.60923	12.4016	12.8218	11.5007	8.59402	15.0881	10.8516	9.08318	11.3718	15.1494	7.67781	13.5202	8.30481	9.49536	10.0585	12.113	9.41556	13.9466	9.97206	9.95864	7.3686	10.7894	9.37761	9.28434	12.3224	9.62467	10.5473	7.6646	12.9821	11.2572	9.84353	8.03872	11.2131	7.18602	11.425	11.662	13.4921	8.36218	11.9312	12.0469	13.1274	7.88405	11.41	11.983	13.8193	9.92062	11.5175	8.53422	7.38215	11.08	12.0037	8.30802	10.1509	12.7027	7.22846	9.97593	14.0998	9.3142	10.6769	7.64577	15.3864	8.17801	10.5046	11.1082	8.48134	11.8377	9.50687	12.5608	10.1094	9.69631	7.01186	14.519	9.78159	10.327	9.51905	11.7935	13.8431	9.29963	7.97489	13.4333	7.38274	8.19385	10.3501	15.2857	11.3605	9.59106	8.846	8.29566	10.2338	7.54847	9.92303	11.8341	8.73387	9.35218	10.2421	7.4932	10.5611	17.1318	12.0951	14.3568	15.4443	9.91118	10.2132	9.23682	8.22584	13.0674	7.67873	12.1411	13.2231	11.1799	9.41004	13.7888	6.70169	10.2241	16.6353	10.5085	10.1285	11.0828	15.0567	12.8509	11.835	13.8296	17.4516	11.2668	12.0478	11.2551	16.1056	8.28329	17.0063	12.5266	7.89738	14.4775	13.3691	17.4116	14.2885	9.42254	13.7071	11.6644	13.1114	11.9473	11.0939	11.4128	13.8228	13.6574	11.2646	12.3538	13.5271	14.941	11.8965	12.8758	10.6799	16.6072	10.3471	8.66974	13.3678	8.92314	12.5654	11.9904	11.8107	12.6022	11.9522	10.0617	10.9843	9.48964	10.1952	13.281	10.0433	11.1389	8.34159	15.7006	10.5903	11.2696	10.7441	9.33135	8.44736	10.6433	17.6004	11.5681	13.2062	9.48919	18.2271	13.0112	11.7657	7.34783	10.0971	11.8359	9.10234	12.4252	12.8162	11.8736	11.4834	10.312	11.521	13.84	11.576	9.9012	10.9921	9.56297	7.0789	8.10014	12.4944	12.8796	10.2755	14.3634	10.6213	9.43511	11.4473	11.3325	12.2121	7.57854	10.3821	10.5569	13.0668	15.6428	11.7082	15.5293	9.61404	12.0043	7.87036	8.48939	14.7511	9.26232	7.59584	10.5396	7.18219	10.9422	10.4627	9.09519	8.54343	7.45115	9.08786	10.8648	13.2977	15.1555	10.7461	9.96944	12.2286	9.77094	10.8172	6.76265	11.6208	13.0429	12.7138	7.69669	10.674	16.3201	9.22114	15.1694	12.8079	7.76971	9.51403	15.2284	16.944	6.98055	11.1024	13.9251	9.41513	9.89241	7.92202	12.6481	10.7796	10.8059	8.35799	7.17916	7.13341	10.2791	12.9286	11.6808	13.0743	9.97321	10.8124	10.2141	10.6521	9.6469	12.3764	9.67211	10.6549	10.4423	15.5587	9.06314	8.24254	12.3921	9.1987	12.1586	11.9905	15.2775	10.9131	11.0407	12.6615	11.2055	7.89455	8.62049	8.1214	9.44011	12.9325	11.5257	11.8907	11.7018	8.58757	13.3354	11.9259	13.2797	9.80181	9.97516	9.38017	8.1241	9.89462	13.221	12.8579	11.5348	16.1908	17.0419	11.2612	8.61835	14.5203	12.0238	10.0393	13.3023	11.4891	7.0763	9.37929	10.614	8.65423	10.8972	9.38528	13.7333	9.44539	12.8241	10.533	19.3536	9.71213	14.1288	10.8713	13.8524	10.0976	13.372	13.9409	7.80005	10.8233	12.2427	9.0812	12.9177	12.2576	11.3039	12.8097	6.88902	7.4747	9.20489	13.0104	9.30975	12.0059	7.63034	11.7125	8.22067	11.0738	12.6584	13.5457	10.1787	12.1754	16.5076	15.4215	12.1774	8.95603	12.6832	9.15784	11.2444	14.6362	11.9662	11.9708	9.14631	10.22	10.7444	18.4874	12.2308	10.1756	9.98926	10.5451	6.76417	9.39652	11.3142	8.62079	14.6296	11.4861	10.0856	11.2916	11.5776	9.7131	9.97622	14.7827	17.2324	9.69931	7.3282	10.0391	9.84425	10.5889	12.8641	11.3199	10.8353	10.3302	12.5936	6.5273	7.07019	7.5958	9.17036	11.9701	8.39528	8.44463	12.7006	9.27963	11.0752	12.7796	9.35905	10.3642	7.70384	12.4744	9.00875	8.4629	10.6839	10.9844	11.6164	10.1233	11.055	7.54087	7.06999	9.72098	10.3097	12.0674	9.60416	9.91602	10.5058	12.0265	10.8388	7.91754	9.90907	9.4463	10.6488	9.39423	11.3492	8.49752	8.79503	12.2703	16.2319	9.49207	12.7156	12.9759	10.6984	8.3912	14.4192	15.1792	12.2555	6.9383	11.4706	9.05998	10.7496	10.7978	8.67739	8.56253	11.434	10.4241	12.2953	11.8969	15.9954	10.7289	8.39917	8.45279	6.9498	8.65447	8.99568	14.1583	9.1627	10.9591	9.41332	11.8363	11.5068	7.23728	12.0556	13.0863	11.7508	13.1955	6.51797	9.12876	8.45241	9.59813	12.0226	14.3524	11.7889	9.38066	11.2439	10.0511	6.90313	9.53024	12.8363	10.9691	10.138	11.0587	10.3536	11.919	10.6407	10.4922	11.1184	11.0115	9.04624	9.03724	10.8674	13.9961	9.13166	10.9691	13.985	12.8421	8.12921	7.06364	10.9229	10.3686	7.49651	10.2394	10.508	7.52405	8.15665	9.66501	10.8107	13.7079	12.211	8.15392	11.4362	9.35946	9.61713	8.75017	11.8098	11.6629	11.0319	14.8536	8.16566	8.89826	8.29691	13.9012	7.85301	12.0315	12.1514	10.2289	12.3341	11.976	10.7353	12.0265	9.16702	8.9998	8.66615	9.53936	8.9348	10.2886	13.5749	9.41213	12.3568	10.8919	9.52519	10.2925	10.39	9.53932	11.3908	8.14277	7.43618	9.48076	10.7294	9.60745	11.1558	13.4006	9.13757	12.9351	14.3558	9.67207	13.5569	12.2288	11.9185	11.0159	8.91329	7.21128	11.1969	11.1886	8.83145	8.9619	9.67212	9.52425	10.9024	11.2398	11.3152	8.50555	8.09015	9.44818	10.3506	10.9671	11.1043	13.9553	7.36133	11.9669	10.5457	8.59871	9.7133	6.79911	13.402	10.8623	9.50898	10.919	9.61229	6.14655	9.92759	8.60321	10.4953	8.80784	9.8276	8.64523	11.492	9.22953	9.1701	11.6421	7.77997	10.1841	9.36922	9.79769	8.43152	8.18478	14.0244	13.4082	11.7592	9.3966	9.65752	9.77857	8.86524	9.76096	13.1331	13.4105	11.329	9.62149	11.1793	9.88196	8.20032	9.56052	12.5286	11.7568	11.3988	9.25851	12.4247	10.4109	10.3683	10.995	13.8936	11.3464	11.0661	11.7952	13.3248	10.0538	11.9704	10.1988	8.12424	9.59464	9.7774	13.5934	8.98501	12.8769	9.07189	12.0168	7.18726	8.48069	8.4939	9.35588	13.6947	11.2302	10.8074	9.64012	14.9504	9.72782	10.8181	14.2941	14.2646	11.0212	9.11194	13.7625	12.1667	12.2862	14.1812	8.20506	10.2135	9.91854	10.9615	13.4362	13.5227	9.82189	10.2899	9.64521	10.2173	9.07234	12.102	10.9996	10.3738	13.943	8.66426	8.82727	9.70242	7.72649	10.7608	12.5002	9.91526	13.0236	9.43726	11.1613	10.5878	9.73033	13.7721	12.3162	10.6022	6.96492	9.99916	12.402	14.7412	11.7449	13.5037	10.5087	9.20349	13.3517	8.91357	9.01349	9.45294	8.79954	9.75824	11.1989	12.9505	11.2825	11.9168	9.01345	9.01162	8.96823	12.4113	9.52574	13.1577	12.246	10.5095	8.73549	13.2659	15.2099	10.3856	8.93211	13.5432	10.0339	16.8767	10.2288	9.4401	8.51862	12.0755	9.3121	13.7092	12.199	11.4677	7.60471	10.4592	9.07122	8.7763	12.9608	12.5458	9.60936	10.2397	10.385	10.8451	9.19738	9.94376	9.22265	10.7427	16.1819	10.0068	12.6291	8.79062	12.5081	9.6224	9.67379	9.32943	8.16609	10.7995	12.1284	11.264	11.1838	12.6109	10.5405	13.9408	7.88894	9.05708	10.9473	8.24288	8.13629	12.2288	12.3684	12.7106	10.4217	13.0932	12.0502	10.5475	11.4288	9.96427	10.0189	9.49954	9.06662	9.13038	10.3979	9.90957	7.89577	8.80009	12.2806	13.1858	11.1043	10.0171	10.8396	8.29513	12.2013	10.7553	10.0744	7.24212	9.6	11.6691	10.5212	11.9807	7.74865	15.6918	10.0421	12.4535	10.9505	15.9581	10.1668	7.35439	15.6549	9.99252	8.94885	9.14013	14.4612	10.0445	10.4945	16.1069	11.8835	12.1603	10.465	9.32946	9.26131	11.5885	11.3496	10.7358	10.6905	10.7664	9.74683	10.1729	12.6238	8.80609	10.2222	7.01022	7.98562	9.57193	12.0097	9.04072	11.4192	11.8669	12.6243	9.1067	13.2992	10.6497	10.4336	10.6035	9.27958	7.88938	14.4438	13.0053	15.9425	11.4364	11.8792	9.40161	7.33502	11.3176	10.8368	10.6043	10.6269	9.23615	8.73485	9.84203	7.49844	10.2204	13.1322	11.5312	10.9704	12.4252	11.543	8.28995	10.05	10.2804	11.8811	12.9362	15.6255	10.6566	8.09023	9.66389	9.02353	12.005	8.5639	12.8747	11.1623	11.1924	12.1772	11.0474	9.94793	11.3557	14.1248	14.7083	9.3129	12.3958	11.4076	9.42656	7.90669	11.8756	9.73378	9.74557	11.6381	12.2567	10.6923	12.4662	10.8272	10.7195	13.0401	14.5738	12.1954	11.0659	7.68156	8.10598	9.95932	10.8471	9.31276	11.5788	10.091	7.32728	10.5901	9.78652	11.1384	9.13049	16.037	10.1115	10.1057	10.0112	10.0519	8.88419	9.60075	13.8365	12.5314	11.254	7.7467	10.212	11.0864	10.0622	9.42252	9.17327	13.4957	11.0127	9.98312	12.6865	11.524	10.7691	11.4087	12.3877	13.6754	11.6555	14.2046	14.2267	12.5522	11.3717	12.0203	15.2408	10.6997	14.6152	12.5551	13.2141	10.3159	13.375	12.6182	12.779	14.1603
train	fold5_a5_label0	0	8.33142	11.3341	6.9658	9.7927	11.5205	7.13135	11.5478	7.87086	10.3487	9.62635	12.0582	12.1563	12.5607	10.0692	8.08784	12.6176	10.316	10.1534	9.2678	16.5086	11.127	9.5478	14.4763	14.8618	8.87023	15.2389	7.73908	11.8451	11.0064	11.9471	9.45404	12.9489	7.04334	11.1586	11.2306	10.467	8.39631	10.9367	13.5363	12.7404	8.70809	8.45387	12.8573	12.6001	10.0648	9.50217	9.90142	6.81311	9.96925	10.2468	13.2078	13.0439	13.5532	12.4107	13.9251	8.32459	12.2602	12.5469	15.1872	11.2529	13.2221	11.3673	9.47776	12.864	9.38214	10.8954	11.2427	12.7682	9.08867	9.852	15.2726	9.83693	10.7257	9.11703	15.3683	9.24337	12.9727	12.463	12.9875	11.783	10.0182	13.1063	11.4902	9.65871	10.1072	14.5684	11.6589	10.7902	7.68588	13.0039	14.5314	11.449	10.0248	13.1136	10.5016	8.9031	10.8352	15.7959	10.7432	11.479	13.9762	8.81725	11.3194	9.24606	9.31565	12.2165	11.6173	8.98443	12.6109	12.0688	14.0332	19.324	12.4058	15.2159	15.8622	10.6351	8.78589	9.82894	8.25634	15.3289	8.46723	9.92023	13.0238	11.2691	12.7445	14.9253	8.56863	10.5352	17.3452	12.637	10.7215	10.8394	14.6379	12.7714	11.6771	15.0095	19.3412	10.2693	8.51136	12.3659	17.9828	10.0077	16.7285	10.4728	9.61708	14.8726	13.563	18.1295	14.9023	9.84558	13.0839	11.5305	14.5009	11.513	11.162	10.6057	13.065	14.6331	11.672	11.8378	15.2344	16.8758	13.1443	14.029	13.0162	17.1213	9.534	7.94031	13.7518	10.1145	12.0705	12.8958	12.386	13.1233	11.8521	8.73066	9.57419	11.0654	11.0238	13.5614	11.1828	11.0468	9.15	16.1657	11.7705	9.48942	7.07851	11.8041	10.3003	11.3909	19.4776	12.5504	13.1666	10.5594	18.977	13.909	11.8543	8.13596	10.4424	12.1096	10.9473	9.52449	13.1696	11.9904	12.638	10.6429	13.4354	15.0449	12.0383	10.1676	10.1139	8.71629	9.01943	8.36917	12.8384	13.1692	11.0951	14.6622	11.67	10.0967	12.5916	11.9418	13.7236	10.2052	10.5261	9.72365	13.0689	15.5229	12.373	16.5728	8.25352	12.3645	7.99006	8.6043	14.7957	11.1948	9.75378	10.4981	11.5104	10.8633	11.0282	9.09855	7.55112	9.12103	9.4043	9.79484	13.5832	16.6091	11.1037	10.515	12.7341	10.5968	10.9472	9.14433	14.2122	13.4792	13.0479	8.11709	11.3843	16.3672	10.2928	15.3638	13.4804	7.329	11.5759	15.78	18.2035	6.78992	11.3839	15.5078	11.2351	10.542	7.0911	13.1841	9.00291	9.92705	8.20443	7.90336	8.81458	11.1381	13.595	12.6535	17.6842	10.5232	12.1225	10.5525	10.8386	9.05582	11.8781	11.1699	8.32222	11.5548	15.9663	8.91117	7.96836	12.8735	15.1179	12.8115	10.5292	15.5592	12.4627	9.53412	14.1295	11.0438	9.65057	10.3596	9.52176	9.62945	12.6087	11.3131	13.1508	11.1232	8.96109	13.7065	11.1668	12.0686	9.57868	9.55464	8.54886	10.8784	9.93539	13.6803	13.0898	12.4235	15.6991	17.9297	11.3893	9.6047	13.6992	11.6195	10.3942	14.4207	11.9562	9.67651	9.89968	10.3558	7.10194	10.7587	7.67876	14.4064	8.45583	13.228	9.99952	19.4828	8.74711	14.0805	9.32102	15.805	10.1749	14.4043	14.9199	8.59708	10.0782	12.3063	9.63918	13.5211	12.9937	12.2494	13.2792	7.93556	8.9949	13.0398	14.4928	10.25	11.4994	10.8436	11.7661	9.90918	10.9144	13.1278	13.3808	10.4948	16.2773	16.4495	16.4913	9.7436	8.59687	11.5052	9.61011	9.62739	15.1776	12.1929	12.1792	9.39059	10.9834	10.7503	18.3776	13.0652	11.4353	9.16385	9.74338	7.60926	7.27667	11.9103	9.73063	15.4815	11.5864	10.9676	12.5861	12.9713	9.66083	10.5806	15.3767	18.4685	8.76144	11.6735	10.6284	10.3272	13.3283	14.7385	10.802	10.9626	11.7036	9.44894	8.56803	7.514	9.17453	8.50362	11.6828	8.28344	8.41483	12.5895	8.33239	11.1391	12.5578	9.00232	11.5394	9.73758	10.2396	9.37861	8.44514	11.0168	11.7005	11.3087	10.6695	11.4388	8.75231	6.74239	9.71094	12.1322	11.6944	9.88908	9.59145	11.2524	13.1379	11.3021	7.14174	9.50693	8.7117	11.0505	10.5475	10.4525	10.0038	8.91372	12.3753	15.6162	9.48119	13.0133	12.2442	10.7565	8.88346	9.69746	15.2919	12.294	7.98052	10.7571	9.12224	12.8846	10.5783	7.27118	6.91346	12.0951	12.2677	13.3146	12.748	16.3711	11.4179	7.48922	8.07989	9.30205	10.5924	8.60605	16.9489	9.42766	10.8811	10.4783	13.0933	10.6589	7.97655	11.0032	12.3371	12.4769	12.1836	7.16316	8.15807	8.77208	9.20563	10.6641	14.6876	10.7224	8.89932	11.0792	9.0683	7.61582	9.26146	12.7154	10.3537	9.28186	7.87925	9.57844	10.7063	10.6521	9.78913	10.4828	10.4187	9.2572	8.81934	12.7733	12.2831	8.02474	9.16334	13.7345	12.2393	8.55396	7.91275	10.6007	10.0758	10.0771	10.6119	9.54493	8.47386	7.76016	8.97238	10.6234	13.0107	12.2161	8.67459	10.5761	8.53958	9.02774	7.96089	10.6337	11.4701	10.7502	13.3881	7.7549	8.83244	8.86344	13.1276	8.63159	11.961	11.36	9.95363	10.8833	11.2708	10.1361	11.0567	9.76263	7.33643	8.61766	9.60804	9.52931	10.0132	13.5956	8.73574	10.5442	10.3314	8.49173	9.73273	9.40022	7.30353	10.4931	10.0799	8.52784	9.34738	11.11	9.19623	9.64297	12.5895	9.87667	11.6718	14.1085	7.55786	12.1987	11.2318	13.0772	10.8126	8.21932	9.46321	10.4523	8.86816	7.85104	8.34344	9.01006	7.96559	11.1435	11.7045	9.44548	7.20887	6.70062	9.2745	9.74745	10.5208	10.2191	13.1768	8.29093	10.911	10.1004	7.54125	8.9708	9.07534	10.5163	11.6667	9.12678	10.0698	9.26507	9.55868	9.84861	9.51302	7.9594	9.17909	10.6377	7.56786	11.6478	8.10196	9.05186	10.8676	8.02635	8.4134	9.98813	9.53217	8.49896	7.84613	13.3316	10.0791	11.2825	9.5483	8.00328	7.85628	8.79364	9.84118	12.4696	12.8267	10.0259	9.52088	10.455	7.92919	7.62131	8.91194	10.0952	10.8777	9.47002	8.13928	12.4582	9.26315	8.73717	9.34925	14.2376	10.7098	11.1376	10.8946	12.6861	8.97612	11.5005	10.0477	10.9167	9.78671	9.41155	13.4525	8.92928	11.9422	7.93973	11.7061	7.84256	9.78332	8.58546	8.36894	13.6183	9.38147	10.4918	9.65417	14.9034	9.04539	9.57184	11.9827	13.2189	10.2115	7.90047	12.101	12.6374	11.8221	13.5338	6.86247	9.62427	8.11111	10.5551	12.7738	12.6325	8.32401	9.80528	7.44516	8.73249	8.21949	11.2331	10.5348	9.32259	13.1918	8.56365	6.99953	9.8471	10.5417	10.9498	11.6238	11.0439	12.7597	8.1135	11.0631	10.1999	9.3837	13.6908	11.9043	8.33846	8.80998	9.44031	11.8285	13.883	11.6103	13.0966	10.1124	8.77061	12.4128	8.7869	9.09035	8.02816	8.44902	8.35742	11.0476	12.2508	12.2603	12.6639	7.83673	8.25577	8.763	11.4799	8.43951	11.2145	12.1085	10.5329	7.85954	12.9399	14.4351	8.83624	10.0854	12.5942	8.25054	16.3865	9.65859	7.45141	9.39501	11.6266	8.56536	12.8702	10.9652	10.6513	8.69309	8.73853	8.64242	8.25121	11.479	10.8361	9.32137	10.9443	9.85277	9.45017	8.84577	8.57437	9.48467	10.9898	15.2625	8.54647	9.77763	8.89335	10.4217	8.09218	8.00142	10.0754	8.96754	10.5103	10.9709	10.9377	10.9238	10.2596	9.82775	13.0005	8.53	8.23052	12.2024	9.38944	7.37296	12.1788	8.94304	11.6788	8.21559	12.3384	11.4074	9.79532	10.4479	9.33891	9.47589	9.43615	8.54879	9.02557	9.44908	9.74347	9.43544	12.3418	10.821	11.6572	12.8335	9.37756	10.5284	8.79862	12.2796	10.0914	9.8347	9.32498	8.99639	10.0238	10.0246	12.2375	8.16355	15.1062	9.25957	14.6484	12.6997	14.9239	11.0397	8.78744	14.1831	8.37453	7.92733	8.3919	14.5779	8.71811	10.3296	15.2248	9.13636	11.1614	10.9872	9.28632	8.59745	11.5241	10.4097	9.76944	10.1507	8.34541	9.53709	10.4077	11.7553	9.15698	8.61126	9.23284	7.7983	8.74114	8.98662	9.032	8.36726	12.2411	10.4515	9.71315	12.3569	9.74402	9.58213	10.0439	7.98308	13.8735	14.3317	12.1705	15.0996	11.2946	11.5701	7.72498	15.4191	10.5007	9.42101	10.2793	8.47321	7.0686	9.59167	8.83962	12.5736	8.3093	12.1743	8.26477	9.86237	11.4832	12.3776	8.4634	8.53497	9.62247	11.5043	13.7668	14.3568	9.86374	9.38789	8.98193	9.11375	10.8677	8.95389	12.0344	9.96112	9.50375	11.9809	10.4277	9.2757	10.7439	9.5527	14.135	8.51273	11.6162	10.3649	9.89623	8.61939	9.27765	8.99976	8.30221	11.3966	11.0603	9.33533	11.364	10.6293	10.745	12.1745	13.136	12.5462	10.209	8.85195	9.16092	9.45442	10.2007	9.39206	12.5721	9.95161	9.2582	9.72768	9.33705	10.1448	10.4458	15.38	10.9675	9.80244	8.1672	9.695	10.0733	9.94606	13.259	11.7349	10.8566	12.7408	9.60263	10.3861	9.31423	10.036	9.93155	12.5323	10.1794	10.1454	12.763	10.6089	10.0929	10.6193	11.7109	12.9263	11.4998	13.3963	13.23	11.7368	10.8658	11.2522	14.6659	10.5313	13.6223	11.7232	11.7887	8.96933	13.3774	11.1506	12.0869	14.4233
train	fold5_a6_label0	0	6.2737	14.885	8.01906	13.4689	10.3684	7.95361	12.7277	8.43075	11.9804	8.81313	16.7447	16.1221	14.491	9.12552	7.74426	12.0649	10.3426	12.406	8.65164	15.6033	10.888	7.37643	11.8109	15.2276	8.33022	11.5797	9.75935	10.6655	9.54609	12.5489	8.7942	13.3233	10.5706	10.9946	10.8738	9.492	8.54499	8.5886	12.7782	9.88218	7.61722	10.1221	12.6563	11.8717	10.2675	11.4451	10.6251	7.91057	7.21613	11.1835	13.5118	12.0526	11.3722	12.2852	11.8224	8.32575	9.07548	8.3155	13.0612	9.85856	9.12263	7.77991	11.5407	9.89938	12.9089	13.3378	10.2768	11.6214	8.74103	9.82067	14.2615	8.40276	10.0456	8.19143	13.3093	10.3596	10.5152	10.0599	10.8104	12.2465	8.53767	12.7312	7.09598	10.769	10.7561	13.9249	11.7165	9.51205	9.89545	12.4431	13.8952	9.15713	9.80965	13.3321	7.704	6.67584	8.43587	15.4425	9.32032	7.97077	12.8792	7.40801	10.39	12.4003	10.9422	10.8905	11.8212	10.9044	9.18022	8.78972	10.735	16.9634	11.8632	13.4207	15.8229	9.97887	10.2775	10.0498	8.13758	12.9984	8.64013	8.13905	13.9205	10.43	7.17322	13.0238	7.04286	7.89864	15.5771	12.0943	10.1313	9.62032	14.3201	12.2197	11.6829	15.1794	16.666	10.3815	8.39074	12.7968	15.2489	7.07088	16.7044	15.6043	8.26193	14.1135	13.8012	15.7771	14.024	10.7292	10.4751	10.6721	13.168	11.7205	8.85138	9.20741	11.2406	12.6701	10.7112	12.0157	12.7051	16.3726	12.3611	12.9013	9.44149	16.7138	10.8463	10.0336	13.1644	7.25696	11.0214	10.9775	10.9931	11.8561	11.8404	7.98729	9.69655	10.7139	10.3399	13.1025	9.01272	12.0514	7.64351	13.015	10.4396	8.67698	10.5047	10.249	8.82962	9.63547	17.6	11.2829	12.5138	9.65127	17.9079	13.3505	12.0962	8.83176	10.7148	10.991	7.36782	13.0047	12.9493	11.3025	11.4506	10.8694	11.1447	13.5908	7.34517	9.65291	9.01206	9.02031	8.04888	8.46212	12.5162	12.8522	9.57556	14.6372	6.77014	9.38395	12.3329	11.1333	12.4822	10.9318	9.05208	10.7541	12.2947	15.3362	12.505	14.5374	8.18929	12.1636	8.20726	9.90177	14.8722	10.0134	9.45002	6.98991	9.74256	9.45831	9.47769	9.98743	9.20346	9.40398	8.25667	9.17159	12.4477	13.8133	10.7538	10.143	11.775	10.7723	10.5505	7.70161	11.7416	11.6483	11.7444	6.70728	10.1514	14.2936	9.83341	14.5977	12.7219	7.01393	5.79623	14.3151	16.5214	9.74437	11.279	12.6815	10.395	12.3095	7.85104	12.4136	7.52106	7.73742	8.44786	9.36299	11.6771	9.38417	12.0595	10.8553	17.6379	10.3777	7.70304	10.7407	11.1008	9.54806	14.5949	10.4157	10.5445	7.38176	14.9915	8.47263	8.79424	11.7018	7.70388	12.7797	11.3461	14.9085	11.4035	9.04649	11.6276	10.8892	8.82597	11.8811	8.00232	8.28852	12.4044	9.23652	11.2749	11.8136	7.10152	11.9723	11.7488	12.2282	8.81676	8.68505	7.01971	9.47409	6.9138	12.843	12.2419	11.7165	12.9663	15.7454	11.5401	12.0438	10.7413	11.1919	10.3461	12.6122	10.6985	11.6151	7.80151	9.22665	9.74512	11.3281	5.54597	14.3699	9.5589	12.7213	10.3713	18.7352	8.98318	13.0915	9.76666	14.7081	9.78486	12.554	13.4401	9.67488	10.6828	11.4821	9.21505	12.7537	10.6513	10.1019	11.1684	9.4602	9.85214	11.6169	14.0075	10.1938	8.75998	9.43001	10.9684	9.14043	11.3752	11.5527	12.422	9.57328	16.9382	15.6464	16.0284	7.96407	7.44964	12.5209	8.88442	8.61374	13.8145	11.9214	12.018	9.74163	9.95834	10.3737	17.6388	11.99	11.3917	8.81163	9.55839	8.60341	6.76068	11.3178	8.96918	14.1637	10.6793	10.2804	11.5615	11.9103	7.43262	8.25668	15.238	16.8751	8.52798	9.20259	10.9205	10.8589	7.10601	11.7507	10.7984	11.4605	11.1578	11.8635	8.19185	8.06708	7.7856	9.00469	11.9828	11.0324	8.79905	12.9336	8.80582	10.0897	13.8482	9.48669	10.7409	6.44292	12.1236	9.09517	7.96069	11.2392	10.6505	10.8699	9.37333	8.74633	9.02705	7.06089	8.96714	8.61096	11.8424	10.1367	9.5931	10.2104	11.4297	10.8667	7.16392	9.79874	9.34364	9.62322	9.44679	10.2577	11.0099	8.79522	12.1078	15.5162	9.49132	12.4718	12.8085	10.0325	6.89183	14.7164	14.1006	10.9685	6.99729	9.37535	8.53489	11.1869	10.9525	8.41093	9.44833	11.5541	11.8526	12.9506	12.5954	15.511	8.54839	8.86935	7.30807	7.78734	6.87268	7.10978	14.9832	8.10116	11.2431	8.21945	11.8714	11.0472	8.50604	11.6646	12.7947	13.4953	9.40673	8.85183	7.14433	9.38517	9.79068	9.67269	14.7666	10.4128	8.57527	11.1004	9.49341	8.35457	9.37666	12.9864	10.9431	10.4634	8.45905	10.8398	12.3473	10.3253	10.7967	11.0069	10.1808	9.19984	9.65637	11.1031	12.7348	8.52446	9.19026	14.0547	13.0022	9.07419	6.8651	11.8735	10.291	10.5863	10.9176	10.268	8.77887	7.47312	9.89514	10.8333	12.5663	12.6686	9.794	11.675	10.5498	8.4119	9.39322	12.0327	12.8707	10.0252	13.3243	8.84349	9.6707	9.33408	13.2154	8.38228	11.0615	11.5946	10.7534	11.2665	11.7499	11.0866	11.895	10.8174	8.34355	8.12031	10.4604	10.3244	10.4467	13.6375	9.85166	11.5643	10.2059	9.47939	7.0993	9.86429	8.46573	10.7397	13.0473	9.5789	9.94708	11.7427	9.27879	10.6709	12.186	10.3864	10.9973	15.1408	10.001	12.9162	12.0922	12.0899	11.6984	9.51905	8.10317	10.8834	10.5529	8.09656	10.1281	8.86141	8.07126	11.6229	10.9271	11.8948	8.53418	8.13895	10.1659	11.2052	10.9324	9.27192	13.3946	8.94711	11.6805	10.3282	8.4614	10.2979	9.65095	8.5911	13.3973	9.60262	11.4566	9.99507	10.7488	10.1713	8.47261	9.89335	9.6229	10.9149	9.0231	10.9452	10.9292	10.1806	10.3708	8.97043	10.3113	10.2071	10.4342	9.12613	9.4625	13.7499	14.4233	12.0917	9.60351	9.47672	12.1256	8.91193	10.7074	12.7616	13.2454	10.9183	9.10446	11.2545	7.4758	8.17009	9.89464	11.3246	11.1131	10.2669	8.23546	12.2234	10.9707	10.8812	10.4683	14.6172	10.2529	12.4056	11.6991	12.8697	7.62488	11.8377	9.73141	8.15965	9.59874	9.04752	14.3335	9.27755	13.157	8.716	11.3667	6.52873	7.09899	9.42042	10.3482	13.8867	10.3507	10.8826	10.6673	15.5008	9.0892	9.20524	11.6564	13.4894	11.2355	10.165	13.3319	13.1026	12.0503	13.6074	7.55845	10.3598	8.3171	11.034	12.6471	12.7983	9.44973	10.5989	9.6122	9.18098	8.13238	11.2614	10.4683	9.87907	13.0616	8.00441	7.25757	9.58282	11.7655	10.7305	12.3634	9.77819	13.1861	8.5836	9.41679	10.6789	10.0934	13.7645	12.6502	10.9602	10.0452	10.0576	12.1524	15.0825	11.8633	15.7393	12.2617	10.7938	14.4526	7.76353	9.35222	7.73805	9.53937	9.9991	11.9383	12.9743	10.905	15.1225	7.89306	8.84852	9.25069	12.2504	9.12113	12.9544	12.5371	10.5161	9.02914	14.205	15.143	9.51146	9.30675	12.0767	10.3881	16.3513	10.4023	9.21278	9.88491	10.8669	9.61148	12.4423	9.99798	8.32427	8.72165	9.15771	9.65836	8.29801	8.58368	12.9018	9.15544	10.1924	9.99638	10.4507	7.66766	8.69457	9.88986	11.0643	15.4519	10.62	12.1154	9.47243	8.72852	8.31128	9.02284	9.0805	7.50245	11.6535	9.91305	10.9559	12.6401	10.9187	10.4917	13.8824	9.76006	9.14593	11.2348	8.39253	9.308	11.7864	12.1045	12.396	7.19612	11.948	11.7276	10.8128	10.4805	10.9667	10.2901	9.31958	10.92	9.90771	9.7033	9.7659	11.2844	12.4884	13.0715	12.0894	9.72711	10.096	10.5605	7.931	12.5539	7.56729	10.5166	9.61635	8.28661	9.74588	9.40837	11.668	9.25117	14.6326	10.5236	12.4591	10.3209	15.8724	9.895	10.4053	15.8244	9.3576	9.19575	9.2334	14.5082	8.73584	9.55402	14.289	12.3733	11.5955	9.25555	10.2598	8.9957	12.5297	11.361	9.95454	10.6242	8.46832	9.94185	10.634	12.6445	9.64846	10.2154	9.52658	10.0147	9.36139	11.8284	8.51196	10.2151	12.0391	11.8791	9.31847	12.6684	10.1865	10.0835	10.996	9.96366	9.65708	6.76844	12.8598	15.0139	11.295	11.8492	9.48643	7.72809	9.10406	11.0362	9.57164	7.93818	10.2685	9.95555	9.46579	12.7899	10.5879	13.5622	10.7155	9.59282	11.2988	12.5777	8.59308	8.49677	9.96862	11.6747	12.8123	14.1809	10.4812	9.26774	8.6547	9.37438	10.4802	10.3914	12.2838	9.93425	9.75055	11.8467	10.5791	9.73025	11.0984	14.9588	14.2668	8.35617	12.265	9.74239	10.5178	9.39928	9.64991	9.75077	10.4686	9.88166	11.956	10.3525	10.9006	9.71651	12.6966	12.7936	12.8579	11.551	10.2744	9.7951	9.11429	9.34141	9.92389	8.89937	11.8298	10.8552	8.88637	10.7803	10.6126	10.6846	9.81805	15.1315	10.5997	9.60819	11.0863	9.13924	10.1302	10.9736	13.7506	11.6062	11.2024	13.1194	10.5594	9.78787	9.89527	9.95256	9.70016	12.7006	10.9943	11.3803	12.7377	10.1155	10.175	11.5578	11.2898	13.1078	10.5509	14.0659	13.1167	11.8446	10.0796	10.8991	14.2611	10.6928	13.3142	11.1357	12.4328	11.349	12.1022	10.2182	12.3395	14.9433
train	fold5_a7_label0	0	9.33549	16.796	6.26208	7.50176	6.03773	13.7033	10.8373	7.99436	7.72013	8.48023	8.40972	10.7772	14.6284	6.52424	6.50431	10.4509	8.13811	9.5477	9.39059	14.4716	7.13964	7.33592	12.5571	14.3761	7.52057	13.1118	7.33235	10.7932	8.54725	8.56466	11.3049	11.5866	8.85695	10.2007	6.58624	9.04677	8.72197	13.0883	11.7199	11.8468	8.08065	10.8389	11.7297	12.8224	7.09361	11.4692	7.42399	6.58568	13.046	12.1519	12.6021	13.4102	11.5364	11.0562	12.3226	10.56	11.7596	9.39571	13.5585	9.03939	12.0512	9.83479	6.95276	11.7329	12.5946	6.50981	11.6918	11.7853	6.56382	8.29315	15.0718	6.62358	8.40098	5.75372	13.2674	7.05874	12.2828	10.6932	11.7331	12.3652	8.61919	11.2322	6.98958	10.2114	10.1565	12.6404	9.33481	6.47295	10.6945	12.5623	12.6953	13.4636	11.0216	11.6542	6.1306	8.06245	5.79967	14.2482	9.75601	9.60402	13.7088	7.0362	9.86247	9.62742	6.34795	7.04134	9.73284	7.07496	9.56967	6.45201	11.8912	17.9418	11.0273	14.0856	14.1107	10.2078	9.98664	12.3757	5.66582	12.3567	7.48225	12.2094	12.6392	10.3009	6.17661	13.0096	6.86531	10.811	16.0176	12.0756	8.62438	8.29285	12.9946	12.2449	9.9949	16.9561	17.8719	7.74713	10.7722	12.3613	15.1516	10.2103	15.0862	15.5638	8.81237	13.0993	12.1675	15.678	12.8562	10.0418	10.0702	9.35583	13.3622	9.90957	8.58468	8.96666	11.843	13.5764	10.2925	10.5392	12.6054	16.9486	11.4076	11.2483	10.7622	14.8513	7.45615	7.88325	12.9467	11.4473	9.76584	10.7269	10.1679	12.4378	10.921	7.70005	11.6591	10.116	9.66904	12.3964	10.5534	11.4056	8.14004	12.3537	9.59897	7.29155	11.7932	13.521	8.21235	8.39413	18.6455	12.0546	11.4816	9.25307	16.6935	12.1494	11.0002	9.72708	8.24855	12.1171	6.82809	13.4944	11.7774	11.8872	10.5179	10.189	15.1127	15.7902	9.49752	8.9875	10.6706	9.0301	8.94365	6.29709	12.3839	12.3564	8.51084	14.3195	8.86989	9.1544	5.96725	11.9911	12.3562	9.79284	9.98015	6.40182	12.6391	13.5183	12.8404	15.7738	9.5222	7.97671	7.55284	8.84207	14.3255	10.4212	6.32165	7.52658	9.95373	8.88781	9.60746	6.92296	7.05666	10.3633	9.16085	8.44602	11.8266	14.8647	10.5712	8.44482	13.1409	8.76718	11.4155	6.46355	11.1756	13.0568	11.9366	6.36485	7.32576	14.3532	12.1928	16.0597	11.2992	5.93719	5.27641	16.5216	17.3528	6.19644	10.2077	13.6122	11.5003	8.51625	7.34868	10.6417	7.51401	8.22813	7.24161	12.3888	6.57923	10.9913	11.3253	11.4939	13.5735	8.49741	9.32508	9.21038	9.73636	7.79137	11.587	8.67313	9.7233	10.5233	12.5701	9.19054	6.18269	11.3552	7.13188	11.953	10.1018	12.2595	9.88084	8.88663	11.3509	9.41394	9.94183	7.72213	5.8429	6.7064	11.3337	10.4706	11.2959	9.83058	11.4152	11.7098	10.1061	12.8374	6.00082	8.5914	8.2776	8.57387	7.22748	11.3042	12.4305	9.58429	13.6586	15.3827	11.1947	6.88972	11.683	9.23891	10.5232	11.2735	11.8797	6.14541	9.93586	9.52083	8.09151	11.0918	7.59727	13.0445	11.4106	12.0697	8.70806	17.2983	9.14551	11.8202	9.5326	14.6055	9.3161	15.4213	14.5338	6.54807	9.5445	10.3821	8.16337	11.5371	12.9641	11.4387	9.75512	8.28637	8.35293	10.2751	13.463	9.00642	9.73523	12.1298	9.37488	8.90083	8.90673	10.332	12.4934	9.96789	10.7553	14.1485	15.9454	6.54959	6.42567	6.35167	6.2731	7.12127	14.7177	11.5757	11.334	6.55474	10.2464	9.29718	16.2868	11.9186	13.8158	8.41929	9.13502	7.68666	8.85647	11.6365	6.08371	14.2355	9.53958	9.01895	11.0932	11.226	7.50399	9.73612	13.9543	18.3046	8.12595	7.49749	7.80094	6.78035	8.25232	15.1634	9.02436	10.7088	10.7718	9.2661	11.2928	6.00882	7.75525	8.38812	9.63162	7.17359	7.14281	11.1678	8.23497	10.2755	15.7004	5.99222	11.2797	7.99674	12.4688	6.61643	7.942	9.72191	11.4086	11.3452	11.7835	9.10941	9.16043	6.26992	8.37442	11.8126	9.62627	10.3974	9.90068	10.6586	12.1147	9.43472	9.32769	9.26388	8.44944	9.26823	9.10167	7.00975	9.68924	8.10572	11.2765	13.4529	9.32241	11.9787	8.72415	6.49342	7.09835	13.3321	13.351	10.3599	7.4428	9.44944	7.78537	12.4474	11.3258	7.69048	11.8209	10.5741	11.7321	12.1148	11.9813	15.2067	8.45082	7.91285	8.7774	8.87434	11.1487	6.92819	16.4302	6.58616	7.50533	8.39005	12.0067	10.2456	6.6026	11.9426	11.4579	13.877	9.71862	10.4543	8.74399	9.549	10.384	12.2261	14.5392	11.1012	8.59157	10.6184	9.2689	10.9966	7.7688	11.587	10.4398	8.38439	6.66078	8.79944	14.4094	11.1027	11.4835	10.3052	9.82494	10.2502	9.1992	12.1983	12.1687	6.50567	8.58977	12.2623	11.7999	7.80283	11.2384	10.3195	9.48626	9.90364	9.78936	9.11212	7.5506	6.60772	8.91185	11.0067	12.2621	11.4184	5.94311	10.0383	9.48916	8.78199	9.67203	10.4925	11.0729	10.9316	13.6344	7.32361	8.35486	8.53796	12.7297	7.34174	11.1159	10.4655	7.32609	10.0815	11.2304	9.70845	10.7859	11.7862	7.43355	7.76203	10.2527	8.68357	8.81855	12.752	10.3353	8.94444	9.61328	8.49312	6.66873	8.18281	7.18626	10.2287	12.2231	6.69564	8.3593	11.1597	9.00893	6.71084	12.7859	6.24558	10.7292	12.6879	8.53876	11.4896	10.8983	15.8164	10.6053	5.66533	10.6355	9.82363	9.38016	8.83426	8.49226	10.6782	7.22257	10.5546	10.6837	9.93345	8.50804	12.375	10.1365	6.8981	9.75872	6.83366	12.4271	8.26293	10.0268	9.21034	7.15444	9.82629	6.61159	7.17173	15.0121	9.57406	9.00132	8.52961	6.16523	9.42765	8.4443	8.43057	9.53738	10.4717	6.15886	11.3194	10.9715	10.2015	9.88422	9.84044	6.20909	9.58498	12.0117	9.31367	8.44596	12.2654	14.3403	10.1444	6.06056	9.80686	7.26377	8.85999	8.92546	11.7288	12.2825	10.7888	6.60672	10.8252	11.0059	8.84201	7.26803	11.859	11.8927	8.96783	7.92699	6.32666	10.3068	10.547	11.5323	13.5779	10.0542	10.5075	10.1349	12.2249	10.3078	10.6704	9.97303	6.14959	11.6294	9.27263	12.8241	8.89261	12.4678	6.88691	10.8053	6.08394	6.30733	7.40329	7.97623	12.8613	13.2514	9.40623	9.14002	14.2542	8.42869	7.40778	8.03175	11.9184	10.9073	10.9706	12.238	12.6194	11.0962	13.012	12.2051	10.3791	6.50397	9.54129	12.5685	13.4301	6.31822	10.6694	9.4697	9.00244	7.765	10.8236	9.56851	8.23205	12.4356	7.13229	11.5653	11.6641	11.6249	11.0017	12.4015	9.34189	13.8594	9.48139	10.2007	9.50934	7.95194	12.9815	12.2739	9.38601	10.1874	9.37564	11.2168	11.555	12.6624	9.72689	11.6793	7.70229	14.8807	6.85886	7.30207	7.62885	7.75961	8.83304	10.002	12.1684	14.4165	15.956	7.09103	6.82523	8.27822	10.5965	7.12919	13.1194	6.48551	7.99526	9.9877	14.6328	14.6762	9.10095	10.2196	13.5501	10.078	16.3874	9.26263	8.36094	11.0875	10.3967	8.75283	11.8983	9.51285	7.36077	11.2205	7.92071	8.3882	8.41656	8.3138	12.634	6.87454	12.1743	9.47496	6.96713	8.03437	7.20011	8.73553	10.5239	15.1805	10.5684	10.3925	6.36201	12.9286	8.54699	7.28173	8.62123	8.4016	10.08	13.2179	9.50434	9.93212	9.88461	9.93808	12.6284	10.1284	8.36283	13.6832	6.88352	8.19722	11.2671	13.3246	10.8613	10.393	11.3666	10.2497	8.75619	9.7831	10.8338	10.8998	6.73077	14.1124	8.45066	8.51086	12.0839	6.84978	11.9471	13.5007	10.0928	11.4668	9.1133	9.37937	11.1216	11.3011	7.81071	10.1731	9.26121	9.82555	8.63863	11.2378	12.0908	9.17517	14.2627	7.79872	11.7859	11.2347	7.04324	11.0092	11.3533	15.2034	11.101	11.8047	9.33304	15.4563	8.83446	8.76267	14.3851	10.1209	10.4847	14.6246	6.83338	7.35117	10.5972	8.48594	9.20974	9.5135	9.18022	6.35073	6.98883	10.2584	8.9231	10.1863	7.30362	10.733	7.12764	12.3757	6.45986	6.87057	12.6496	10.6706	9.35731	12.6662	9.38205	9.18786	8.27384	7.55722	11.3287	14.4264	10.9387	14.4355	6.56537	8.07056	7.195	10.9759	6.72976	10.751	7.44032	10.9223	6.81291	8.84345	8.89182	7.43642	10.2299	7.08775	11.4576	9.04668	14.0057	10.348	8.02841	7.42522	8.1518	10.0939	13.0774	13.2521	8.80963	11.9577	6.15017	7.30869	10.2976	7.17687	10.7977	9.53786	9.40168	13.0905	8.54547	6.18572	9.23396	13.9102	12.4112	9.43997	11.7385	9.31574	6.71612	5.69311	8.35265	9.33349	8.53159	14.6299	9.55992	8.42464	8.67416	9.77023	9.77582	9.81222	11.8346	11.7036	9.66896	6.91124	6.8836	8.26099	10.2141	7.12282	11.999	9.58183	5.96185	6.65378	8.56268	8.40564	10.6032	13.6128	9.47114	8.91576	8.24249	9.91935	9.85193	8.74573	12.8152	9.79781	8.95588	7.18071	8.03683	7.71047	7.60694	8.07185	9.53376	10.472	9.21656	8.03094	11.908	10.2261	9.79468	9.93052	10.4881	11.0541	10.0269	11.5541	11.2349	9.81382	9.12929	11.0881	12.1734	10.0294	11.6123	11.4	9.76749	10.1068	11.9861	10.031	12.1912	7.33224
train	fold5_a8_label0	0	8.57759	13.0797	6.59254	9.81636	9.27992	8.3937	9.96104	8.05781	8.56992	8.57163	13.1404	11.1318	12.6774	7.1588	7.91929	11.2012	9.09547	10.4161	8.16176	14.5364	8.78168	7.79324	12.3713	13.8869	8.48156	13.8591	7.66863	10.484	10.1676	10.9897	8.79133	12.6698	7.70151	11.073	10.6525	10.0835	7.88803	10.4181	11.7781	11.1333	7.64511	7.97239	11.4307	13.6133	8.19533	6.91894	9.37323	8.50064	8.60179	9.06846	12.8792	9.80261	12.1461	11.7564	10.1834	8.32533	10.3935	11.8454	14.052	10.2846	11.3649	10.3161	8.82867	11.3483	8.58026	8.63708	10.2094	11.9001	8.03909	9.06383	14.2791	8.48913	10.4606	7.84617	14.0373	8.23146	11.6777	11.3183	10.8925	9.58696	8.99797	12.2547	10.3865	9.36044	9.11496	13.5841	9.94341	9.10477	7.45938	11.7276	13.0821	10.7158	9.60905	12.7788	11.3352	7.74555	10.2302	14.629	10.1827	10.2032	11.2387	7.80706	10.1602	9.56637	9.42652	7.71505	9.94732	8.1205	10.4448	7.44905	12.3562	18.3795	11.6308	14.5826	14.8294	9.19562	9.1767	9.77153	7.00808	13.8655	8.23022	10.8427	12.6976	11.0511	8.21373	13.0018	7.2648	7.92754	16.4971	11.1315	9.43125	9.63923	13.8233	12.0264	10.6284	16.1183	18.0831	9.5081	10.2662	11.99	16.6838	9.36517	16.0248	10.6335	7.77196	13.7988	10.8374	16.8318	13.7859	9.42056	11.2727	11.2948	13.5878	10.9419	10.2861	9.61156	12.4053	13.9777	11.0364	11.2061	13.8694	15.8312	12.4096	12.7753	12.2204	15.7988	9.68099	7.97116	12.2948	10.7306	11.2387	11.7659	11.2233	11.872	11.2195	8.82145	9.19701	10.3114	10.4282	12.1903	10.8847	10.1144	7.62609	14.6888	9.70628	8.27108	9.59809	11.7454	11.1423	9.79082	18.4703	11.4703	12.2285	9.5754	18.2711	12.5276	11.1921	8.03839	9.54077	11.1383	8.27145	12.4102	12.1891	11.9889	11.5863	10.2834	10.2417	15.1371	11.4176	9.31649	9.32134	8.31458	8.58281	7.88049	12.2523	12.6598	9.98393	13.7888	10.2675	9.28605	10.3429	10.5211	12.4064	8.72439	9.87177	9.64864	12.5431	14.5485	11.7211	16.1814	7.98881	10.4679	8.03977	8.78681	14.5279	8.85639	9.46078	8.11244	10.5533	9.67848	9.7324	8.77372	8.24277	10.5615	8.20055	9.13842	11.1529	15.2786	9.95595	8.05501	11.362	9.90375	10.545	7.85797	12.6159	13.0826	11.2779	7.65931	9.83305	15.6955	11.0219	15.4072	12.2505	7.44644	8.35298	15.0671	17.4821	7.81969	10.3824	14.4201	9.30158	10.3409	7.11051	11.7223	8.6669	7.9818	7.1201	9.19707	9.27004	9.78593	11.8597	11.4045	16.1091	8.99758	10.6751	10.0738	10.0907	8.07688	10.4837	9.63681	7.78183	10.226	14.4783	8.30634	8.23062	11.7199	11.9655	11.9402	10.1934	14.3298	10.5639	9.20569	12.8218	10.3651	8.91786	8.8165	8.19475	8.65073	11.3577	10.7292	12.4825	10.1654	9.70797	13.0038	10.6862	8.21124	8.19044	8.5731	8.31715	10.1345	7.30037	11.6396	11.9583	10.9762	14.2727	16.6238	11.6476	10.2322	12.7988	11.1432	9.62891	13.6934	11.7895	8.66431	9.32998	9.60308	8.70414	9.98871	8.04554	13.7123	8.22162	12.0955	9.25143	18.548	8.7986	13.0349	9.66438	15.1422	8.65195	13.8482	14.5457	9.32559	9.60416	11.6791	9.08919	12.5222	11.8585	10.7333	11.814	8.52648	7.91082	11.1953	13.4374	9.33886	10.0145	10.3691	10.8686	8.17447	10.5314	11.9565	12.7094	9.33011	14.1179	15.3027	15.862	9.1966	7.31036	9.12597	8.47109	6.97229	14.0164	11.7321	11.9259	8.47232	9.89997	10.0627	17.2359	12.4338	10.9237	8.44673	9.7466	7.4151	7.03367	11.1244	8.14306	14.3443	10.765	10.5494	11.7175	11.1416	8.38342	9.82964	14.5566	17.7339	9.09046	9.36064	8.67268	9.34265	10.9579	14.4859	10.0471	10.1585	11.6565	10.4526	9.4912	8.03099	8.00637	8.24103	11.203	9.28401	7.88368	11.9415	8.40235	10.3467	12.9362	7.82756	9.99965	8.11447	9.67191	8.81402	7.08325	10.0105	11.2474	10.5104	10.2788	9.39083	8.93699	6.88921	8.82569	10.6688	11.4038	9.5041	8.9639	10.0312	12.3437	10.5884	6.97611	8.54621	8.56607	10.2941	9.60713	9.43795	9.73836	7.97387	11.6299	15.0029	9.09758	12.073	11.4773	9.57722	7.39902	14.0203	14.2589	11.3657	6.68768	10.9736	9.46679	11.9024	9.0101	8.04893	10.0073	11.3445	11.9975	12.3606	11.9812	15.4081	10.0122	8.62345	7.57481	7.27024	9.03412	7.93024	16.3703	7.98204	10.6285	9.19063	13.2194	9.99164	7.38331	11.0638	11.864	12.8374	9.69694	8.07406	7.88626	7.94879	9.24758	10.996	14.9025	10.0521	6.80093	10.6369	9.49757	8.72396	9.04799	12.0457	10.6599	9.54192	9.559	9.61025	8.83513	10.5203	10.2513	10.7446	10.5681	7.70289	9.11868	11.7241	12.5956	7.5262	9.14721	13.7859	12.0021	8.5482	10.1353	10.8975	10.0659	8.86126	9.65461	9.07356	7.63307	7.81529	8.38547	9.68278	12.7836	12.1382	7.35713	10.7313	9.60843	8.9623	8.52898	10.9871	11.6412	10.4436	13.4318	8.27592	7.97878	8.9513	12.669	8.04415	11.8304	10.9701	8.33075	10.4681	11.408	9.46219	10.899	10.4487	7.755	7.54839	9.9586	9.35858	9.80074	13.3776	8.68591	9.79469	10.0503	8.60616	8.63896	9.2529	7.65893	10.4434	10.8304	8.21678	8.92133	10.3676	8.93787	7.27842	12.7528	10.3827	11.4977	13.7839	7.46812	12.1151	11.6181	12.5402	10.5886	8.55586	8.54908	10.4771	9.26441	7.81436	8.56648	8.67069	7.59533	10.9306	10.4701	8.72723	7.65223	10.1665	9.89572	8.31508	10.6132	9.12671	12.4278	7.95546	10.6531	9.23057	7.85379	9.71151	8.46365	8.40328	13.4607	8.85926	10.1045	8.90591	8.70656	9.15336	9.27501	9.49646	9.08362	10.3267	7.34743	11.466	8.99016	9.80658	10.4334	9.29332	9.29941	9.70438	9.09029	8.52145	8.02116	13.7844	11.6409	11.0196	9.30671	8.62155	9.53208	8.19244	9.90912	12.4322	12.7206	10.6522	7.45276	10.4154	7.2489	8.22349	8.63707	11.31	11.3005	10.2338	8.06149	11.1231	9.94302	10.5587	9.00865	14.2338	10.9856	10.0003	10.8001	12.5619	9.40717	11.3062	8.80651	9.55521	8.45729	9.15448	13.4575	8.15559	12.8434	7.95104	11.1758	10.2952	9.17961	8.45854	8.69744	13.8992	11.4512	10.0377	9.84404	15.2953	8.06867	13.078	8.86417	12.9094	10.4734	8.41708	12.0785	13.0727	11.744	13.7154	7.84062	9.32354	7.74395	9.38141	13.3809	12.3762	7.60022	9.45227	7.42206	9.0869	7.94663	10.6459	10.2289	7.48424	13.0674	8.9688	8.44317	9.51416	10.9652	8.79296	10.42	10.3774	12.8588	8.2186	10.2864	9.35528	9.00411	13.8021	12.0277	7.56625	9.75841	7.56365	11.8924	13.5581	9.16375	11.2815	10.9956	8.54469	14.3809	8.40879	7.84288	7.88171	8.37816	7.40856	10.6667	11.982	11.4964	10.4378	7.82132	7.62887	8.14725	11.5252	8.6679	12.9827	10.5783	9.6247	11.2446	14.2036	14.4105	8.32188	9.0496	11.1287	9.85373	15.8194	9.83042	8.70824	8.39495	10.7022	7.26006	12.53	11.1143	10.6457	7.6274	8.81436	9.02663	8.10089	10.6977	10.9445	8.97148	9.97993	9.41175	8.06489	7.79263	8.08502	9.24248	10.6751	14.9028	8.10995	9.82604	8.64267	8.03631	8.20043	8.29818	9.32847	8.56981	10.2434	10.9354	10.6253	11.6039	10.8475	9.63025	12.5236	8.63534	8.04563	12.7327	8.67157	7.88269	11.7657	12.0443	11.8456	7.12367	12.0913	10.688	9.85269	8.3074	7.98205	8.51419	8.0466	13.0401	8.45342	8.86502	9.46997	10.4141	12.0531	11.986	11.2034	13.2085	9.36231	10.1652	9.11559	12.1627	8.54247	8.58777	8.16134	9.56098	10.0753	10.4048	11.7323	9.06505	14.6893	9.21167	16.4924	13.5693	11.0918	10.4043	8.28347	13.6589	9.61357	8.89466	8.34673	15.1892	8.66489	9.97936	14.7677	9.61087	10.8033	11.8887	8.7926	7.94445	10.8314	10.1467	9.65147	9.76566	9.4215	7.96233	8.11744	10.9362	8.48277	9.16806	8.08788	7.7409	7.72961	9.76675	7.64334	9.78655	12.2495	11.8311	8.54399	12.6005	8.48047	9.59688	9.64669	8.30772	10.4383	11.1542	12.1047	14.6	10.3537	10.6222	8.09086	15.0455	9.52157	10.3729	8.93265	9.64042	8.37377	9.16744	9.02374	8.70553	9.29774	9.77228	9.48448	9.64186	11.6017	11.1273	8.34901	7.81455	8.14885	11.229	12.8418	14.2223	9.69694	7.93033	7.75818	8.23978	10.9242	8.44991	11.6811	9.15836	9.65131	11.5735	9.83384	7.29925	10.1437	12.3375	13.4779	8.26296	10.7667	9.54752	8.96367	8.28384	8.39917	8.77097	7.76427	11.3342	10.8758	9.56817	10.7498	9.92381	9.64849	11.4015	12.1865	12.0113	9.90006	8.48302	7.17379	9.10503	10.0158	8.76979	11.2753	9.22326	10.7379	9.62966	8.70779	9.17105	9.32806	14.8777	10.0073	9.20158	9.03648	8.68317	13.2623	8.54519	12.4076	11.4239	9.77049	11.309	9.43955	9.15316	8.41078	9.20285	10.4123	11.8569	9.61635	9.00567	11.7352	10.0964	9.63428	9.72992	10.4985	12.3526	10.4794	12.9467	12.5525	11.8176	9.11275	10.4484	13.7857	9.46926	12.953	10.5804	10.5951	9.19523	12.8684	10.4762	10.7852	12.9264
train	fold5_a9_label0	0	6.86689	14.6529	7.9431	7.00394	6.96934	6.47067	11.4068	7.28652	6.20031	10.4631	17.3891	7.04243	7.30806	6.77315	6.38171	9.84029	6.04525	12.0115	5.88337	13.9415	6.74173	12.1528	9.23288	14.4781	6.47075	5.95281	6.43928	11.1596	6.3166	9.10617	7.37684	11.2489	7.92929	7.63504	8.51087	11.2154	7.16456	9.0826	12.9303	9.15031	7.86796	12.0607	12.2379	15.1305	10.3603	11.4295	9.90481	6.15076	7.13258	6.77508	12.4978	6.23829	10.472	11.9221	10.6063	10.6697	8.36279	11.1513	10.7475	10.4871	7.76035	6.08902	6.90107	11.0187	6.41887	11.5633	10.5966	12.8415	11.769	8.78671	15.488	7.13463	7.69555	8.69593	10.1753	8.60827	8.91084	8.633	10.3791	9.87582	9.85649	10.7616	7.61069	10.4489	10.2668	14.0186	11.0469	5.86088	7.84168	11.1269	13.6514	8.92328	10.0238	13.5568	15.7686	7.86934	10.7489	14.0761	8.99883	7.617	14.3305	7.75602	8.46645	6.52964	11.6866	6.61171	9.39919	8.95262	7.28201	6.96245	9.47344	15.4191	12.2121	13.9861	15.0604	10.8487	8.76786	12.4295	6.81966	10.0424	7.66833	7.24655	13.0056	9.77639	8.75099	10.2911	8.07975	7.45779	14.2313	11.3105	10.1914	7.6296	11.8524	12.1568	9.49263	18.2593	11.9769	7.32997	11.6554	12.3786	12.0335	10.4856	13.9566	6.08758	6.08465	13.4577	6.19435	13.8413	12.18	9.34315	14.7309	9.13592	13.1023	12.7557	7.06365	7.28397	9.32476	13.2618	9.16418	10.0758	12.6367	17.7237	10.6228	10.3724	8.3172	15.4437	9.93189	6.4033	13.1213	7.58001	8.66736	8.39551	9.03206	9.78192	9.62575	5.8266	7.05928	9.554	9.57714	12.5757	10.1475	6.16403	10.3745	11.3098	7.78444	8.24908	6.57319	13.5998	11.3029	9.29583	15.5062	12.2296	12.0837	9.1383	16.0898	12.5835	11.2027	6.6164	8.08431	11.7002	6.66004	11.3847	12.7342	11.5899	9.91814	10.0118	14.8766	15.0803	6.57757	9.60791	9.9034	7.44494	9.8519	9.55411	10.4751	13.0055	6.98127	11.8218	5.81265	9.05569	6.4932	10.6289	12.5869	11.457	10.5119	9.67072	11.3898	14.196	13.3353	15.1636	8.13787	6.84392	11.2208	8.46767	15.2464	8.78577	13.1374	6.6046	8.48459	8.1484	7.73278	6.37508	6.83511	12.213	6.72225	7.89693	7.34396	11.8187	10.7056	7.80881	9.40127	10.6065	8.98386	7.30322	9.88015	13.0635	9.79515	7.55921	9.44344	12.6134	11.5531	15.3371	10.3434	8.00588	6.16552	16.66	18.3325	11.1475	9.38625	11.1145	10.9195	8.07748	7.40884	10.1607	6.26984	9.03234	7.77236	12.0631	6.87218	11.3461	7.71725	10.5315	7.44543	9.6559	6.68657	9.79371	9.96753	7.34903	10.918	10.2335	9.0565	7.91375	12.4205	6.71141	8.80557	11.2485	8.53886	12.538	8.63018	13.8176	8.39837	9.89548	10.7516	11.0316	6.32607	14.2547	8.38643	7.12118	7.06487	7.3777	12.2889	10.0091	11.9687	11.2958	9.99872	6.27779	8.64985	5.98979	8.5549	10.3629	7.01457	9.533	11.612	9.27242	12.2836	12.0863	11.2336	6.5949	10.1256	9.69183	9.83483	11.2277	12.1224	6.47872	9.02747	8.63485	6.21192	8.89174	7.62113	14.2258	7.09635	11.9757	8.75581	16.7954	9.24663	10.8357	6.94324	13.7909	9.938	11.5885	13.7093	7.93778	10.2281	10.8526	9.5634	11.5721	12.4602	8.75185	10.1409	6.24816	9.88484	7.10951	13.3038	9.43626	9.58394	12.9436	8.6583	7.92391	9.85206	9.9323	13.273	7.94675	10.6025	13.7551	16.0093	6.35599	6.05867	6.72242	7.16088	12.5027	12.9637	11.3755	11.0345	6.6824	10.2767	9.21861	15.5328	13.0877	6.55958	8.35303	9.244	9.83152	9.44185	11.4418	6.80602	12.4518	9.16357	10.3602	8.9792	10.3189	6.82946	7.18482	13.0537	16.0989	8.91727	6.98406	8.10784	6.33192	9.1421	14.7966	10.4651	11.6298	12.8219	6.70709	11.2789	8.51236	8.99666	8.40815	10.5379	6.76421	9.99926	11.4771	7.39711	8.21998	15.4243	5.59588	12.2942	7.21194	12.4518	11.6064	6.88062	10.3856	10.3919	8.85838	11.6181	5.24283	9.60785	8.83693	7.40781	6.52447	11.5822	10.3407	9.29637	6.34433	13.4679	10.4508	7.75103	9.29967	6.89176	8.97189	10.2022	6.49489	12.4047	9.33428	11.3978	13.234	9.33799	12.2432	7.00965	7.64932	8.38998	13.1158	13.391	10.3731	7.54996	10.3714	8.64931	13.8045	11.1591	6.6071	12.8179	12.7953	12.8286	14.1115	11.261	15.3822	7.83779	8.31419	7.3242	9.26734	7.71644	6.92131	16.3103	6.09638	6.35592	9.4668	12.6219	9.12492	8.52276	11.255	11.4597	13.3476	12.2019	8.83041	8.24576	7.2422	6.42316	10.2331	15.0241	11.8637	9.06961	11.9702	10.3263	9.65577	9.39989	11.7461	10.7437	8.29953	9.7765	8.80906	5.86495	10.3003	10.0036	11.2437	11.4895	7.60299	10.0948	12.1918	12.7667	6.7271	9.69698	12.6564	12.1894	7.35671	10.5308	10.485	9.76212	10.8023	11.2721	10.8459	7.00192	7.31595	10.191	10.8554	12.6332	12.2583	7.65159	10.1638	9.58172	8.69964	6.0652	11.3046	11.3623	11.23	14.5739	9.15235	8.80776	9.70358	13.9487	8.462	11.3726	10.4473	6.56673	9.69996	11.4988	8.75323	11.075	11.5848	7.6799	8.35648	9.31313	9.81099	9.25168	13.5818	10.5319	8.67057	10.032	9.51885	6.76196	9.97695	6.21094	11.5985	11.884	7.02604	9.19851	11.0981	8.7242	6.4325	13.5573	9.60294	12.6531	12.7546	10.0443	14.1593	11.5595	16.4004	9.81999	8.12895	10.6309	10.6666	10.1122	8.57304	10.5987	8.00914	7.5603	11.9707	10.7238	12.212	8.09711	12.7177	10.5564	9.94245	11.3236	6.34778	11.5411	9.46007	10.9719	9.54957	10.3794	9.17404	8.24335	6.77485	12.8439	6.9208	9.42629	9.34226	8.57172	9.87868	9.97658	7.80638	9.93261	10.0518	6.94052	11.0661	10.4247	9.28191	10.4789	9.68406	6.40222	10.5686	11.3445	9.08912	8.73949	13.7879	14.0242	10.0111	11.2524	9.26554	12.0396	6.72271	9.56358	12.7582	12.6476	10.8883	5.86104	11.4832	7.74671	8.00822	10.0217	7.06592	10.7859	9.96523	6.4888	12.8294	11.4417	9.70663	10.7681	12.8274	11.4778	6.567	10.9576	12.4226	8.3012	10.8783	6.62469	6.11636	11.5853	9.76042	12.7949	7.81754	13.1531	10.3576	10.7224	11.5079	6.35993	8.31884	7.86084	13.5181	10.6797	10.476	10.6892	15.9811	7.30586	14.7834	7.45418	11.9777	12.2922	11.0406	11.8344	13.2031	11.8833	13.8217	7.46323	10.165	8.00364	10.0736	15.3572	13.8931	7.13436	9.24839	10.0693	8.77617	9.37508	10.2001	9.94388	8.72	14.1543	12.8091	7.95308	11.6243	12.8735	11.3851	12.7666	12.6091	12.6939	8.73187	8.57818	10.1169	9.33242	14.6852	12.9405	6.90829	10.3061	6.36473	11.6781	12.6377	5.40038	10.9544	12.3311	7.6067	11.3148	6.37004	9.55424	10.2225	9.23825	6.21788	10.7286	12.164	14.6727	16.3521	7.8822	8.42556	9.32063	12.5762	7.67602	12.9162	12.549	9.89009	11.7967	14.6393	13.4816	7.28822	9.18306	9.69529	12.2704	17.6026	11.4797	10.2212	6.20799	10.3299	7.58059	11.9624	12.0178	8.16785	8.64133	9.79827	10.0912	8.56396	11.0065	12.5011	10.3333	12.4151	8.77352	11.556	7.88648	10.3127	11.0233	10.4145	14.5759	5.94587	12.2567	9.33536	12.8887	9.35121	8.55069	12.0131	8.70657	9.45471	9.86312	10.3961	9.96644	11.826	8.83069	12.2695	10.1703	7.92771	11.2267	11.1959	7.87022	12.3379	10.1081	12.479	7.96718	12.2388	10.7003	9.77033	6.51084	11.2707	10.1668	9.04728	14.1363	9.1495	7.56516	12.068	10.0792	10.7116	13.9082	11.0653	16.8128	10.1573	9.68015	11.514	11.9866	9.41859	9.89635	9.82336	10.8003	11.57	9.40628	13.0488	8.70856	15.2909	7.50681	18.2232	17.368	15.9684	11.6703	11.5914	15.4284	10.594	7.39056	9.35157	16.6419	10.6584	10.9495	14.5395	11.0512	10.4306	12.1201	10.2135	8.22151	10.7111	10.3441	10.039	10.6417	8.452	8.51964	7.78861	10.4923	9.64502	10.5306	6.32441	9.52333	8.64731	12.9401	11.1165	10.3215	11.4548	11.8158	10.4058	14.7139	7.55262	9.77699	8.96858	8.99501	11.5092	14.4148	11.9541	15.1352	9.93051	9.42944	9.36037	6.02364	11.66	10.5947	7.06709	11.2258	9.54747	10.3795	10.179	13.2125	10.9923	7.11135	10.9124	10.6461	14.151	10.37	10.04	9.81488	10.6965	11.6238	9.70024	14.3617	9.0659	12.0753	8.57146	9.66382	12.6915	9.21822	12.1449	8.78127	11.7549	12.6551	10.2498	6.20514	10.3601	6.19084	12.8514	10.2223	12.2401	10.3099	10.9662	9.98299	9.90231	9.56092	9.165	9.05389	11.2036	10.6934	12.7747	11.0476	10.6078	11.3294	13.1867	14.0995	10.2129	9.20558	6.48073	10.1363	10.5978	10.7094	12.5496	9.05313	5.94843	11.2976	9.89278	9.03745	9.82215	16.2721	11.4656	9.31672	11.0251	8.72484	6.93648	11.2798	13.8625	11.441	10.2134	13.2999	10.0422	11.2875	10.2541	10.7669	12.1399	12.7759	9.98519	10.7035	13.669	11.8087	11.4296	12.0612	12.476	12.8565	12.2646	13.1181	12.0997	11.8028	11.3082	12.548	13.586	11.7645	13.1015	12.7268	10.441	10.3334	14.4339	11.6923	12.8886	14.4178
train	fold5_a10_label0	0	6.018	15.3414	6.84668	6.37352	7.59866	9.8375	7.83308	7.89309	13.715	8.7263	6.73428	11.8319	6.42628	6.39317	13.7926	8.1964	11.6896	8.89214	6.75033	15.9331	6.36487	6.09047	14.5481	14.7227	7.10339	15.608	13.3913	10.1176	11.0963	9.90343	6.12165	11.7259	6.36119	15.0369	13.9274	11.9577	8.91392	8.49608	9.8529	9.01788	7.22469	8.10536	12.0323	12.6806	7.25303	12.8364	6.64627	7.56401	13.56	8.83005	12.2299	7.25166	13.0897	11.0014	14.358	11.1522	12.1975	14.3834	14.574	10.0929	13.3864	14.602	7.20478	10.2856	14.5512	7.39386	10.9218	9.9808	7.58358	9.66108	12.7528	11.7377	14.3338	12.3071	15.8031	8.91511	12.1961	8.46533	6.50811	7.07982	6.19267	13.7429	11.2549	8.84203	7.92821	15.1621	12.1157	11.632	5.52194	14.4551	14.4193	11.7964	6.66603	13.3519	6.25537	11.3034	12.3269	16.8663	10.6865	7.50698	14.2028	7.40768	12.7103	10.6944	11.4047	10.8132	7.32305	11.1522	10.976	13.5171	14.3452	18.9487	12.4692	14.2961	16.0862	7.60669	7.16091	10.479	8.30744	15.3207	8.43693	13.0634	14.4044	10.993	5.86348	15.3889	8.17597	11.3094	16.993	11.996	7.15955	11.5578	15.655	12.899	12.4097	12.6916	20.1392	11.2001	12.3864	13.0057	18.8727	11.2278	17.8701	16.0207	8.15214	13.8387	15.0007	18.2352	14.496	11.6065	12.7718	14.8128	13.0592	12.4749	11.1409	11.95	13.7582	17.1938	13.0705	12.2542	14.5384	14.7556	14.1667	14.3748	13.3289	16.0415	7.50228	10.7097	14.3729	6.45675	13.1542	13.738	12.8499	13.7245	13.6313	15.3754	7.01942	10.7462	10.7005	12.3469	12.7322	6.70184	6.69529	17.0946	6.66933	6.12752	6.34424	8.3353	8.59811	13.2385	19.3559	9.65991	13.5606	10.742	19.3623	13.2879	12.406	6.4598	11.2677	12.616	5.70826	6.52677	11.6797	11.0807	12.6073	11.5811	11.3253	15.2889	10.9661	9.96869	7.37794	7.91018	9.83042	9.66108	13.9118	11.0106	12.3867	15.0568	9.77257	10.4208	12.9853	10.3912	14.0563	10.2695	8.93975	7.8615	14.261	16.2977	10.6972	16.2115	7.62835	12.3075	7.6631	10.2011	15.3573	12.5803	6.2392	6.19236	11.8344	10.787	11.9513	12.4235	11.3946	11.3404	10.5895	11.6058	11.7268	16.7652	9.82996	11.0818	13.0922	10.2664	10.0958	8.15851	13.7471	12.6188	13.1553	10.4743	12.036	17.3904	7.05978	15.7239	14.3352	8.91804	7.38909	15.4447	18.3028	11.7612	11.3985	16.7698	6.38279	12.3225	7.66312	14.1498	6.38184	9.92258	6.81091	6.63541	9.57395	8.15706	14.9295	12.1218	18.8834	11.1101	12.1311	11.4591	11.4287	10.5325	9.79487	10.7233	7.04344	11.3084	15.4888	9.32109	9.20018	10.6273	7.07016	12.3597	10.9676	16.0546	13.0343	11.0737	13.8017	11.9571	11.183	9.3516	7.04954	11.5144	13.9172	13.8768	13.5503	12.4065	12.7047	14.4565	12.3704	6.42924	10.1874	10.8706	6.3839	9.44529	11.0536	14.2569	10.7145	11.6608	16.3584	18.8592	10.0559	8.92665	14.4528	13.4404	11.6039	15.4571	13.4574	12.1012	9.96755	11.0355	6.42561	12.1609	7.2351	15.5417	6.56389	13.6032	10.9904	19.5058	11.2018	14.7136	13.0217	16.5813	10.8467	14.7115	14.6408	10.4757	11.1959	13.3597	9.31243	13.7826	11.3672	10.8461	14.3396	9.92013	8.23589	13.6322	14.0298	10.0771	11.7681	7.08291	13.1245	8.6886	11.3575	13.9968	13.5883	10.6598	12.7574	16.0958	13.037	7.96115	9.29712	8.99282	6.71659	10.7307	14.3432	11.5137	10.84	10.0273	10.9463	11.9771	19.0035	11.826	6.67078	10.421	9.76403	7.91139	5.89232	11.8992	11.1875	16.3801	12.3443	11.5008	13.5718	13.1628	6.3459	11.6407	15.9939	17.6969	9.97872	13.3393	11.0654	11.0938	7.9609	13.887	10.9762	10.3282	9.47491	8.65293	7.26172	8.00597	10.5178	8.74241	13.7357	10.9777	9.49623	13.3548	9.19288	11.3285	11.2546	10.2369	8.49603	9.391	12.3634	11.593	9.67296	10.25	12.1676	11.5693	10.6241	9.50135	9.57265	9.81175	10.5638	11.4163	12.2169	8.75209	9.14715	7.44089	11.5042	11.7231	9.21955	8.9987	11.9184	11.8657	10.0948	12.576	7.02092	8.82439	11.0874	15.8361	10.2128	13.5394	13.229	11.0862	10.6713	7.37247	15.7964	12.4766	6.80241	14.4742	9.99235	10.5943	6.94598	8.42516	6.16646	10.8209	11.5512	13.2442	13.0175	17.1972	12.4551	7.24421	8.82998	8.01886	11.6936	10.9772	13.801	10.5505	12.1869	11.7373	11.7278	11.8969	7.40642	10.9186	12.8082	11.7057	6.78976	7.2083	8.20908	9.65659	9.15512	9.8234	14.1694	7.82146	9.48292	10.3204	9.62644	6.1629	7.79634	13.056	10.4405	7.24302	9.77257	11.3166	14.5742	9.70857	10.418	10.5338	9.41868	6.37287	9.28679	10.8172	12.5794	9.84753	7.06113	12.8776	12.4717	8.48447	9.42128	12.4022	10.3035	6.6619	10.4472	10.4675	8.44444	7.48865	7.6804	6.45113	12.3612	11.735	6.9199	11.2396	9.45605	9.16947	9.09876	11.656	13.1256	11.0406	12.2871	9.06646	6.92135	7.19249	12.5988	9.29719	11.7685	10.5698	6.33684	11.2431	11.42	8.15892	11.6347	7.098	6.58564	6.98136	9.6601	8.80703	9.80667	13.5843	8.99842	12.4094	9.42442	8.13176	11.5253	9.17597	9.88695	9.59229	6.30842	10.2384	9.71758	11.265	9.28803	8.33581	11.8578	9.09053	10.2525	15.1482	7.42615	7.73278	11.3398	9.71699	11.8717	10.205	9.82098	11.0629	7.07056	10.3259	10.5716	7.42969	9.79141	6.83641	8.94109	6.8066	8.49337	7.01803	8.94085	11.9411	9.69906	11.1721	11.37	8.59625	10.0241	10.2558	6.45987	10.5259	9.77329	6.18163	12.9515	7.62464	11.0823	10.0538	11.037	8.1169	7.23607	8.24221	7.00219	10.4943	7.69964	10.817	11.1257	10.1197	8.70881	8.03022	11.525	10.4934	10.4103	6.41249	6.65252	13.657	14.633	10.3673	7.6502	8.68057	6.83594	8.9148	9.3547	13.1413	12.0636	9.50464	7.80095	6.44827	7.73032	7.46051	7.11798	13.6174	10.477	8.49665	8.29929	11.4503	10.0593	7.29634	6.5591	12.6861	9.80871	11.7293	10.9624	13.003	7.0281	11.3222	10.3986	8.65001	6.76652	9.26631	13.6426	10.2239	10.4917	6.46678	11.404	10.8658	7.86946	9.15977	9.21548	13.7527	6.40086	11.2701	9.45262	12.7799	5.58536	9.77788	9.02446	12.7418	11.383	7.18754	11.0055	11.8598	13.0437	14.014	11.695	10.7901	6.64664	8.66789	11.0707	11.6782	7.59108	10.7996	7.92453	9.03602	6.94691	9.70025	10.8899	5.96807	12.1749	6.5348	7.73301	11.1953	7.3393	11.2506	12.3885	8.53623	11.4744	6.70685	10.5884	6.89512	8.83804	13.1843	11.1579	11.2364	6.41143	7.84756	11.4439	15.307	7.55216	9.69065	10.6263	10.3153	12.9091	10.8887	6.8748	8.64524	9.63205	8.57966	11.803	11.3646	8.76552	11.6086	6.94054	7.58568	6.94743	12.0519	8.63526	11.1886	12.6226	10.2116	6.47535	5.97133	13.9758	10.7025	7.01785	11.5544	7.19601	14.8985	11.6685	9.46114	10.0367	10.3412	9.93493	13.8005	9.30952	7.3489	8.59744	8.4936	9.89447	8.00137	13.1369	6.75394	6.78409	12.505	8.82385	10.6663	9.59989	8.4446	7.08477	10.1733	15.2916	6.89217	11.3135	6.60518	7.4067	7.27227	7.38547	7.64377	8.80957	11.1902	9.56712	9.62248	12.0386	12.7337	7.61627	12.1	7.14432	7.04	9.43207	6.73732	8.20743	10.8672	10.2842	10.9826	6.74333	11.6685	10.819	10.2234	6.79266	8.62832	7.7553	7.02864	7.8734	10.8123	10.3132	7.77244	6.85829	7.20371	10.0249	12.0833	8.84013	9.03339	9.2251	6.93934	12.3544	7.76496	7.05315	8.56	7.0167	11.2285	8.78214	11.0395	6.0958	14.0781	10.0458	12.2037	9.53891	13.1688	7.0353	6.40549	16.0001	10.2622	10.3913	8.69823	15.5025	9.9973	9.12552	13.8121	12.5839	10.6388	9.37652	7.05492	7.36405	9.54746	10.8564	8.49202	10.6495	6.72336	7.50915	8.39915	11.0862	8.04748	8.3384	7.64945	7.04984	7.36366	11.7505	7.77309	8.97405	12.6569	9.63611	6.22566	11.8093	10.7354	7.4239	9.61419	7.70206	16.1787	6.70105	12.0672	14.1222	6.53264	10.1162	7.05507	7.46621	6.58601	7.34883	10.6533	6.8142	7.25617	8.22773	8.07865	6.49764	6.87766	10.4289	7.17932	8.08887	10.8685	13.4393	8.82891	7.23893	6.31676	11.2557	12.8417	12.9842	9.84029	6.68338	6.63491	8.26619	8.28801	7.46471	11.5135	9.96328	7.72428	6.74553	8.37241	6.45412	10.7514	6.82099	11.6841	7.14004	6.77339	8.84104	5.79189	6.87619	9.26609	7.81883	6.81336	11.4322	9.71824	7.30412	11.632	6.6143	10.8352	12.1729	11.6923	9.24289	8.70915	9.909	5.60414	7.58997	10.0415	11.1728	6.68267	7.27114	7.02981	6.68578	7.09643	6.55735	7.52378	13.1903	8.27076	8.2314	7.43325	7.4462	9.28838	6.96757	9.17602	9.85787	6.5508	12.9733	6.21913	6.94854	7.59668	7.79236	7.50619	10.3318	8.46475	7.40783	7.60165	7.2876	7.13143	6.73648	6.58619	11.0905	8.25026	11.7486	11.1796	9.7266	7.26014	7.35571	12.2175	8.33444	11.6075	7.77263	7.95122	6.86728	8.61999	8.14359	6.89746	7.16938
train	fold5_a11_label0	0	7.68084	12.7025	5.42535	7.10907	7.47295	7.65832	14.2526	8.03459	7.85197	8.19453	16.9489	8.6022	10.2443	7.92166	10.2578	13.8875	11.7532	8.5028	9.67417	16.5553	11.9125	12.1601	14.8368	14.0273	8.65233	16.0145	6.95338	13.0126	11.6992	13.7423	11.3852	13.6699	6.32801	10.2641	12.9519	11.8192	10.2272	12.0351	11.7423	13.8524	11.2068	7.65154	13.8149	12.8245	7.01137	6.40988	11.464	6.43902	7.93505	12.514	12.9811	7.03494	13.603	12.9263	14.3071	10.8132	12.8596	14.4789	14.7531	12.1619	12.8806	10.9732	8.20952	13.1974	7.06645	12.7077	10.7206	13.0472	8.98321	10.49	13.4926	10.9731	13.1701	8.61522	16.7034	8.7577	13.2249	13.1155	15.941	10.4483	9.9212	13.2818	11.8942	9.93898	11.1831	14.7345	13.5003	11.7328	10.2284	13.3254	15.1126	12.3184	10.6104	13.5454	7.33384	10.6157	10.6451	16.1707	11.884	10.7136	14.4143	10.9234	11.7509	7.19002	11.0519	10.5624	10.8978	10.3711	13.0713	7.34039	13.0459	19.0679	12.3091	16.4807	16.1682	9.59967	10.6964	10.1634	8.70916	15.7719	9.08515	13.0696	13.5148	12.1606	12.4066	14.5569	8.96103	7.3849	17.6981	12.9078	10.3902	11.7491	15.421	13.2766	12.0053	13.9644	19.2211	10.79	13.0299	11.41	18.0281	10.9886	17.1453	15.9649	9.10129	15.051	11.8991	19.0107	14.9994	10.8643	10.5557	13.1995	14.0398	12.1458	12.0678	11.663	13.6045	14.8047	12.9656	13.3075	14.7974	15.8949	12.921	13.8091	13.4369	17.744	9.70927	9.31355	13.6506	10.8808	13.4644	13.0662	12.3133	13.9944	12.5898	8.90454	11.4129	10.8469	11.5963	12.409	11.5382	11.224	9.77624	16.7261	12.2133	12.9482	10.0602	11.7157	9.37415	11.7283	19.7136	12.7766	13.9064	10.1059	19.8793	14.0782	11.7187	10.1531	10.9766	12.7421	11.4699	13.0624	13.0169	11.4252	13.2915	11.1288	13.0409	15.7536	13.4332	9.80831	11.8637	8.91034	9.30967	9.12339	13.5943	13.6943	11.9232	14.3056	12.2554	10.2343	10.8619	11.9551	13.1823	7.57388	10.3125	9.87849	13.2453	16.3455	12.9125	16.0664	9.17417	11.9318	10.3488	8.40473	15.2556	11.0612	6.75561	10.3964	11.5809	11.4742	11.7463	11.5587	8.61739	10.9322	10.2316	10.9761	13.1343	17.5405	10.5565	9.07714	12.9396	10.2204	11.8051	9.34094	13.4186	14.0725	13.0475	7.35639	11.834	17.3911	10.6812	16.7886	13.2504	6.7799	11.5871	16.6874	18.9407	11.4317	12.0878	16.5019	9.10006	9.39513	7.86026	12.9865	10.0789	11.1222	6.4843	11.5508	10.8249	11.215	13.1581	13.3852	16.7871	9.83714	12.9963	11.2779	11.2098	9.63241	10.7568	10.874	7.92576	12.0554	16.2458	9.43431	8.24397	12.6641	13.9183	12.9771	11.8994	15.6724	11.7354	10.9557	13.2784	10.922	10.756	9.31353	10.2881	10.5283	13.1841	12.4011	13.5758	11.2985	11.9041	14.7493	12.5639	13.5775	10.3412	10.7364	7.76698	11.6668	9.66096	14.1151	13.2036	12.0274	16.5031	18.6612	12.4276	8.72477	14.9552	12.3443	11.0815	15.6638	13.5823	9.74847	11.53	11.0401	6.7915	10.896	6.03941	14.6936	10.2968	13.0293	10.6759	20.4306	11.2149	14.7741	10.5508	15.3631	10.8465	13.1357	15.7798	6.87288	10.174	13.3744	9.84391	13.7445	13.0927	11.5991	13.1677	10.1656	6.702	7.74133	14.3866	9.93822	10.6756	10.4159	12.8524	6.7715	11.8597	13.828	13.6017	10.3402	10.9793	16.7355	16.834	7.2823	8.29087	8.71408	9.69026	9.58032	15.6817	12.4687	12.4413	8.42466	9.77307	11.4323	19.0547	13.3681	11.9101	9.42964	10.6779	9.72751	8.01816	12.5532	11.1672	16.406	12.7842	11.7776	12.5105	12.5801	7.28576	11.6768	15.67	17.4091	10.1155	10.1136	9.13553	10.6916	11.5114	15.7902	11.9242	10.4477	12.0583	10.061	6.50323	5.8258	9.98041	8.87795	12.0821	7.71178	9.2419	13.801	9.2398	11.3292	12.2326	10.1327	11.9283	10.7187	6.25664	10.4262	9.37044	10.6895	12.4665	11.7091	10.9831	12.3657	9.43712	6.34692	9.75425	11.9048	12.398	10.6498	9.58966	11.0239	13.0463	11.4069	6.6015	9.29992	6.47141	11.612	10.6248	11.4612	10.5403	8.53566	12.9087	15.4398	10.065	13.3008	10.1916	9.53075	8.58048	7.18307	15.706	13.2687	6.53347	12.9497	9.84878	12.3577	10.9615	9.68406	6.48271	12.3067	11.1136	12.8632	12.9434	15.9673	11.6837	9.43453	8.81814	8.89872	10.9748	10.1782	17.5403	9.29656	11.5257	10.5651	13.0279	11.9308	7.17918	10.2661	11.9881	11.0515	13.0411	9.21698	6.40723	7.7391	6.40817	12.1115	14.2144	10.1719	6.13019	9.94934	9.39042	7.97462	9.23847	11.9558	9.91137	7.2877	8.35019	9.8553	13.7854	9.54313	9.60202	10.314	9.60618	6.80832	8.53101	11.738	12.1519	7.0081	9.70906	13.5415	11.4999	7.68612	9.44703	10.6721	9.59226	6.9875	6.37504	8.37548	8.25209	6.30102	7.71251	9.6553	12.6152	11.364	6.26708	10.1697	8.43362	8.11406	6.43196	10.7227	11.3482	11.426	12.7812	7.40314	8.95188	8.02983	12.2713	8.89394	11.7279	11.172	10.149	10.4576	11.3937	10.6061	10.544	8.44603	7.0787	7.70617	9.2337	9.17144	9.43102	13.1221	8.54868	11.0407	9.70516	9.17345	11.4542	9.60807	8.99527	10.8784	6.75699	9.39087	8.47581	11.7199	9.62268	6.91139	12.0537	10.6023	11.7193	12.9288	10.6913	13.1058	10.7792	14.6591	10.159	7.66728	10.0526	10.1885	9.93002	10.2543	5.99282	7.88409	8.47104	9.70847	11.3009	6.33832	8.47898	7.28764	8.99371	7.04568	9.69402	10.5342	12.3032	7.95719	10.0686	10.4168	6.97715	9.56624	6.6511	7.50046	13.2895	7.42282	9.02363	9.32396	8.39317	9.29867	7.38085	8.02712	7.15114	9.7846	6.81767	11.8469	9.31553	8.8793	8.97246	9.36844	7.33553	10.6057	10.4509	9.07595	6.30426	12.8734	13.9317	10.2273	8.03373	6.98021	6.83733	8.82352	9.32034	12.379	12.1153	9.81683	6.8841	10.1326	9.4532	7.83145	8.58375	12.9912	10.5453	8.62634	8.53365	12.2177	9.15146	12.2013	10.9449	14.112	10.4834	11.1347	10.2587	12.4164	9.98836	11.0461	9.13693	11.8523	8.87396	9.32866	12.753	8.84868	10.8785	6.65723	11.6904	8.60456	11.7364	7.50983	7.78705	13.0211	10.31	10.4937	8.93023	14.2959	9.33686	13.4684	12.3794	13.5546	8.74943	9.18986	12.848	12.2	12.3604	13.8509	10.2791	6.23922	7.05207	9.82586	12.4286	11.9278	6.71228	8.82525	8.82066	8.68496	8.02596	10.395	9.77609	7.82517	12.6119	8.89831	8.73067	10.1525	7.76177	11.1871	10.2322	10.0318	11.9062	6.82965	11.5864	10.4674	8.82887	13.0689	11.3339	7.01383	6.89893	6.18651	12.0703	14.5517	12.409	10.267	6.08406	7.71181	13.6425	6.64572	6.52154	7.3719	7.43517	9.3753	10.143	11.3169	13.7771	12.4703	9.04553	6.80555	7.11445	11.0534	9.15892	6.5378	12.4783	8.13559	6.50274	13.6122	14.2308	10.079	10.8593	12.0908	7.01161	15.1541	8.6659	8.88143	6.57972	11.0993	8.94077	12.6116	10.5172	10.174	10.6844	10.1566	9.22611	8.52484	16.6251	12.4614	10.0149	11.634	9.1082	7.4439	8.96782	9.6036	7.40928	10.411	15.8654	8.38989	6.76542	6.53225	9.59129	6.6682	6.99566	7.59807	8.65696	10.6462	12.9487	9.77161	10.2399	12.3728	9.51994	11.9986	7.24788	7.96583	10.7281	10.3735	8.94928	11.2082	7.23853	11.0949	7.85295	12.4729	10.8317	8.98398	10.9534	10.3002	8.58579	10.1852	10.5348	7.3149	9.00961	9.06072	7.16812	10.5019	10.1765	12.0868	13.5649	7.36358	9.47843	8.89545	11.6722	8.6779	10.2811	7.26602	7.92027	11.0824	9.60475	10.8662	6.85775	14.5692	8.73307	15.5631	14.5477	14.336	10.6905	10.0255	14.8006	7.60492	11.7508	6.20968	14.7668	9.43899	10.3506	14.22	10.1938	10.2144	10.1518	10.0462	7.41871	9.73909	10.2755	8.27228	8.99704	9.22135	6.64361	7.40057	10.6443	8.60772	8.20535	7.67137	7.74328	6.62692	7.3129	6.96916	12.0386	13.3505	9.6442	10.3688	12.7704	10.205	9.72475	8.93667	7.87562	11.8025	13.8845	11.5513	14.8201	9.94989	11.4667	8.26798	14.9819	9.49147	7.60078	10.6154	10.8164	8.68522	8.77029	8.4446	11.672	8.00983	10.7155	8.3013	8.57851	10.4025	14.2323	6.58299	7.42109	7.26345	10.9347	15.1445	14.0481	9.13673	6.32655	7.00108	7.47051	10.5396	8.17567	11.1663	8.51558	7.78762	12.701	9.79458	7.07529	9.94379	8.24422	12.7195	7.65108	11.3482	10.1575	7.76985	7.5645	9.74952	8.9492	6.78698	15.1703	10.4765	10.1366	12.2443	10.002	8.52493	11.498	12.0701	10.9225	8.70253	6.79851	7.78698	7.5588	11.1953	11.0986	10.5017	10.1557	9.49943	6.37109	7.567	9.30997	9.87883	14.4439	10.0425	8.52605	6.53946	11.0904	14.7118	8.49328	11.7137	11.3412	10.4521	10.357	8.63883	8.7572	9.50753	8.18021	8.52712	10.56	8.85668	9.2278	12.3131	10.3688	7.57792	6.4836	10.5941	11.7468	9.70983	11.9428	11.6324	10.573	10.259	9.29049	13.6432	8.69792	12.2927	11.486	10.0386	6.94928	12.6892	8.75867	7.38007	7.20154
train	fold5_a12_label0	0	11.707	14.7586	10.0585	7.9312	12.1322	7.73722	12.1466	8.63119	9.90832	8.52459	16.4352	12.8207	11.9869	10.5779	9.03638	14.1687	12.5065	9.42051	9.59784	16.853	12.0728	9.28281	13.1062	15.2748	9.25603	13.1902	11.9528	11.3139	10.5974	13.003	11.183	14.7098	9.15206	10.6658	10.9861	10.7611	8.99071	11.7825	13.6569	11.8513	7.83967	9.81215	13.6199	13.0139	8.11816	7.81328	10.3534	8.08887	10.9625	11.9898	12.5627	12.7852	12.2153	12.7643	11.9995	8.93758	11.485	12.3984	14.235	10.568	12.2403	9.3512	9.75417	11.8467	10.6837	7.7773	11.2301	13.3343	9.68947	9.53629	15.6425	10.1285	11.5641	10.085	14.4367	8.77066	12.2859	11.5815	11.012	11.6706	7.97421	12.9097	9.28342	9.05459	10.814	14.4938	12.3944	10.9407	7.74638	13.6618	14.7507	10.5238	10.2868	13.2424	13.742	7.60118	10.3521	15.5677	9.84351	9.35449	13.2823	10.102	11.8918	10.0081	10.6182	8.016	11.436	10.5345	10.9407	10.9338	13.3959	18.2409	12.7509	14.7558	16.1673	10.3192	10.009	9.66888	8.40692	14.111	8.8363	11.3073	13.0871	11.483	8.90223	13.7949	8.38708	9.22648	16.3206	11.8027	10.3589	10.0893	14.605	13.3817	11.1974	14.5869	18.6408	10.0033	8.8375	12.9286	16.9816	10.3823	16.729	14.9816	8.59821	14.2124	12.4855	17.0758	14.7057	10.7073	9.84813	11.2843	14.5862	12.1061	9.7271	9.1221	8.49476	14.7998	11.4458	11.6725	14.2337	17.1942	12.934	13.374	12.5395	16.3654	10.1506	8.79721	13.6424	11.8438	11.7505	11.7967	11.6495	12.2424	12.0566	10.5647	10.2863	11.0116	10.2461	13.2696	11.6319	11.4062	8.12805	14.5203	10.8842	10.9781	7.17232	10.7658	11.5057	10.8218	18.852	11.8921	12.9404	9.97652	18.5277	13.4451	11.9935	8.57756	10.4597	12.184	9.80561	11.9591	12.6638	12.1369	11.9198	10.6408	13.4336	15.0813	7.66313	10.5825	8.22552	8.88869	9.04261	9.05682	11.7332	13.06	10.2011	14.271	9.18056	9.68613	11.3382	11.7307	12.7171	11.3506	10.0133	8.15289	12.9899	15.6256	13.5559	15.9507	9.13465	8.57022	8.59708	9.49748	14.7992	10.5479	9.11425	9.2291	10.8555	10.4362	10.5574	9.13673	9.12948	9.43775	9.36048	9.82659	13.3198	14.8617	11.5	9.80681	12.3364	10.8378	10.3243	8.70338	11.8494	12.6951	12.2899	8.60028	9.86135	15.6285	10.3607	15.2123	13.2166	7.34435	8.17827	15.4256	17.1901	6.85745	10.639	14.0187	10.9208	10.2126	7.14273	12.7946	9.20979	8.39833	7.70601	8.8956	11.3859	10.7622	12.8277	11.9331	15.8236	10.1405	10.4084	10.877	10.84	9.11959	12.551	10.756	8.61591	10.5046	13.53	8.04261	8.68936	12.7296	7.48192	12.7214	11.0362	15.2224	11.5162	9.26342	13.0973	11.4243	9.51217	8.82314	8.89006	9.29544	12.1595	10.4654	12.7855	11.2834	10.0861	12.8032	12.17	11.4087	8.72194	10.2114	7.7082	10.3478	10.0213	12.1757	12.0737	11.2627	15.2972	16.3257	11.8762	12.0052	12.938	11.0519	10.2203	13.5123	11.2572	8.32339	10.4956	8.96358	8.3839	10.7612	8.01947	14.4471	9.39019	12.8225	10.0827	18.4876	8.68432	13.5007	10.3258	15.4102	10.0972	13.7001	14.3563	10.7856	10.2066	11.7928	9.24566	13.1802	11.9816	10.9913	12.0364	9.84917	8.93	11.2104	14.3301	9.94219	10.4318	9.90338	11.0012	8.71223	10.0024	11.4851	13.0275	9.66207	19.3229	15.9122	15.8703	12.0398	7.91029	7.90534	8.01008	10.7077	14.3583	12.4735	12.0666	7.55431	10.6603	10.6548	17.5377	12.3196	11.6741	8.91188	9.50515	9.6558	6.87575	11.1083	7.81682	15.0689	11.1954	10.2716	11.8882	12.0837	7.35704	9.8401	15.3989	17.8291	8.872	10.7462	11.0412	9.98322	6.98855	12.979	10.1222	11.3822	11.6681	8.47813	9.57238	7.58148	8.78157	8.19483	11.6772	7.94165	8.73343	12.8692	8.58316	10.1561	13.2447	9.19083	11.7958	7.09033	12.3328	9.50195	8.45332	11.2036	11.6354	10.2449	9.93745	10.0379	9.20184	7.18592	9.23722	11.2859	12.1472	7.34421	9.51425	10.212	12.6108	10.8551	7.70635	9.91361	9.3272	11.3736	9.7896	8.91676	10.6019	8.63994	12.0341	15.2519	9.03125	12.0745	10.9453	10.2998	8.58152	8.56047	14.2869	11.5985	7.73286	11.3369	8.57223	11.5117	10.6918	8.52985	11.0773	11.9448	11.9591	13.5446	13.1795	16.1975	10.2318	9.32048	7.03782	7.01798	7.78798	8.54058	14.8023	9.17414	10.4901	9.76572	12.3062	10.1109	7.78471	11.3707	12.5325	12.3622	10.5324	7.98912	7.78148	9.28085	7.46128	11.8653	14.7565	11.0837	7.27463	11.1544	9.07376	6.92078	8.70178	12.5188	10.4042	9.88977	10.1068	9.70218	10.8188	10.0499	11.1992	10.3526	10.3273	7.97329	8.16305	11.3972	12.9713	8.4145	10.7345	14.0501	12.2464	8.64092	9.7072	10.7807	10.184	9.56319	7.79238	9.55413	7.96852	7.08217	9.18742	10.1693	12.4826	12.0397	9.04925	11.0634	10.1695	8.13306	9.14632	11.0859	11.7889	10.7828	13.0943	8.11252	8.8727	9.22741	12.8247	8.46206	11.6916	10.9678	10.0365	10.5168	11.3904	10.1716	11.1273	10.1383	7.39649	8.3636	9.38231	9.55633	10.4225	13.0408	8.69705	10.7484	10.2509	8.23665	10.3872	9.57156	8.06306	10.8569	12.8648	7.91754	9.28008	11.3098	8.79943	7.03993	12.8747	10.41	11.2512	14.34	8.23038	12.2815	11.3679	9.37302	11.2168	8.54256	7.91801	10.0166	9.99369	6.94289	9.70876	9.80632	8.1872	11.6359	11.0991	10.5945	8.0009	8.12756	9.82772	7.79959	10.6287	9.62881	13.3117	7.15057	10.4778	9.94513	7.74176	9.40255	7.90647	10.4021	13.9848	9.12744	10.7198	9.30296	9.08984	10.1003	8.9382	9.31735	8.92534	10.0242	8.05686	11.008	8.57654	9.54855	10.4925	8.50299	10.3278	9.97435	9.87304	8.17024	7.91354	12.4778	12.5883	11.6882	9.33496	8.40486	10.5859	9.27531	10.3763	12.7098	13.1367	10.5888	8.14244	7.73524	10.0007	8.5449	8.5207	11.8983	11.6442	9.92175	7.57973	12.3003	8.29768	10.8231	9.79582	14.2715	10.5167	12.1937	11.0817	12.6743	9.37885	11.0171	9.70516	7.87842	8.901	8.8461	13.9416	8.26039	12.6034	8.66879	11.5616	7.4579	11.1614	9.1836	9.24515	13.2636	11.731	10.4315	9.4174	13.9734	8.96117	8.82816	12.9153	13.3322	10.3126	8.59828	12.3134	12.4172	11.2696	13.2225	8.36881	9.45223	7.60551	9.24101	13.2984	12.4848	7.49759	8.41197	8.54145	9.0677	8.88455	11.1097	10.3946	9.15235	13.1698	10.1407	9.6925	10.3267	11.0228	6.92746	12.2183	9.89115	12.9797	8.34104	9.92627	9.63697	9.41817	13.6577	12.4857	9.48198	9.12458	8.85761	11.5099	13.9109	10.0346	10.0858	10.1274	9.88387	12.6616	9.46349	8.41004	8.85773	8.7432	7.17299	11.4729	12.6257	10.9386	10.3646	8.02036	7.66244	8.26316	11.4573	7.74533	12.9285	12.099	10.1885	9.67257	8.93988	14.8425	9.22213	10.5796	12.2212	9.72694	16.7931	9.54236	8.00788	7.64529	11.2568	8.65648	13.0234	10.2946	13.0745	9.2797	7.67249	8.71252	7.93305	12.0833	12.6666	10.1243	11.8107	10.1127	10.8052	9.15188	8.2495	9.69313	10.9323	15.5057	6.962	10.5535	8.86643	14.4261	7.357	7.44465	9.6515	8.72395	10.6738	12.5344	10.4348	11.6209	11.5807	10.4116	13.442	9.06593	8.7013	12.9471	7.59097	8.3878	12.0528	12.3363	12.1169	7.56523	12.0107	10.8346	10.021	10.2355	7.56134	10.2222	9.11741	12.516	9.0867	9.4109	9.96912	10.301	13.0589	12.0986	11.5014	14.7032	9.20538	9.75697	10.109	12.3898	10.6234	10.4519	9.66513	9.15505	10.5145	10.194	12.2209	8.91564	14.7639	9.88145	15.5061	14.2758	14.9622	11.6773	9.55215	13.8853	10.1421	11.505	8.79137	15.1527	7.81784	9.22342	15.0258	11.301	11.5302	10.3499	9.6342	8.73706	11.2286	10.5302	9.79715	10.3078	10.1399	9.08252	7.66105	11.3468	9.26832	8.88479	9.40521	9.35559	8.87079	10.2618	7.71166	10.6165	12.4335	11.3466	9.70952	12.2834	9.47461	9.70735	9.58787	8.88846	11.2798	7.9263	12.3258	14.926	10.4216	11.5015	8.65976	12.8818	9.77511	10.8097	10.1017	9.18501	8.69484	9.58548	9.01951	11.5225	8.07427	13.143	9.21612	9.71568	10.8524	11.9828	8.56594	8.20204	8.71574	11.3122	13.4947	14.2155	10.2602	8.81943	8.63006	8.73629	10.5748	9.48122	11.9432	9.958	9.38939	12.7401	10.2494	8.83984	10.8752	8.88318	13.9423	8.52617	11.2478	10.0865	8.40015	9.16194	9.0928	8.72549	9.34234	13.1867	10.734	9.45799	11.481	10.1014	11.6731	12.1627	12.4226	11.9385	10.0591	8.7873	8.73805	8.83989	9.64689	9.69855	11.469	9.74695	13.2024	9.86459	9.24249	10.2901	10.0614	14.7378	10.063	9.4162	9.77995	9.90128	11.062	9.70755	13.1263	11.6543	10.375	12.089	9.69221	9.25497	8.64955	9.99659	9.09789	11.653	10.258	10.1353	12.1518	9.55582	10.2302	10.1312	10.5926	12.9274	10.497	13.7922	13.1458	12.0417	10.1422	10.6382	14.2946	9.74336	13.313	11.0189	12.1043	11.0318	12.6927	10.8911	12.1091	13.5743
train	fold5_a13_label0	0	5.74408	9.2316	7.31994	9.0631	7.80627	6.37695	14.8456	6.23418	9.42633	5.96432	5.33312	15.5979	11.0208	6.0787	13.7011	14.1235	13.8488	10.7311	10.484	17.6882	12.6694	5.81907	15.1531	17.0047	10.1734	15.0746	6.05343	13.6918	12.5581	12.8546	10.6505	14.8103	6.75783	14.1876	12.5038	12.2757	10.7701	13.8572	14.4948	11.7365	6.50401	10.3274	14.4999	11.0344	6.96165	13.2009	11.7608	7.72287	13.088	12.1481	13.1732	13.904	14.5442	13.5254	14.5897	11.0193	13.0504	14.7115	15.7113	10.8382	13.1695	13.8665	6.82265	13.3333	14.9956	6.33673	12.217	13.2523	11.9891	10.7487	15.6399	12.0918	14.2771	12.219	17.1139	11.0799	13.2321	13.8832	8.29205	12.8588	5.66955	13.81	12.1928	11.3233	12.2901	15.6419	11.4956	12.5469	10.7888	14.9521	15.3315	13.4738	10.3909	14.285	7.41689	10.8329	12.8598	16.8861	11.7929	11.931	14.6503	9.51906	12.7566	10.5732	11.6826	6.43231	12.2372	11.3418	11.7651	13.7428	13.2931	19.6434	13.759	16.8728	16.4716	10.3746	10.6291	9.14658	9.27103	16.5024	9.30019	13.1106	14.4216	12.8129	5.66977	15.3733	10.3355	11.2875	18.0745	13.1478	11.6598	11.0603	15.9931	13.9147	12.8837	13.7903	19.7388	11.614	6.40137	13.8712	18.683	11.2298	18.4146	15.8814	10.1297	15.1784	7.47756	19.2054	15.3112	11.4194	8.5282	14.6593	15.3867	12.721	12.6976	12.0719	14.1596	17.1462	12.9934	13.3556	15.2055	17.4051	14.1375	14.3781	13.6212	17.7343	10.7869	10.3367	14.8422	10.9677	13.6507	13.715	13.1107	14.2459	13.4449	13.4226	8.05669	11.4869	11.5754	13.7823	13.8567	11.7441	10.4882	17.2442	12.7472	9.30938	9.88641	9.51791	7.90536	13.2104	20.2629	13.1067	14.1298	10.9969	20.0183	14.2116	12.5042	8.38303	10.9582	12.9015	6.70565	12.2371	13.9729	12.8628	13.571	11.6038	5.97651	15.8616	7.66691	10.7988	9.24901	9.76705	9.94673	9.45297	13.6024	12.6857	12.3697	15.136	9.78173	10.2161	12.8747	12.0567	14.2616	6.44691	11.0949	11.751	14.1568	16.677	11.0269	17.1316	9.80871	12.8959	11.0385	10.4233	15.7794	12.4806	11.0957	10.7393	10.5418	11.7092	12.2399	12.8648	11.2105	8.40819	10.5532	12.1793	13.7674	16.5608	11.6277	11.2017	13.0083	11.571	11.1579	9.70667	13.628	14.1122	13.5643	7.5745	10.8931	17.5496	10.9203	17.4319	14.3351	9.13081	5.42885	15.8685	18.5093	9.72132	12.2017	15.9618	11.4296	10.853	8.56919	13.9121	7.88715	10.8558	9.39238	9.69128	5.97218	11.3948	14.4739	13.1704	18.701	11.1653	12.196	11.4097	11.4197	10.2205	14.8281	10.5964	12.4217	11.6621	14.8272	9.40274	10.3792	13.2284	7.07661	13.0459	12.2811	16.0955	12.7866	10.1148	13.4011	12.2093	11.236	14.5155	9.59136	11.367	13.967	13.8216	13.6761	12.1016	12.8001	14.6271	12.8069	12.8073	10.4492	10.9178	8.22291	11.3611	11.3579	14.5153	12.9569	12.9987	16.5022	18.8915	11.1553	11.7831	14.7461	13.2904	11.5624	15.6607	13.4237	11.8714	11.4476	11.0748	8.16665	12.1655	5.13383	15.5386	7.77418	14.0591	10.9856	20.2699	11.4588	14.8415	10.1384	16.6085	10.9472	14.6186	15.137	11.8636	10.8597	13.3594	9.70493	14.0355	13.2108	12.4821	14.3429	10.1632	9.01057	13.7009	14.9557	10.5685	11.9857	7.4168	12.834	10.2202	11.0867	13.9937	13.7145	11.0383	9.99589	16.8515	16.833	7.7377	9.5748	7.49687	9.70563	11.6384	15.4544	12.8125	12.908	9.96214	11.6171	11.417	19.0125	13.5111	8.61982	9.16771	10.3236	10.7287	8.67887	11.5417	11.1477	16.7459	12.1766	12.1	13.3419	13.8575	12.1141	10.6943	15.9005	18.9039	10.167	12.4406	10.6709	11.2246	6.39912	15.4743	11.1817	11.5842	12.5414	10.6657	6.31606	9.25415	10.4466	9.60002	12.9643	16.8264	8.99949	13.8368	9.19069	11.7882	12.0522	9.8389	9.69406	10.0891	8.2439	11.2997	9.68535	11.44	12.1645	10.3147	9.914	11.0482	9.42497	7.89713	10.593	12.3563	12.7574	10.6156	10.0403	10.064	14.2661	11.7966	9.23494	10.0154	6.20113	11.9196	10.6421	11.7034	12.3316	9.53185	13.0945	14.7322	10.2354	13.2435	15.4097	11.1532	10.5343	6.73345	15.9971	13.2179	9.36583	13.2665	9.62135	12.1314	11.4399	9.04094	6.33985	12.7149	13.1653	13.9868	13.3527	17.1617	12.3341	9.08109	8.77054	8.06942	7.83728	11.9479	14.6422	10.3466	12.0452	11.7021	13.029	11.7116	6.84982	11.5999	12.5831	12.2929	6.54214	6.92828	9.59383	7.6086	9.50128	12.8995	13.9545	10.2825	7.21502	11.7567	10.0174	6.47902	7.78576	12.1286	10.0514	8.27209	6.84828	9.78919	5.51463	9.5319	9.52086	10.1165	9.16602	6.3301	10.1067	10.9032	12.422	7.64782	7.26989	14.5233	11.6821	7.33205	6.61091	11.2406	9.44518	8.95215	9.50355	9.75136	7.30824	6.24482	6.6572	9.86556	12.2132	11.686	10.7604	10.0561	8.15478	8.19077	10.293	10.2202	11.869	11.7048	12.4796	9.2002	8.68678	7.109	11.8805	9.55289	11.1568	10.3933	10.42	10.3812	10.6697	8.78586	10.868	10.023	7.42528	8.68122	9.3163	9.87093	10.4694	12.6725	6.71218	9.85873	9.36064	9.22552	6.47674	10.363	9.04364	9.64508	8.55943	10.2721	8.40773	9.20528	10.1224	6.43161	11.918	5.99633	10.277	14.3092	10.8029	10.2853	10.6734	6.37774	10.5799	7.58744	6.59214	9.55162	9.20824	6.25312	10.6381	9.78672	7.17181	8.45233	9.28031	10.9499	6.94992	6.60633	9.35253	6.73655	9.91134	11.3116	11.4284	7.17473	9.77744	7.49358	6.89566	10.244	9.39195	6.08154	14.7484	8.63501	9.4142	8.56191	10.8772	6.14347	7.61066	7.83919	7.0656	10.7034	8.35402	11.2612	10.5441	10.2952	8.90717	7.37704	11.6326	7.39975	8.56004	6.96925	6.54275	12.3269	13.3576	10.8931	6.12374	7.76556	7.57171	9.10696	9.03207	12.2981	12.1869	9.56263	6.08137	11.0061	8.12	7.20024	7.11321	13.3931	10.3231	8.31625	7.45614	12.4644	10.1164	9.51597	10.2097	13.1661	9.46515	10.3558	10.2847	11.9936	7.48361	10.7362	6.7161	7.1756	9.41888	8.04889	14.1722	9.89293	10.575	8.60425	12.3886	8.94151	6.71599	7.89364	8.24998	12.6847	6.40997	9.58096	8.65806	12.9419	7.20802	11.878	8.43846	13.23	8.94858	10.4829	13.2433	12.6732	11.1469	12.1755	9.21595	10.1901	6.49599	9.60963	11.9419	12.5762	9.27512	10.3662	7.48083	8.32458	7.50226	9.71761	9.93667	9.07751	12.3591	12.7674	6.89041	11.6899	7.75976	11.4193	11.3255	9.90817	11.7914	7.91802	11.2189	9.58373	9.20696	12.8783	11.185	7.44477	6.29595	9.66371	10.9441	15.7877	12.6862	8.70349	9.82741	8.88922	12.21	6.76792	10.1738	6.16119	9.33845	10.3342	10.3297	12.6483	8.71409	9.96742	6.93593	7.42833	7.67016	10.9299	7.19977	12.8613	12.3386	9.81846	6.37929	14.0009	13.5562	8.80267	8.48193	9.81523	7.32447	15.0385	9.63271	6.02059	7.08087	10.3065	6.80264	13.5083	9.36589	6.98407	7.8051	7.5843	9.3653	8.60836	6.97316	10.4577	10.2871	12.3573	8.51105	10.9132	7.51239	7.55418	7.89999	10.0352	16.2501	8.93061	12.7811	6.60264	6.6358	9.67487	5.61371	9.0729	8.59358	10.0101	9.80206	9.92096	10.1075	12.6726	8.34768	13.2519	8.73094	6.90903	13.2224	6.50035	6.77012	10.8975	13.0781	10.9356	5.74055	11.5059	10.094	9.14893	9.58214	9.2091	12.1301	7.82202	10.882	8.6513	9.04555	9.4343	10.3628	10.1713	10.7409	10.4527	7.59057	10.0125	9.25055	7.13079	11.4751	8.26022	7.18193	7.15686	7.27801	9.84307	8.80274	12.1816	5.96489	14.5544	7.67741	13.0488	8.6368	13.8223	12.3395	6.26783	15.991	11.3225	9.72641	7.17985	13.5983	9.11333	9.0635	13.1275	10.945	10.0281	6.96677	7.45741	7.30423	9.65179	9.7004	8.30809	9.56687	12.4396	8.30856	10.2965	10.322	7.49208	10.5026	6.59598	5.98476	6.08727	11.7036	7.79862	10.7586	10.7981	9.92879	7.26005	11.5718	10.6711	8.46228	7.74195	8.13285	15.1872	11.9241	11.3555	14.6386	9.25542	7.93089	6.71684	16.1936	7.47378	9.49156	9.8494	6.44576	8.58071	8.77148	8.0423	5.83852	7.96077	9.60333	10.8945	8.52378	11.9183	11.2536	9.99681	5.71211	7.34568	10.5842	10.2387	13.0874	8.87973	6.277	8.09908	7.82728	8.63513	8.15468	10.809	8.4879	9.26201	6.60133	8.79859	9.70964	9.45987	11.7581	11.8974	7.45154	10.825	8.79303	6.70474	9.58673	7.53078	8.24156	8.09415	9.298	9.52139	9.64689	10.736	9.38003	11.8718	11.1	11.6617	10.2846	8.83994	8.01749	5.77924	9.14057	7.98458	9.95538	11.7354	8.12023	6.13842	11.0331	7.9205	7.86608	9.94302	13.4005	11.677	8.20014	8.02817	7.24101	11.8297	8.65366	11.3135	10.5463	8.54678	9.67023	8.62516	6.89858	7.61331	8.52171	8.01843	10.6491	8.38514	8.02487	9.44141	8.12691	10.5437	8.73409	8.32987	11.1692	8.72985	12.0562	11.2829	10.0314	9.21986	7.55087	12.6624	9.36545	11.791	8.72354	10.2467	9.63166	11.6946	8.2517	7.53723	7.12372
train	fold5_a14_label0	0	10.1444	17.0781	10.5946	11.0092	12.3571	9.16471	11.7812	7.27292	10.6175	11.4623	13.2159	14.9097	14.7201	10.8486	8.21738	14.0875	9.95871	10.6273	9.3987	16.1816	10.3308	10.7941	13.6209	15.2191	9.81276	14.1502	8.6745	11.1667	10.4141	12.4184	8.20365	13.8685	8.61309	12.2129	10.8483	10.7772	9.15281	10.887	13.1604	12.224	9.83667	9.57684	13.1554	14.3621	8.8163	9.66831	9.9911	10.3664	11.9511	11.0499	13.7115	10.0583	12.5594	12.8968	13.0904	9.7383	11.4925	12.02	15.0325	10.9718	12.5672	10.9284	10.1923	12.5412	12.6239	11.0825	10.5192	12.6221	9.84855	10.2757	15.9437	9.15496	9.86652	8.54359	15.2017	9.48334	12.6433	12.0244	14.7543	12.0583	10.0876	12.8211	10.5662	8.72746	10.2472	14.5162	13.1935	9.74126	8.42427	10.7831	14.4766	10.4535	10.4442	13.8835	9.53443	7.63648	10.5795	15.4161	10.5573	10.7309	12.3909	9.61321	11.1131	9.40238	9.77667	11.1823	11.021	10.4503	11.9723	10.2462	13.2924	18.9993	12.6792	14.9971	15.7921	10.9044	10.3753	10.8345	7.56255	14.4955	9.25405	11.4441	12.8886	11.3585	12.3897	14.2827	8.03555	8.30438	16.7198	11.882	10.5701	10.803	14.5465	12.6562	11.5076	16.6711	18.5118	10.2848	10.9209	12.7728	17.4882	10.259	16.3234	15.2793	8.89079	14.6155	11.9182	17.2082	14.4422	9.9285	12.8655	10.4073	14.12	11.4222	10.6597	11.2583	12.9152	13.9937	11.6623	11.9133	14.1857	16.6624	12.8336	13.3611	11.576	16.8866	10.7959	9.33339	12.463	9.1489	11.7386	12.7678	11.8299	13.2956	12.0553	7.77794	10.9722	11.1093	11.45	13.1971	11.2834	10.7171	8.40438	14.4679	10.2091	8.39296	10.1025	11.6674	11.4185	10.0373	18.96	12.4423	13.6675	10.3833	18.4472	13.3024	11.5532	8.66207	10.7149	12.18	10.4117	12.5347	12.8096	11.821	12.6321	10.9899	12.8938	15.7443	11.7501	10.1896	9.16227	7.37383	8.73106	8.96993	11.8594	13.3715	11.1126	14.0572	10.8029	9.65975	12.2195	11.8988	13.6418	7.25885	10.3463	9.17429	13.2746	14.7244	12.8949	16.2104	8.18441	11.763	8.91728	8.81765	15.208	10.1163	10.8409	8.69801	8.67292	10.0046	9.79642	10.0564	7.92232	11.3647	9.37224	9.51322	12.681	15.6856	10.8634	9.30882	12.4264	10.3642	10.8423	8.81618	13.9986	13.361	12.576	8.21189	10.6724	16.0954	10.8023	17.1367	12.9681	8.07512	11.3271	15.8931	18.0397	7.08901	11.4489	15.3384	10.5367	10.8946	7.77546	12.6289	7.22667	9.64081	7.41581	10.0734	13.3635	10.1362	12.544	12.0178	17.6925	9.72385	11.2516	10.6638	10.7591	7.95956	10.8432	10.6671	9.65512	11.1697	15.458	8.7729	8.32473	12.7185	15.8398	12.6022	10.9436	14.4014	11.2553	9.43741	13.4331	10.7845	9.70361	11.5952	8.6001	9.81453	12.7536	11.5247	12.9606	11.2322	8.89824	13.6368	11.562	11.858	9.36731	10.054	8.71529	11.0492	8.63434	9.44866	12.9052	11.7436	15.0418	17.4656	12.9551	11.7865	14.1193	11.5315	9.55796	14.3718	11.9	8.16271	9.25645	10.297	10.1797	10.4655	8.08047	14.4743	9.05227	12.5519	9.76536	19.3453	9.01975	13.8259	9.54789	15.7058	10.4526	13.4292	15.1947	9.59043	10.3114	12.1969	9.41558	13.2711	12.3552	11.2917	11.9282	9.31765	9.73959	12.549	14.3149	10.0972	10.4142	11.0739	11.1479	8.50967	11.1119	12.9795	13.1425	10.0581	16.7488	16.225	16.6511	10.9598	8.14229	10.1573	9.32844	9.66649	14.7388	12.459	12.4397	9.06774	10.435	10.2538	18.1815	12.7973	11.1738	9.11993	9.15161	7.50602	8.04923	12.084	7.75808	14.1092	11.3983	10.7627	12.4781	12.1451	8.76716	10.7161	15.302	18.2482	9.32365	9.6805	10.5396	10.2944	13.7641	14.9672	10.9628	11.3237	11.8977	8.79447	9.25658	8.04795	7.9789	8.88608	11.987	8.03881	8.83656	13.0149	8.80955	10.7728	13.1932	8.67517	11.6911	7.61658	11.916	8.56441	8.81239	10.8883	11.6625	11.04	8.68243	10.383	9.55108	8.06156	9.35306	11.8622	12.0606	10.1959	9.67977	10.2892	12.531	11.1754	6.66866	9.32545	9.69592	10.5433	10.2567	10.56	10.4448	8.67877	12.7919	15.6717	9.47586	12.3305	11.8084	10.0382	7.37918	12.4034	14.4769	12.7957	6.64396	11.9895	8.90528	12.0731	7.75148	8.40912	9.46796	11.9208	11.5661	13.0036	12.9069	15.6687	11.0781	8.89131	8.17426	7.25333	10.2415	7.58761	18.3794	8.67686	11.0215	9.73181	12.7842	10.6428	7.86633	10.7498	11.9861	12.8539	10.0883	6.75683	7.58156	8.45722	9.09422	11.1534	14.4702	11.1117	7.54872	10.205	9.29722	7.04357	8.23975	12.1631	10.7146	9.54605	8.65005	9.32959	13.2238	9.76428	9.80209	10.3124	10.723	9.08948	8.75878	11.3958	12.2881	7.5301	9.63793	13.3175	11.9074	7.87576	8.28363	10.9743	9.95758	7.88761	10.3993	9.56821	8.67841	7.73353	9.25299	10.5209	12.4498	11.7997	9.33865	10.3435	9.81953	8.83037	7.6931	11.2515	11.7541	10.556	13.3762	7.98207	8.35729	9.16301	12.47	8.11729	11.3463	10.9482	8.18877	10.2895	11.2398	10.2294	10.728	8.90243	7.60693	7.86434	9.45007	8.94822	9.36123	13.0264	8.74314	10.422	9.85968	7.78093	9.88436	8.62787	7.71304	10.4136	11.8232	6.69898	9.1468	8.97768	8.72036	8.66047	12.1671	8.22105	11.2296	13.3483	8.50233	12.8119	11.5147	13.5965	10.8755	7.61261	9.24124	10.2393	10.502	8.46718	8.45697	8.72074	7.68581	11.1976	11.1815	11.3833	7.18818	10.0587	9.75217	10.3079	10.1197	8.7015	12.6087	8.71748	10.5344	10.0374	7.673	9.5088	8.08623	8.90015	12.4678	8.56874	9.7452	8.78825	8.72349	9.75259	9.81133	8.62966	8.8269	9.68643	7.73775	11.8271	9.37579	10.3688	10.1601	8.6653	7.07426	9.29926	8.89614	8.73943	7.74253	13.1171	13.352	10.6282	8.96899	9.16695	11.5781	8.94272	9.40369	12.3916	12.4972	9.70236	8.57772	10.3237	8.57386	8.15846	8.67108	11.1693	10.5568	10.0457	7.52953	11.5147	10.172	10.8831	9.09512	13.7449	10.3097	10.4468	10.8042	12.6649	9.91276	11.6221	8.40442	9.64783	9.97123	9.27548	13.004	7.90097	11.7322	7.7109	10.8138	8.57264	8.19155	8.26717	8.13126	13.4394	10.8328	10.2091	9.7084	14.4458	9.0668	12.1604	10.5505	13.2004	11.0272	8.70173	12.0794	12.7153	11.8918	13.3289	6.11125	9.4855	7.35045	8.35026	13.6988	12.6361	9.11539	9.30548	7.65102	8.94365	7.46609	10.9049	9.93411	9.46726	12.575	8.50219	7.38211	9.88851	10.3829	7.32845	11.3353	10.1183	11.9604	8.55615	12.1697	9.9988	8.90613	13.4213	12.3528	8.9008	9.87616	9.56681	11.3617	13.8375	9.92992	10.7033	10.7783	8.89871	14.234	9.13983	8.0478	8.28615	8.16872	8.80995	10.6901	11.9815	12.0891	10.969	8.30641	7.60394	8.49993	11.3609	8.77791	10.9947	12.0465	9.10171	8.54521	14.153	14.4324	8.46431	9.40868	11.067	9.25437	15.4914	8.72284	8.46101	8.13947	11.1905	7.34917	12.6893	10.7412	10.7091	8.42449	7.53997	8.55538	8.19292	13.4629	12.593	8.69769	9.87745	9.55984	11.19	7.39694	8.7443	9.06432	11.0231	14.9738	8.68104	9.87169	8.63991	11.9942	8.14328	8.19918	10.0655	8.72458	10.3504	10.8145	10.1978	11.2272	10.7115	10.2023	12.3258	8.70381	7.94409	12.0071	8.09365	7.44694	11.7188	11.3627	11.4282	6.88687	11.7567	11.2387	9.6276	9.89397	9.20177	9.57487	9.07765	10.0433	8.68284	8.92788	10.3412	9.58402	12.3096	11.4797	11.0574	14.9234	8.7322	9.9532	8.6782	11.9395	10.0391	9.66201	8.83846	9.08386	10.3801	9.86582	12.2474	8.40807	14.3569	9.0266	16.4228	14.0651	15.0716	11.2764	9.90095	15.259	9.00421	8.32361	8.45645	14.8248	7.92155	9.84014	14.3195	10.5279	10.6283	9.93446	8.11983	8.35492	11.4084	10.523	9.75891	9.7019	7.57661	8.4647	8.62532	11.42	8.79851	9.10238	7.64034	8.47155	7.03748	10.8391	8.16361	9.70017	12.3853	10.4954	8.47582	12.6778	9.35373	9.50749	10.1952	8.43268	13.6984	13.728	11.7991	13.9879	10.9377	10.507	8.68083	10.5401	9.30468	10.0684	9.83961	9.03721	7.58848	8.94212	8.99704	8.31703	8.75415	11.24	9.39287	9.72843	10.8266	13.3904	9.1083	7.42735	7.4889	11.0339	13.3673	14.3743	9.13114	10.3907	8.33494	8.27217	11.3161	8.37888	11.3179	9.66813	9.51887	8.30602	10.0137	7.3973	10.2029	13.4752	13.5253	7.57242	11.1715	9.96545	8.61962	8.27466	9.10755	8.69497	7.86814	11.0322	10.6306	8.58619	11.6481	9.42579	11.1602	11.2688	12.0741	11.6723	9.9797	8.96892	8.37675	8.98884	10.1483	7.94627	11.6695	10.061	11.0149	10.1067	8.61241	9.28528	10.2985	15.2108	10.9073	9.59835	9.59032	9.17219	11.2387	9.37399	12.4222	10.8563	10.1528	11.7466	8.17477	9.688	9.33392	9.26957	9.49408	11.494	9.97736	9.71487	12.4141	9.86161	9.88973	9.97053	10.3584	12.3256	10.0639	12.8312	12.4015	11.2744	9.71292	11.0136	13.3732	9.5261	12.7122	11.4243	11.3426	9.83936	13.7308	10.649	11.6039	13.2063
train	fold5_a15_label0	0	7.56223	16.631	5.24389	13.5665	7.56821	6.62536	12.2359	6.90709	10.2473	10.4747	15.4352	16.333	14.0451	9.6606	6.30367	14.7919	13.7817	9.41214	10.7794	16.8225	11.4991	8.54871	12.4346	15.4174	9.01513	11.8077	10.0712	10.5558	9.76526	13.1192	10.1704	14.692	8.68456	11.1269	10.9885	11.3547	10.142	8.16274	13.2647	11.2311	8.63	7.6638	14.2919	14.5949	5.99429	7.85609	10.0865	6.48187	8.05017	10.7062	12.6171	9.76644	12.6682	13.1824	12.7153	6.96856	11.9648	12.6124	13.5892	12.3939	9.26874	8.42412	11.1414	12.4193	12.3332	14.8326	9.52539	13.0941	12.3249	10.08	16.27	9.52448	10.1993	7.74884	14.1413	9.11961	10.8506	11.0457	14.9958	12.7633	8.32501	13.2218	6.89333	8.06795	10.0324	13.3681	11.8258	9.51776	6.57407	13.8764	15.0095	10.5013	9.38886	13.3975	6.11994	7.36316	12.0812	15.3418	10.5004	8.9192	14.1909	9.64554	10.5737	11.0579	10.9793	11.6147	12.076	10.3748	8.72583	9.9776	10.011	17.823	13.5263	13.226	15.4354	11.3418	10.1874	9.19635	6.8029	14.64	9.12011	12.8379	13.7145	10.8803	7.4392	11.2365	8.62447	7.71798	16.4567	11.4787	10.9328	7.99527	13.9235	13.7206	10.6187	14.4189	15.5323	10.1008	9.52916	12.3023	16.1941	7.75711	16.4087	15.5686	8.18276	14.432	13.9126	16.6078	14.8052	10.9468	8.80953	8.86479	12.6602	12.409	7.73687	9.52485	13.5758	13.0697	10.6612	11.4438	13.6533	16.5154	12.766	12.8591	9.12862	16.599	9.71983	8.36066	13.1669	10.7745	10.8587	11.4848	11.0188	12.7665	11.4752	6.2343	10.5177	11.2455	9.68839	13.4151	9.56731	11.9937	7.09647	13.0375	7.56215	6.92979	7.73465	13.3797	12.6471	9.78662	18.768	12.522	12.8381	10.1992	17.9045	12.4176	12.1145	6.94533	10.2562	12.6276	6.45746	10.3937	12.2584	11.668	11.5958	10.9766	14.1574	14.2602	9.65055	9.90228	8.97752	7.09867	6.53968	8.63236	12.7131	13.2888	10.0393	13.2177	11.0399	9.33308	11.8132	11.8507	13.1509	8.88171	10.3034	8.79678	12.577	15.8719	13.2495	15.2577	7.30667	12.1062	7.62216	7.47442	15.2553	12.0284	11.1238	10.5189	11.0546	10.0528	10.2088	9.57706	7.99805	10.5726	7.85546	9.05865	12.912	14.4602	11.1681	8.95587	12.7521	11.3823	10.3476	8.60735	11.891	12.5248	12.2009	7.06002	10.4342	15.2605	10.656	15.574	12.7795	8.25089	5.44558	14.6186	16.6881	8.42474	11.0771	11.8013	11.5796	8.92679	8.27066	12.7985	8.46992	10.5015	6.8047	7.21839	15.0811	9.79812	11.756	12.069	11.0246	8.96484	9.38448	11.0678	11.0865	7.69796	16.0737	10.7467	8.38736	11.1434	13.5544	8.33102	6.49877	12.8622	7.90465	12.827	11.4916	14.9791	11.6472	9.66752	10.809	11.1607	9.53767	11.8409	8.25341	8.06465	9.50823	9.93612	13.0642	11.4816	7.2945	12.4507	12.4574	13.4047	9.22044	6.62291	11.663	10.5859	6.48632	12.9242	11.3952	10.0098	12.751	15.1694	13.4393	11.5988	10.8237	10.7305	10.2836	12.83	11.6749	8.05208	8.7338	9.97064	9.63396	11.5693	10.1007	14.8939	7.14302	12.1309	10.3879	18.0521	8.17535	12.6883	7.28794	15.6265	10.4589	13.4129	14.0031	9.95551	9.93072	11.5166	9.5926	12.5117	12.6006	9.34816	10.5941	10.2749	7.57303	12.0218	13.0556	9.48025	9.55119	12.2623	9.92185	7.3923	9.62775	11.7376	12.8457	9.73528	19.1833	15.0984	15.828	8.927	6.65376	13.2234	8.53873	11.6108	13.9669	12.4177	11.1623	9.03155	10.2497	10.4511	17.5785	12.6124	13.466	9.56522	9.44563	8.30352	7.85723	10.7386	8.131	13.9479	10.2372	10.4382	11.9044	11.3694	9.50972	11.0481	15.528	16.9327	9.79964	6.60104	11.8731	10.8853	7.73015	13.9164	10.3763	11.4937	12.8574	7.28676	7.92425	6.01942	6.585	8.21809	11.2863	11.0794	7.64867	13.1194	7.93557	9.45502	13.9572	9.297	11.6046	6.84134	12.2921	9.87143	7.35021	11.3852	11.4878	11.1659	10.39	8.87146	9.5706	6.61183	8.43398	12.1355	12.4602	9.28829	9.75062	10.3565	10.7486	10.649	7.23653	9.01636	7.66737	11.3959	10.5151	9.04404	10.3697	8.50886	11.988	13.4007	9.89574	11.4204	11.2338	10.3164	8.25108	9.645	13.6343	11.14	5.94458	9.94085	7.97735	11.0082	7.44114	8.42616	6.43582	12.4	10.1554	12.0787	13.1469	16.2512	8.12876	8.72553	7.10801	7.55508	8.94593	6.90776	13.882	7.43952	11.5159	8.75667	11.2683	10.1509	7.88376	10.8603	12.7628	13.2149	8.47228	8.4433	9.46126	9.56617	10.2119	12.2245	15.5078	12.3918	10.2005	11.2158	9.31298	7.29496	8.33522	12.8495	10.6391	9.91052	7.92097	9.926	9.95289	9.96219	10.246	11.1486	11.1878	9.39491	8.66926	12.7042	12.6219	9.39086	10.6161	13.5965	12.5312	8.63546	10.3846	11.5145	10.6643	9.95761	10.6837	10.1359	8.80087	8.77551	9.99111	10.9538	12.9006	12.3847	10.4604	10.9345	8.88648	9.52156	9.6093	11.188	12.3309	10.3128	13.8846	8.86472	9.52701	8.8871	13.869	8.71848	11.9889	11.5149	9.70589	11.8605	11.603	10.9038	11.5718	11.4527	7.7453	8.24741	9.97756	10.2851	10.444	13.4648	8.92201	11.244	10.6332	8.69258	8.82283	10.3367	6.61512	10.3012	13.4315	7.14097	9.95538	10.7518	9.70301	7.63631	12.3036	10.4699	12.2344	14.7452	9.27333	13.3599	11.2317	13.4935	11.1626	8.83097	8.46171	11.0697	11.5703	6.59743	9.07162	9.66951	7.5133	7.83789	12.0993	12.291	8.03682	8.19787	9.40633	9.95452	10.0383	7.73768	13.3536	8.86703	11.5583	11.1315	8.53677	10.1823	8.5329	12.3018	11.2215	8.11596	10.9838	9.98647	10.0948	9.68148	9.36024	8.99299	9.37345	10.7664	9.02242	11.7428	9.44263	8.86063	10.8638	7.94849	9.94417	10.5758	11.1105	9.6151	9.47995	12.7925	14.2918	12.1388	9.36589	8.68406	11.7141	9.16382	9.59196	12.9751	12.7819	11.1535	5.58059	8.332	6.46251	7.30424	8.76935	12.1453	10.6465	9.56055	9.1288	12.7581	9.18436	12.289	6.96347	15.2249	11.365	11.0144	11.6867	13.4099	10.0511	11.7385	10.5268	6.40438	11.0463	9.43299	13.3949	8.20891	12.2731	9.26945	11.271	8.73537	10.516	8.02584	8.42619	13.1903	10.7191	10.73	8.87761	14.9327	10.0552	14.3694	10.1566	13.3755	11.1748	9.65705	11.4799	13.2354	11.3559	13.3228	6.52418	10.7461	9.08572	9.12317	14.4611	13.7863	8.74933	9.66623	8.84591	8.62394	8.76994	11.6219	10.8682	10.0298	13.9533	9.09513	8.32004	8.11402	10.8596	11.2928	12.1477	9.99816	13.4437	9.26728	9.58699	10.9048	10.0701	14.3114	11.6426	10.6536	8.35661	8.64802	11.5347	14.4698	9.87516	8.47123	11.1112	9.63587	13.3481	9.14397	10.0489	8.17515	9.26798	9.43593	11.4049	12.48	13.3644	12.9903	8.51132	8.64677	8.37429	11.9984	8.99543	12.7379	12.008	9.19354	7.81462	14.4968	14.9794	9.90573	7.66588	10.8578	10.3373	16.1904	10.5204	9.51017	9.31837	11.5152	8.6501	12.765	10.6649	10.4558	9.09613	8.72758	9.9487	9.08171	9.08775	12.939	9.42901	10.2302	9.42468	11.6049	6.62031	10.0876	9.9082	11.0156	14.5507	9.09876	12.121	9.44958	15.5122	9.09317	7.11104	10.1544	9.88229	11.3185	10.9621	11.3087	10.8167	11.9447	10.7481	13.398	7.93275	7.60961	13.1226	9.10317	8.08939	12.6845	9.24171	11.6762	8.54103	12.7121	12.0461	10.1143	10.9819	11.7053	10.1809	9.71468	8.50065	9.6924	10.6788	11.0394	10.3376	9.09705	13.7634	11.8839	7.91946	10.4332	10.3425	8.65497	11.8318	6.79593	10.6435	7.33746	9.82862	11.736	9.04326	11.7682	9.86586	14.7329	9.98895	17.4822	9.02288	15.2299	12.448	10.2877	15.9379	9.48659	6.80962	9.10409	14.4073	8.92139	11.1869	15.4605	11.9576	11.0953	8.09795	9.4921	7.70845	12.1378	11.4518	9.96492	10.5582	7.95602	10.0183	8.60465	12.6556	8.77245	10.357	9.09226	10.3884	9.52176	12.5917	8.91763	8.36811	13.318	10.7355	9.41195	13.4794	10.4628	10.4342	11.3127	8.86665	10.6152	14.6811	12.5755	14.5084	11.5839	12.1089	9.2386	9.77356	9.44772	11.1812	10.7683	6.62718	8.52774	9.03722	9.74121	9.82026	10.7729	14.1978	7.23158	9.49798	11.0387	12.7972	8.09456	9.27225	10.3202	11.7444	12.3407	14.5836	10.2927	7.8333	9.87877	9.37647	11.2179	10.1314	12.2629	10.0008	10.1617	12.6178	11.0714	9.38493	11.5085	13.7867	14.377	8.89858	12.2651	10.1993	9.85831	10.3502	10.0866	9.46695	10.305	14.9308	10.3278	9.67816	12.9049	9.91741	12.6765	12.902	13.0209	13.3307	10.398	10.1202	8.75641	10.0478	9.89436	10.3766	12.8023	10.5662	10.0473	11.1215	9.8817	10.4189	10.2686	15.5761	11.7178	10.296	10.422	7.12422	11.4638	10.9302	13.6391	12.1416	11.1586	13.2953	10.4607	10.6106	9.64789	10.7977	10.7298	12.5211	9.83008	11.077	13.7521	11.3879	10.7203	11.7843	12.457	13.827	10.6528	14.8245	14.1831	13.0209	11.0977	11.548	15.6547	10.3057	14.8096	12.5797	12.4391	8.68957	14.4936	11.109	12.7368	14.9936
train	fold5_a16_label0	0	9.23678	13.3871	9.85856	12.8148	10.067	8.2092	12.9181	8.04167	10.8426	9.02307	9.26992	15.8297	13.5904	8.36554	9.23276	14.5546	12.0134	10.5252	10.3289	16.9946	11.8745	8.87755	13.9411	15.4105	9.65361	13.6304	8.93471	12.0211	10.7096	12.8302	9.75379	14.5673	8.64667	11.6735	12.7457	11.5736	10.2269	11.8714	14.0101	11.0551	8.53141	9.82621	13.9323	13.1076	7.01581	9.47711	10.8417	8.10548	11.5027	11.6471	13.5595	12.2103	13.3001	12.8195	12.8328	8.76424	11.5833	12.7253	14.4307	10.6987	11.9188	10.8212	9.01145	12.478	12.7056	9.56191	10.8839	13.2736	11.2452	9.84566	16.008	10.1812	11.2222	8.87303	15.765	10.1449	12.0159	12.4829	13.7878	12.4871	7.7059	13.3467	10.0897	9.74858	10.3525	14.8726	12.2626	10.2061	9.12169	13.8462	14.9293	11.3561	10.0528	13.5015	7.84345	8.26439	11.3722	16.1051	10.6459	10.5465	13.3729	10.0817	11.5857	9.57688	10.453	9.86395	11.8656	9.99577	11.3896	11.4305	11.9055	18.5559	12.9461	15.3478	16.0517	11.0046	10.0464	9.73097	7.22558	14.9634	8.93037	11.8077	13.3165	11.8216	8.17647	13.57	9.23971	10.181	16.8861	12.3937	10.8504	9.97053	14.7684	13.6036	11.8839	15.0961	17.418	10.6456	8.31026	12.7662	17.197	9.53139	17.4452	13.6382	9.00401	14.7888	11.1444	17.6327	14.7204	10.0902	9.62615	11.158	14.8019	12.025	11.0883	10.7134	13.2618	14.6135	11.482	12.5238	14.262	16.8666	13.2196	13.3925	11.3322	17.0491	10.1703	9.0246	13.4385	11.3419	12.2131	12.4766	11.7359	13.0147	11.9649	8.51485	10.0904	11.1738	10.7331	13.4411	11.9383	11.3651	8.9332	15.0338	10.5993	7.89611	9.96317	11.8811	10.3751	10.7263	19.1012	12.585	13.159	10.3004	18.9447	13.4785	12.2198	7.82128	10.2101	12.4982	8.46232	11.8256	13.1514	11.9748	12.4602	11.2191	10.1675	14.8367	9.12639	10.4038	9.40143	8.32994	8.72766	8.75517	11.9817	13.1579	10.7563	14.4384	9.70987	9.62153	11.693	11.8112	13.5106	7.91772	10.3443	10.0869	13.3774	16.0113	12.3365	16.0202	8.63428	11.9451	8.79979	9.0415	15.3169	11.253	10.6061	10.5089	10.8226	10.616	11.0189	11.0748	8.56915	9.99325	9.09684	10.5566	13.0485	15.3057	11.1725	9.9919	12.641	11.0127	10.8184	8.95203	13.0325	13.258	12.7669	7.29305	10.7019	15.7772	11.1331	16.1215	13.4519	8.09478	7.3146	15.4626	17.5852	7.38517	11.636	13.9766	11.232	10.2345	8.01489	12.7709	7.99919	10.0619	7.98243	10.0651	10.5665	10.674	12.1253	12.0899	15.4844	10.0723	11.1608	10.5347	10.9803	9.02998	14.1906	10.6351	10.5182	10.3367	14.5582	8.24492	8.76277	12.9304	11.2995	12.6324	11.6608	15.2917	11.5935	9.22395	12.702	11.662	9.85046	13.1428	8.83926	9.74763	12.2715	11.8653	12.9321	11.1724	9.6826	13.4784	12.1265	11.8011	9.5475	9.36341	10.5491	10.4674	8.21301	13.0633	12.6819	12.011	14.8447	16.8407	12.7306	11.9455	12.8833	11.3858	10.425	14.0393	11.943	9.82785	9.05605	9.75054	9.82171	10.9336	7.4128	14.6197	9.00845	13.4312	10.3118	18.9382	8.06139	13.7884	9.35975	15.4098	10.2456	13.9672	14.5623	10.6581	10.302	12.0881	9.29437	13.1457	12.4533	11.658	12.3925	9.18267	9.18259	12.1994	14.342	10.1884	10.9442	10.3493	11.4558	8.51724	10.9756	12.765	12.885	9.92553	14.5026	16.1591	16.3239	8.89634	8.14959	11.0063	8.99736	11.345	14.799	12.6787	12.0732	9.09018	10.4521	10.6819	18.1624	12.8132	11.7004	8.9241	9.70249	8.65449	7.3825	11.3777	7.63195	14.6796	11.4322	10.9879	12.0931	12.7078	10.1027	9.77709	15.4052	17.9372	9.35933	9.18588	11.3049	10.6125	9.50972	14.4348	10.1295	11.3175	12.4654	8.86081	7.89506	7.66589	8.07799	8.83605	11.7502	13.3451	8.40277	13.2754	8.50808	10.7665	13.26	9.03839	11.1656	7.98892	10.5624	8.59643	8.97792	11.1164	11.4032	10.0332	10.1908	9.68158	9.02862	7.4486	9.24897	11.5972	12.2344	9.83338	9.49349	10.5084	12.7488	11.2472	7.40988	9.30435	7.22213	11.2127	10.3374	9.87521	10.6459	9.02304	12.7897	15.137	9.72793	12.3735	13.8506	10.1418	8.33398	7.61118	14.6983	12.5141	7.94037	11.6215	9.1382	11.6846	8.9014	8.87828	8.00144	12.3139	12.4019	13.0965	13.0861	16.0797	10.2621	8.60928	7.93649	8.23168	8.76187	9.93261	15.3875	8.89633	10.7516	9.89638	12.4907	10.0475	7.38308	11.3155	12.4761	12.9742	8.23597	7.47645	8.74137	7.1369	9.19234	11.5951	14.5537	11.146	9.12508	10.8688	9.38683	7.45958	8.40347	12.5553	10.7267	9.33654	7.9616	9.87935	8.7401	10.1531	9.86019	10.7406	10.4219	8.60278	9.23464	11.6586	12.5529	8.32143	9.80195	13.7599	12.0703	7.95384	7.89519	11.1431	10.0672	8.99643	10.0437	9.31084	8.38628	7.74097	8.15013	10.5083	12.7061	12.141	10.0354	10.531	9.32853	8.79691	9.86358	10.843	11.9661	10.5908	13.4535	8.80338	9.00285	8.46752	12.8288	8.58937	11.6359	10.9635	10.1675	10.9125	11.16	10.4833	11.1847	10.47	8.20045	7.81504	9.57258	9.91971	10.1935	13.2879	7.9068	10.4188	9.80192	8.34148	8.59118	9.65092	7.8804	10.3669	12.3358	7.6018	9.15956	10.1035	9.481	7.62841	12.4686	8.37081	11.3524	14.2561	9.13303	11.9782	11.4445	9.77829	10.7947	8.29535	8.07629	10.326	10.4765	7.33719	9.52361	9.25492	7.66278	9.5791	11.0583	11.0474	7.33174	8.79826	9.56297	8.32648	10.3044	9.32081	12.6935	8.29329	10.8987	9.27706	7.559	9.40351	8.68565	9.39393	13.4357	9.11068	10.164	9.04143	8.26984	8.08181	9.07657	8.64969	8.61925	9.96346	8.1695	11.6901	9.26996	9.9434	10.4985	7.9166	8.69898	8.98664	10.0784	8.64321	8.01919	12.6195	13.2055	11.571	8.54859	8.55393	10.8744	9.2085	9.63076	12.7283	12.6962	10.4094	6.32011	10.6001	7.7993	7.66111	8.69883	11.8267	11.0072	9.30574	8.14768	12.0021	9.87025	11.4192	8.61667	14.3589	10.6177	11.0185	10.9504	12.5502	9.23866	11.439	9.09398	8.92762	9.89852	8.73014	13.6176	8.3453	12.003	7.587	11.422	8.15943	8.41578	8.27156	8.84317	13.3576	10.0907	10.1993	9.07339	14.1897	9.12163	12.9429	10.4719	13.167	10.5372	9.40176	12.3483	12.9881	11.3881	12.7098	7.2834	9.91973	7.42624	9.47175	13.5979	12.9605	9.30411	9.78002	7.86718	8.89	8.3605	10.9775	10.3741	9.42834	12.9463	9.83144	7.48236	10.055	10.291	10.9965	11.8402	9.99714	12.6353	8.75681	10.6816	10.3512	9.20994	13.6264	11.7745	8.04889	8.00983	8.82562	11.3453	14.5863	10.1711	9.75917	9.775	9.28427	13.84	8.28182	9.69911	7.75432	8.95938	9.60992	11.0193	12.528	11.091	11.2767	8.31651	7.85506	8.33714	11.4962	8.41408	12.1709	11.3819	9.89332	7.6453	13.8693	14.2922	9.14899	9.10012	10.3861	8.46353	15.7386	9.60962	7.44186	9.35472	11.171	7.28685	12.8908	10.628	9.3886	8.5831	7.98485	8.76851	8.76552	9.57324	12.5605	8.94003	10.3588	9.29425	10.7373	7.50249	8.55392	8.69558	10.8606	15.3902	8.51722	11.6797	8.68998	10.1764	8.68527	7.09463	9.79636	8.97129	10.4053	10.3709	10.6759	11.0934	11.1816	10.1877	13.1459	8.77657	7.75426	12.5056	7.61429	8.04033	11.9687	11.1738	11.6023	6.98408	12.091	11.2745	9.62022	10.6907	10.7996	10.579	8.79721	10.6357	8.71448	9.5293	10.2597	11.0721	11.8691	12.1528	11.319	10.3303	9.68704	10.0513	8.40465	12.0644	8.53545	10.0026	8.01033	8.90127	10.4488	9.16392	11.6971	8.11721	14.6149	9.26786	16.3099	10.5202	14.1137	11.471	8.65268	15.2115	10.354	8.44064	8.20399	14.2836	8.75832	10.3112	14.4495	10.5495	10.6443	10.2231	9.15039	7.89755	11.6311	10.3606	9.65133	10.0284	9.29363	8.66534	9.07414	11.834	8.64263	9.07447	7.34068	9.0146	7.31324	10.7314	8.91527	9.44394	12.0979	11.2604	8.99031	12.7057	9.66235	9.13654	9.6	8.01958	11.6259	13.78	12.1239	14.4781	10.57	9.78465	7.69428	13.9424	8.90892	10.7623	9.04711	7.08451	8.78308	8.73536	8.89269	9.5866	9.4984	12.5423	8.71719	9.61783	12.031	12.4019	8.84476	7.61832	8.4128	11.2715	12.6298	14.258	9.67973	7.72629	8.96214	8.646	11.0931	9.5871	11.5482	9.75546	9.70409	7.86464	10.5646	8.84079	10.4984	13.0357	14.0419	8.23578	11.3138	9.71821	8.55256	9.2935	9.28103	8.96893	8.97734	11.7296	10.4252	9.90905	11.5846	10.1672	11.6544	11.7689	12.1131	11.8055	10.4892	9.10595	7.41932	8.90869	9.2388	9.25661	12.314	9.88818	9.78843	10.0292	8.72738	9.5588	10.0293	14.8439	11.3453	9.73735	9.62444	7.92399	12.8893	9.36072	12.8214	11.7379	10.3023	11.4954	9.64762	8.81403	8.92522	9.64095	10.062	12.5742	9.97281	9.60749	12.5121	10.379	9.80497	9.72363	10.7698	12.7711	10.4654	13.536	13.0188	11.7584	9.56412	10.4605	14.1868	9.82081	13.3149	11.3308	11.9047	9.28065	13.5426	10.2256	11.1623	11.4163
train	fold5_a17_label0	0	9.53592	14.8229	6.9311	10.0003	8.38216	9.00373	9.43385	7.76561	7.88656	8.70973	12.8869	12.4269	13.129	9.30974	7.55228	11.6105	9.05886	9.79095	8.42279	15.1622	9.68374	8.59762	12.275	13.4524	7.99331	13.427	8.02349	10.3801	9.4586	11.3494	8.37263	13.2432	8.52238	11.6373	11.8921	9.99427	8.08715	10.9178	11.5028	10.696	8.03	8.52693	11.7475	13.3282	7.67052	8.57713	9.50112	7.48941	8.32602	10.0211	13.1231	11.3378	11.402	11.5404	10.9056	7.91396	11.2921	11.6834	13.8736	10.1916	11.7468	9.403	9.53471	11.1472	8.80253	9.78458	10.0714	11.6797	8.53663	9.24262	14.727	8.23259	9.71858	7.466	13.5684	8.43434	11.7974	10.476	11.5742	9.9418	9.22374	12.2028	10.4225	9.07842	8.52036	13.2539	10.8652	8.83411	7.76381	11.2545	13.4026	9.48729	8.24289	12.6809	10.2118	7.10617	9.80551	14.8251	9.48955	9.7294	12.4215	7.26191	10.3415	10.4839	9.38341	9.54026	10.2253	8.71461	9.70797	9.13815	12.3064	18.3703	11.5555	13.6276	15.275	9.46062	9.32404	10.4102	8.15256	13.4226	7.70823	11.2172	12.8272	10.2547	7.52442	13.438	7.80736	7.61978	16.4378	11.4735	10.0069	9.88336	14.0135	12.7572	10.4512	15.1209	17.7107	9.78264	10.424	11.9684	16.4719	9.54725	16.2224	14.5203	7.79157	14.2438	11.5359	16.868	13.9955	9.55832	11.3817	10.3118	13.4946	11.0033	9.85075	9.1266	12.0805	13.5306	11.2162	11.6557	13.7684	15.4093	12.5426	12.5213	11.9812	16.2054	9.78749	7.9479	12.2965	11.3201	11.5493	11.8739	11.2445	12.497	11.5954	8.40161	10.2726	10.1371	10.2736	12.0203	10.5186	10.5255	8.07501	14.5057	8.98769	9.07367	9.56746	12.035	12.1235	10.2259	18.7442	12.0042	12.2047	9.65366	18.1402	12.9324	11.4129	8.27885	9.96758	11.4502	9.56437	11.183	12.417	11.4823	11.6078	10.1549	12.414	14.8991	10.3106	9.51678	9.33074	8.19311	8.54347	8.26739	12.2807	13.2021	9.96948	13.3428	9.76818	9.468	11.1756	10.6561	12.169	8.42396	9.30137	9.71354	12.7935	14.7201	12.1717	15.9911	8.2236	11.4396	7.5001	8.68595	14.8275	10.0846	8.07813	8.76232	8.28418	9.81802	9.88949	8.91581	8.42294	10.7871	7.42727	7.89496	11.9766	15.1908	10.4055	8.59873	11.8983	9.48688	9.88072	7.31739	12.3732	12.8949	11.3487	6.88389	9.88674	15.6879	10.5945	15.2117	12.4456	7.06989	7.15254	15.0613	17.4029	8.02709	10.8153	14.6562	9.67011	10.0973	7.35955	11.7768	8.86792	8.30118	6.92368	8.62841	11.5209	9.30014	12.1843	11.3557	16.5385	8.4558	9.80506	10.2332	10.6727	8.95354	11.6711	9.75876	8.51396	10.9588	14.1885	8.54591	7.39652	11.6068	10.5262	12.2297	10.0064	14.3071	10.6379	9.22253	12.4291	10.2722	7.44265	9.56201	8.08341	8.77123	11.4895	11.2015	12.0532	10.6661	9.64673	12.5128	11.3647	11.3614	8.30251	9.68514	7.6538	9.85998	7.32222	12.1582	12.1133	11.1174	14.8281	16.4817	11.663	11.7434	12.8228	10.865	9.76574	13.8121	11.6053	9.68764	9.44581	9.83791	9.41841	9.41034	7.97157	14.1299	9.17975	12.4562	9.50652	18.5843	9.01974	13.1061	10.0134	14.9666	9.24141	13.961	14.1855	9.18321	9.76068	11.4492	8.93759	12.5808	11.6083	11.0642	11.4134	8.65525	8.30579	11.6067	13.1603	9.35696	10.0295	10.1067	10.5957	7.99393	10.2814	12.2249	12.8108	9.85664	15.4927	15.589	15.5608	9.77997	7.02149	10.4378	8.61045	8.37977	14.3004	11.7578	11.786	8.82555	10.2031	10.2833	17.4449	12.016	11.7892	9.48749	9.91089	8.08993	7.38095	11.3837	8.34901	14.0461	10.8247	10.537	11.8145	10.585	7.64497	9.99089	15.0967	17.4782	9.13258	8.50513	9.23728	9.90455	9.02199	14.1737	10.373	10.7514	11.3648	11.4158	7.98933	7.6861	7.47125	8.63504	10.9337	8.89535	7.76216	12.2678	8.65582	10.34	13.3948	8.20292	10.3622	7.08756	11.5541	8.84613	7.27505	10.1542	11.4261	10.8461	9.92615	10.1482	9.13061	6.654	9.32888	11.1568	11.2393	9.10139	9.08109	9.80879	12.3393	10.5096	7.31179	8.51903	8.48113	9.86557	9.73193	10.0983	10.2557	8.25861	11.4715	15.2201	9.20937	12.3225	11.0849	10.02	7.04199	14.0529	14.4119	11.4328	7.67375	10.8303	8.7575	11.7574	9.30438	7.80838	10.1705	11.0656	11.071	12.3096	12.2453	15.3484	10.2554	8.46825	7.89428	7.75515	8.55884	8.03271	15.6944	8.03791	10.843	9.1208	12.2352	9.93674	7.31049	11.0244	11.9919	13.4234	9.51022	8.16428	8.16396	8.2973	8.86033	11.8043	14.6909	10.2672	6.72549	10.3344	9.36517	9.49549	8.65192	12.3501	10.6324	9.23533	8.74628	9.76461	11.5309	10.667	10.242	10.7624	10.4331	9.06547	9.19461	11.3117	12.8238	7.63771	8.71019	13.9127	11.9593	8.18268	7.89923	10.9841	10.2265	8.74005	9.63164	8.53289	8.56465	8.79822	8.92105	10.8568	12.732	12.2265	8.0462	10.7183	9.53966	8.82049	8.07578	10.8833	11.6952	10.4209	13.2633	7.98416	8.48782	9.22651	12.6846	8.25697	11.7044	11.0145	8.904	10.582	11.4175	9.68858	11.1004	10.5833	7.64621	7.36579	9.78065	9.65144	9.73853	13.3328	9.51714	9.82134	10.0453	8.67571	8.43	8.74649	8.02434	10.6023	11.4054	9.06989	9.0346	11.0696	8.63445	7.36178	12.538	9.99128	11.4361	13.9951	8.19389	11.7248	11.608	12.4474	10.8682	9.1529	9.51819	10.4447	9.3748	8.54634	8.81156	8.19631	7.61538	10.8158	10.8606	10.4332	7.8527	10.269	9.62144	9.41756	10.3659	9.92158	12.4491	7.75279	10.9142	9.64965	7.79691	9.96483	8.58895	9.87564	13.4706	8.95794	10.0036	9.34793	8.6779	9.13196	9.00755	9.47815	9.12867	10.3671	8.10598	11.7078	9.67703	10.2315	10.5747	9.03644	10.4845	10.1942	9.84421	8.82997	7.92945	13.1918	14.0559	11.6118	8.40879	9.01913	11.9977	8.62916	10.416	12.424	12.8118	10.7853	8.34595	10.7439	8.12912	8.19017	8.65898	12.0864	11.5621	9.94227	8.09985	11.0453	9.6951	10.9797	8.54648	13.8826	11.3004	10.2764	10.9483	12.3231	9.38795	11.763	9.21987	10.7061	8.78227	9.3657	13.5274	8.61165	12.4103	7.55175	11.3765	8.94846	8.80443	8.46204	9.00194	13.8198	12.0889	10.0097	10.0701	15.1102	8.53112	11.4264	10.3137	13.4402	10.5745	8.84994	12.3878	12.6567	11.6037	13.2154	7.40894	9.68781	7.75494	8.65893	13.7306	12.5725	8.02526	9.61675	8.04091	9.05579	7.80272	10.7488	10.6813	7.3413	12.9514	8.89301	9.464	10.1764	10.8464	9.13377	9.51069	9.5276	12.7873	8.19093	11.0705	9.08296	8.81898	13.6996	12.0911	7.94974	10.2638	7.89524	12.1534	14.0694	9.6474	11.4478	11.3402	9.11822	14.3608	8.46688	7.86917	8.1656	8.66447	7.94354	10.9302	12.4601	12.1907	12.2716	7.96814	7.8989	7.9282	11.7344	8.57903	13.2247	11.7482	9.9364	11.8601	14.3998	14.6601	8.96792	9.44025	10.8831	9.73426	16.1633	10.122	8.99141	9.29884	10.8668	8.72065	12.5779	10.6785	11.344	8.64477	8.74289	8.51207	8.31847	9.02844	12.3013	8.72619	11.1009	9.77291	9.55196	7.51647	7.8744	9.34833	10.9832	14.6846	8.32167	11.061	9.399	8.62082	8.58243	7.80484	9.37203	8.80193	10.3588	11.3849	10.2171	11.3976	10.6415	10.2979	12.8669	9.54339	8.10262	12.6774	9.02087	8.01626	11.9141	12.6483	12.0725	7.21487	11.8716	11.1303	9.41857	9.51268	8.72875	8.39234	8.267	9.13143	8.40949	9.126	10.533	10.7063	10.1103	12.0718	11.5305	12.2446	9.3286	10.0988	9.50204	12.3817	8.24267	9.37569	8.38867	9.84208	10.7541	10.2304	11.8462	9.68582	14.3901	9.28181	16.3673	13.1411	15.0351	10.939	8.90041	14.8138	9.39778	8.73485	8.57846	14.8318	9.43474	10.07	14.8758	9.65469	10.8102	11.385	9.03332	8.08877	11.2473	10.9048	9.62894	9.94985	9.00966	7.57971	7.99169	11.2612	8.65905	9.55832	7.52358	9.0633	8.08888	9.39264	7.90805	9.93648	12.7224	11.3733	8.81027	12.486	8.21036	10.097	9.85691	8.05928	10.8675	9.86362	11.9559	14.4637	10.9573	10.8467	8.08071	14.711	10.226	10.7226	9.12655	10.2253	7.83279	8.82354	9.13054	9.37102	9.95113	11.8743	9.73848	9.56798	11.7062	12.3502	8.46782	7.94688	8.97757	11.2066	12.932	13.9879	9.66255	9.11486	8.21864	8.48662	10.3406	9.1493	11.6938	9.27856	9.63946	11.7715	10.2166	7.84252	10.1474	12.5798	13.4791	8.33448	11.2573	9.71783	7.72716	8.58713	8.75263	8.86632	8.15736	12.8905	11.3552	9.8911	11.3573	10.0897	9.61839	11.4234	12.2059	12.1466	9.83891	8.23572	7.75413	9.30686	9.73111	9.40789	11.1179	9.45113	11.6596	9.76822	8.78557	9.11365	9.7838	15.1488	9.97105	9.63908	10.0863	8.89927	12.7555	9.66877	12.7924	11.2641	9.28931	9.69128	8.58151	9.63372	8.61482	8.8421	10.3467	11.7741	9.48569	9.55716	11.5661	10.3574	9.23199	9.73769	11.3379	12.5829	10.6275	12.8942	12.7011	11.3658	9.31496	10.6196	13.8017	9.97699	13.1103	11.2555	10.9483	9.77899	13.1084	10.5386	12.0199	12.7934
train	fold5_a18_label0	0	6.5782	10.3763	7.95052	6.66553	9.17547	6.74757	14.3726	5.58801	12.0786	8.27882	6.78304	15.2678	11.737	8.49581	13.591	11.1169	6.23725	10.6261	5.84891	16.0808	12.7175	6.14865	14.9612	13.9971	8.67974	17.2101	7.26183	13.2259	12.7539	10.7893	10.7169	13.4549	7.143	14.1206	7.59473	12.0475	8.73577	11.671	11.5887	14.6381	11.3854	9.697	12.9974	12.9786	11.2196	12.8579	11.8643	7.4278	9.9983	12.7011	14.2901	13.8916	14.5458	13.2671	14.5869	9.40296	12.9742	14.7073	15.9325	12.185	13.7838	14.2224	9.62398	13.2994	12.8458	6.60306	12.2595	11.7253	11.1296	10.4066	13.2624	12.1303	13.4208	11.3623	17.1071	8.36381	13.9174	13.9905	11.177	12.8065	11.108	13.7077	13.1259	9.27701	11.3381	15.5188	11.0885	12.7137	9.19372	14.5224	14.4859	13.3229	10.8052	14.0541	11.4953	10.6131	12.9681	16.8157	11.8414	12.1334	14.6366	6.6846	12.1537	7.45626	11.5516	9.37795	12.1765	9.49105	14.1679	13.816	14.6215	20.2952	13.8971	16.8552	16.395	9.6028	10.0779	10.9555	7.65975	16.6782	9.48193	11.6233	14.16	12.8399	7.73769	15.7254	8.46299	8.58462	18.3016	12.8976	11.0744	11.997	16.1266	13.234	12.9229	15.1272	20.1763	11.5822	11.7915	12.6381	19.2095	11.0765	18.277	16.067	10.2743	15.1794	14.2951	19.2756	15.3067	9.73177	10.8629	14.5097	14.098	11.8304	12.712	12.0077	13.9768	16.9788	13.1456	13.0348	16.3404	16.3644	14.1727	14.6893	13.8434	17.7597	10.5044	9.49743	14.286	11.0081	13.5254	13.8771	13.5587	14.2737	13.2345	13.3771	7.64614	11.5199	11.8364	13.6135	13.3159	12.4859	10.4646	17.4887	13.2495	13.0091	6.26793	9.83137	10.1157	12.7708	20.8797	12.4638	14.2724	11.0019	20.0596	14.1334	12.193	9.46915	11.4191	12.7878	13.1433	13.4592	13.9255	12.8916	13.5834	11.5061	12.6896	15.9366	14.5336	10.101	11.5382	9.62786	8.95185	8.96132	13.6427	13.7691	12.4017	14.9725	14.0081	10.3961	13.0423	11.8301	14.186	7.54751	10.9832	10.2422	14.2763	16.6093	11.7076	18.1838	9.11794	12.8159	9.44849	9.8866	15.5536	11.9109	6.21988	10.6378	7.51474	11.7701	12.2161	12.1637	8.68141	6.39902	9.94382	11.5464	13.7114	17.6208	11.0996	11.0237	12.9656	11.2519	12.2657	9.73581	14.7765	14.4759	13.5621	9.81985	7.40263	17.8335	11.1277	16.7969	14.3152	6.87536	6.99664	16.5588	19.021	10.9971	11.861	16.8087	11.1675	11.6508	8.07543	14.0049	11.8073	10.7868	7.86534	6.86287	6.58151	11.4322	14.91	13.2662	18.5355	11.0609	13.3173	11.2627	10.7913	7.28639	12.3422	10.6027	7.34539	12.2235	16.7083	9.53748	10.3763	12.9863	12.3086	12.6041	11.3233	16.0757	13.0415	10.5458	15.5876	12.1105	11.0963	7.94551	10.5925	11.4503	13.9348	13.6697	13.6423	11.7687	10.9036	14.8607	12.7266	13.8012	10.4694	10.7779	6.56312	11.5879	11.274	14.5107	13.2132	13.0893	17.3649	19.0199	10.9742	7.87759	15.9159	13.3585	11.5976	15.7813	13.675	12.1429	13.2213	11.1177	10.211	11.9459	8.0151	15.293	9.66348	13.9899	10.9233	20.738	11.5672	14.9248	6.41017	16.4276	11.0104	15.4108	16.0487	10.9454	10.814	13.5164	9.86578	14.2796	13.3138	12.5338	14.47	6.27832	7.00087	13.8749	14.8927	10.4441	12.1066	7.74152	13.1436	10.6988	11.6215	14.0945	14.1177	10.9731	15.891	17.1901	17.0431	10.3568	9.6765	9.8989	10.4613	7.07935	15.4637	12.3354	12.8351	8.50667	11.2606	10.8321	19.3762	13.4754	7.88259	10.1771	10.0958	10.4746	7.37938	12.6367	11.3548	16.8566	13.0334	11.9855	13.5352	13.9907	6.35412	11.9059	15.9953	19.2452	9.89143	13.8006	7.24844	11.0257	12.8565	15.7549	11.9948	10.5748	10.9863	12.3454	6.4044	8.51544	10.3954	8.93738	13.2241	10.5827	9.14261	13.5472	9.41365	11.93	12.0227	7.73177	7.35883	11.1607	11.1129	11.1498	9.64768	9.99295	12.4161	11.0464	11.6168	12.7453	8.80116	6.1657	10.8609	12.28	12.488	10.6933	9.74874	7.87674	14.4579	11.7309	9.07118	10.0178	6.74193	11.8787	10.5429	12.4547	12.0966	8.9384	13.0382	17.3774	10.1216	13.2597	12.0931	11.0405	10.3713	15.9347	16.1478	13.7182	9.32835	13.3017	10.1453	13.5978	8.3176	6.44963	10.9259	12.476	12.0171	13.4258	12.5608	17.1169	12.5114	7.77497	8.66437	6.50692	12.536	9.73214	17.3807	10.6781	12.0327	11.6732	14.8884	11.9062	7.01206	9.34572	11.7233	12.0461	11.3954	6.62895	9.42364	6.74388	8.4351	9.33836	13.9954	8.02471	8.42352	10.1777	9.52879	6.42971	8.19662	12.2755	10.0702	8.99991	7.13806	9.58772	6.07571	9.60068	10.2696	9.79958	9.26752	8.80499	7.60387	11.9048	11.9632	7.55321	7.2774	13.3432	11.5735	7.7853	9.29032	10.8259	9.61418	7.33833	8.57364	9.44843	7.80748	8.11797	7.79091	10.9675	12.3665	11.5602	9.0246	10.1728	7.71458	8.23441	10.0152	10.3394	11.3388	10.7556	12.3813	7.78554	7.3849	6.98303	11.7151	8.39766	11.458	10.7871	6.58081	10.5063	10.7354	8.49744	10.5091	6.88162	6.74673	7.68042	9.65944	8.96153	9.87519	12.7361	6.7803	10.41	9.6053	9.70165	6.75883	7.60367	6.58332	9.62764	6.29681	10.2677	8.74366	9.81286	7.89285	8.10539	11.8943	6.82267	10.8966	13.1576	8.30156	13.4548	10.9103	13.755	10.4296	7.62794	6.09436	9.72847	8.11726	5.94097	6.04117	6.71966	7.73358	11.7636	8.47137	6.19552	7.1108	7.38794	10.6479	8.14705	9.78549	10.1567	12.9917	7.5387	9.8271	10.5929	6.44592	9.1636	7.64949	15.5184	11.54	10.0262	9.46891	6.60483	10.7761	9.09658	7.56161	7.73038	7.34544	9.78913	8.07846	10.9207	5.76099	8.79357	7.72523	8.62077	6.2789	7.57702	6.66581	9.09859	7.49257	12.647	7.18822	10.9742	9.92238	7.57805	8.01116	9.28717	9.05735	12.0458	12.8929	9.48665	7.86659	6.3225	6.83499	7.35305	7.36754	9.66126	9.75259	8.52338	6.51024	9.26979	9.11033	7.15613	6.68045	13.6336	9.89974	10.4054	10.1926	12.3449	7.26477	11.1923	10.0847	11.834	10.1732	8.39446	12.8674	8.35244	10.6494	7.78273	11.1055	6.06604	7.72064	7.31928	7.45985	12.8025	7.78633	10.3763	8.96383	13.8092	6.64678	6.04058	10.2995	13.3905	8.29539	7.75608	11.0268	11.3352	11.7861	12.564	8.61916	6.95375	6.8776	9.30967	11.1531	12.031	7.53537	10.1353	5.45695	8.56959	7.68291	9.75669	9.71649	7.40857	12.4938	7.78104	6.79133	10.4538	7.69842	11.3796	7.61243	9.88742	11.5458	8.03153	12.1483	10.3953	9.27576	12.9236	12.0084	7.37606	7.07219	10.5559	11.4237	14.5537	8.49875	13.4586	10.8244	8.12943	11.4954	6.21135	7.2075	6.54474	7.73484	6.68263	10.2725	11.3458	9.22038	11.7132	7.06151	7.58162	8.45781	10.9278	7.9675	14.0258	12.6975	10.6944	6.80472	6.39879	13.8168	6.66252	9.25521	10.5524	7.20539	14.9848	9.99244	7.7001	10.1605	11.0907	9.2109	12.8653	10.6912	10.3818	10.0088	7.22085	8.37816	8.35608	12.7282	6.74172	9.61165	9.69047	9.86262	7.76302	6.57467	6.27751	7.3769	10.1645	14.9734	6.57302	7.87931	8.51214	6.72175	6.69777	6.62798	11.7598	6.64406	10.0826	9.34224	10.2891	10.111	10.679	9.42453	12.1076	7.31321	7.52859	9.68509	6.87387	6.07872	10.9601	12.1238	11.4691	7.00084	11.6714	10.2423	9.1142	8.93345	6.25166	8.2683	7.63555	6.46943	7.77187	9.66474	7.78305	7.14794	13.7061	10.028	11.1765	13.5683	8.57424	9.39673	6.98322	11.8859	11.3837	7.17615	7.43233	7.12409	8.86152	9.44671	11.4623	7.93802	14.283	9.69083	11.4325	14.1822	14.4461	9.72501	7.81492	15.9205	6.89835	7.78968	6.6717	15.1596	7.94367	9.75579	13.243	6.11681	10.0825	7.81005	7.15331	8.31588	10.6107	9.20488	8.61594	10.1273	7.05239	9.60723	9.50343	10.4351	7.93102	6.97101	10.0101	6.94112	8.5872	6.80366	7.59612	6.13734	11.3347	9.63234	6.26665	12.1633	7.5172	9.45464	7.9088	7.42673	15.1255	14.4601	11.5235	14.0616	10.2748	10.752	8.56557	15.9708	6.97641	11.3914	10.8754	6.43004	7.74402	7.19794	8.00457	6.03272	7.86886	8.02939	8.59003	8.09272	10.4184	10.2227	7.43524	7.57806	6.78613	10.9696	9.31123	13.162	9.19564	8.21813	6.77477	7.48739	8.48091	8.23884	11.265	8.75045	9.95924	7.66289	8.43093	9.77136	9.72058	15.1387	12.501	7.39859	7.20804	8.9023	8.56333	8.03306	7.38371	7.67039	8.73839	8.23996	9.77684	7.40563	9.83103	7.14774	7.83321	11.1966	11.9154	10.2167	8.71375	7.74226	9.18206	8.492	7.83793	7.20275	11.1601	9.22354	10.7287	11.478	7.4443	8.56673	10.9744	14.0297	8.18271	8.26275	7.2861	8.80343	9.0549	10.0411	7.41051	10.5122	10.207	12.2808	6.19625	7.17759	9.65555	10.9219	7.58598	10.8258	9.28077	11.727	8.51129	8.74784	7.31927	7.72813	6.21293	11.3447	8.89719	12.1214	11.5448	10.0776	10.7129	8.16683	12.5617	7.20278	11.9566	9.44614	10.5613	6.85392	10.6854	8.88316	7.52861	8.26512
train	fold5_a19_label0	0	7.21575	14.7274	7.1007	9.91196	9.38132	8.44585	8.63564	7.94711	7.37402	9.19194	8.96633	12.1259	13.5415	8.41682	8.22227	10.5135	7.95597	12.0137	9.45755	15.411	8.37476	8.67748	12.8862	13.8362	7.58287	14.9559	6.79167	10.6329	10.7638	11.4348	9.63674	12.2911	8.85972	11.5311	9.44194	9.99067	8.15177	11.9121	11.9903	11.5274	6.25714	9.34576	11.8114	12.6845	7.46295	7.30202	9.43177	11.5399	7.40021	10.0412	12.8022	6.94728	12.5764	11.962	11.1055	8.46715	11.0926	12.5399	14.5332	10.6603	12.7182	11.298	9.1846	11.8547	13.3198	10.9504	10.9513	12.0522	8.76495	9.41531	14.6239	9.114	10.2093	9.3895	14.7887	8.77795	12.4423	12.0071	13.0291	9.60595	7.34036	12.4868	10.6437	8.15157	7.36764	14.0424	12.689	9.76604	9.23316	9.64008	13.6874	10.3749	9.81811	13.3643	12.5828	8.32501	10.4584	15.2042	10.6659	10.4797	9.7535	9.29792	11.389	8.41766	9.8536	9.99371	10.804	9.37858	10.9422	9.94957	13.1508	18.8544	11.7034	14.9804	15.3091	9.3772	10.0881	10.2348	8.5327	14.1323	8.51129	11.5818	12.4762	11.03	9.34926	14.3359	7.73264	8.76201	16.969	11.6749	10.0002	10.6907	13.9606	12.3173	11.0296	17.4023	18.543	9.73478	11.5675	11.5506	17.2238	10.2248	16.3962	14.804	8.78527	14.1116	10.9416	17.7969	14.0629	9.44312	11.4055	11.2093	14.1596	11.0042	11.0698	10.3129	13.1891	14.6185	11.4363	11.6153	14.4203	15.6441	12.346	13.2502	12.6819	16.0667	9.67573	7.86415	11.9858	10.9854	12.3084	12.8598	12.0123	12.8106	11.6181	9.67256	11.0711	10.2167	10.5518	12.609	11.267	10.1172	7.77252	15.3402	10.2442	7.06706	7.99291	10.9212	10.437	10.7116	19.3192	12.0462	12.7107	10.4507	18.7747	13.272	11.4765	8.21241	10.1581	11.4624	9.9927	12.6774	12.0986	12.0171	12.3532	10.4556	12.2534	15.5902	12.6354	9.73038	10.0419	8.60057	8.74066	8.20973	12.4392	13.0464	10.6406	13.9509	10.9914	9.75907	9.61472	11.2687	12.8786	7.63932	9.98183	10.025	12.7561	14.7619	12.7433	16.6994	8.00488	12.0369	7.22905	8.92066	14.7428	10.5136	10.9102	6.81173	10.6912	10.257	9.24129	9.38025	8.10742	9.05674	9.507	8.39706	12.7586	16.162	11.0676	9.29443	12.131	9.57137	10.8968	7.91116	13.3243	13.347	12.3443	7.55454	10.1777	16.1934	11.4555	15.4969	12.4527	7.2516	7.01719	15.6375	17.9163	6.85985	11.0205	15.6422	9.79029	11.5824	7.54303	12.3638	10.6787	8.72543	7.75214	10.368	8.65429	9.85872	13.0292	11.6234	16.346	9.44239	11.4912	10.3254	10.5526	8.64545	10.7448	10.3975	9.47815	10.6946	14.9527	8.79944	7.7606	12.7199	11.5802	12.2872	10.2893	14.5637	11.5533	10.0616	13.4532	10.3684	9.51065	9.48283	8.57825	9.23789	12.6191	11.4897	12.836	10.8198	10.8284	13.5639	10.8676	8.58116	9.15251	9.10126	6.53064	9.8786	9.55115	12.096	12.7794	12.0062	15.6908	17.5451	12.3782	10.2775	14.1366	11.4867	9.71661	14.3048	11.6687	8.86041	10.5481	9.92371	9.47637	9.75173	7.7827	13.9683	7.76159	12.4645	9.51972	18.9091	9.20939	13.7927	9.16994	15.0988	9.52146	14.7481	15.335	9.87798	9.99733	12.2002	9.00796	13.082	12.3549	11.7861	12.5043	8.50415	8.17012	11.6926	13.9275	9.63027	10.5406	11.7871	11.1338	8.51171	10.9957	12.7208	13.2318	10.0381	14.6081	15.7903	16.3363	8.13595	8.11021	7.17161	8.25582	8.05039	14.5982	11.8852	12.1902	9.23582	10.3243	10.4614	18.0099	12.7078	8.74833	9.0994	9.22983	7.15288	8.90033	12.0333	8.53467	14.7893	11.5517	10.8114	12.4696	11.5734	10.7761	10.1373	14.7805	18.5464	9.2265	9.47385	8.91677	9.62373	9.70828	15.0546	10.6428	10.6711	11.0432	10.1546	10.5237	7.93358	8.37138	8.8677	11.5677	8.23767	7.94224	12.8074	8.45457	10.7459	13.2114	7.10108	10.3353	8.88277	10.905	9.74855	7.50904	10.0089	11.3416	11.1365	10.6303	11.8742	8.93439	6.86281	9.34661	11.1212	11.6099	10.1661	8.85302	8.96983	12.8729	10.8113	8.7839	8.63446	8.04404	9.97671	10.4832	10.6956	10.6164	7.8314	12.018	16.0081	8.50987	12.3327	11.4683	9.10201	7.38115	15.4105	14.4284	11.9568	6.74957	11.5841	9.41854	12.4454	7.26837	7.30781	8.27976	11.391	11.872	12.5577	12.2877	15.7635	10.9795	8.62579	7.81516	6.75633	10.1774	8.29592	15.2184	8.18308	10.5438	10.0723	12.6622	9.99989	7.1754	10.9987	11.732	13.2188	9.04678	8.17054	8.34623	7.96188	9.36503	10.4228	14.432	10.2413	7.00116	10.6913	9.05739	6.88352	8.45881	11.9731	10.2874	9.14391	8.16182	9.21743	10.221	10.3505	9.85297	10.1548	10.376	9.66596	9.33136	12.0074	12.2689	7.42857	9.86244	13.8403	11.7767	7.96215	10.9448	10.4791	9.775	9.74368	8.30297	9.08988	8.76703	7.45104	8.84746	10.0576	12.6665	11.83	7.22924	10.1967	9.78458	8.53319	7.90584	10.9797	11.3968	9.33527	13.436	8.00831	7.433	9.02197	12.4069	7.75847	11.6944	11.0798	9.61713	10.3199	11.3479	9.67619	10.7179	10.0685	7.16214	7.71302	9.25022	9.28732	9.32115	13.147	8.63782	10.314	9.76817	7.89568	6.92411	9.01696	8.14123	10.3402	11.3645	6.88541	8.515	10.6193	8.07219	7.58647	12.5564	9.45646	11.4624	13.5696	8.87948	12.5327	11.6597	12.6924	10.4872	8.79769	9.49566	10.3331	9.56163	9.44834	7.9837	8.17236	8.34715	10.6726	10.9306	8.6547	7.42134	11.2851	9.67729	9.13711	10.2414	8.97494	12.5244	8.67815	10.4288	7.72751	7.88738	9.64336	8.14291	6.99154	13.049	8.71521	9.44428	8.76224	9.02353	9.09701	9.20484	9.59794	9.43481	10.0166	7.11611	11.3119	9.13441	9.66631	10.4851	9.41889	7.38857	8.66867	7.37648	8.22368	7.51007	13.361	10.3434	10.8053	9.04742	9.29831	8.53116	7.75521	9.5256	12.2783	12.8385	9.75164	10.205	10.3632	8.1513	8.28557	8.38813	11.6769	10.7818	9.385	8.20008	11.9126	10.4714	10.3255	10.1084	13.6123	10.1999	10.0287	10.6532	12.4775	9.0526	11.1464	9.69793	8.54595	9.67504	8.76738	13.0073	8.23435	12.3318	6.34802	11.1015	8.94074	7.92733	8.42674	8.4088	12.9131	10.3606	9.96607	9.42292	15.3078	8.83024	13.3333	11.2905	12.2026	10.6669	7.86426	12.6863	12.2836	11.5848	13.7648	7.54172	9.7228	7.43993	9.60107	13.7321	11.8025	8.35665	9.53065	9.2012	8.55952	8.67003	10.5703	9.43823	8.36568	12.9625	8.73793	7.51577	9.68422	11.6812	8.07832	9.889	11.0131	12.3479	9.17407	10.9022	9.46442	8.65565	13.474	12.2251	6.7032	10.4538	7.89512	11.6557	13.3376	9.39582	13.3288	6.87197	8.07054	13.8225	8.30112	7.88797	7.159	7.94599	8.51006	10.434	11.7505	11.9268	11.7844	7.74187	7.6722	8.09233	11.3433	8.02876	12.6511	11.7528	10.1056	9.86957	13.8352	14.1227	8.36688	9.67003	10.8748	9.9681	15.7021	9.47751	8.32985	7.1669	10.7197	8.37841	12.7194	10.9609	9.92456	8.02685	8.6571	8.6989	7.88973	10.0574	12.4669	8.31461	9.54925	9.50182	11.0343	7.93719	7.98304	9.51667	10.7482	14.9752	8.29557	9.93952	8.49734	9.27328	8.70274	7.59971	9.88508	8.65601	10.29	10.3035	10.3436	10.9885	10.8404	9.72958	12.4121	7.66933	8.74962	11.9196	9.30825	7.25949	11.7698	11.4474	11.4822	6.07297	11.9456	10.7286	9.29829	9.34345	8.11901	9.30148	7.76972	10.9503	8.70021	8.24997	9.58549	9.75859	10.9507	12.0351	11.2087	15.3793	9.15107	10.2159	10.5203	12.1492	8.95707	8.84448	7.76604	9.29641	10.1835	10.0759	11.6131	8.93413	14.7614	8.63087	16.6175	15.3471	11.9849	11.0616	9.65499	15.3095	8.46933	7.06378	8.62175	14.9425	7.42049	9.73951	14.6639	10.9323	10.6187	11.8271	8.13208	8.25732	11.1516	9.75325	9.56093	8.67112	8.05141	7.79068	8.48232	11.0154	9.33839	9.53943	7.21058	8.39327	7.34363	11.2035	8.09881	8.86358	11.364	11.0071	8.49992	12.5902	7.94125	9.58655	9.29897	7.82868	11.6359	13.4518	11.6738	14.6552	10.5382	9.44239	6.47172	15.4242	9.49991	10.781	8.5915	9.1631	7.57134	9.03655	9.21257	11.3249	8.31526	8.72481	10.1986	9.69228	11.1581	11.646	8.33888	8.11772	7.80352	10.9452	14.1457	14.0124	9.49889	6.92861	8.26094	8.5378	10.5987	8.41671	11.4264	9.47072	8.65941	9.46114	9.82285	8.10157	9.86222	13.4116	13.5431	7.73449	10.9226	9.80956	7.52318	7.86581	8.33333	8.73947	7.08694	12.7504	11.015	9.53584	10.8868	9.66644	9.91688	11.3692	12.4966	12.0994	9.79079	7.78957	8.1473	7.76814	10.2835	8.82947	11.3402	9.64171	9.19454	9.77479	8.37828	9.38924	8.8153	14.8399	9.30607	9.28158	7.6108	8.70242	12.7304	8.47969	12.3111	11.1108	10.0689	11.9362	8.33839	9.77529	8.21106	9.50517	10.1155	11.7681	8.95733	9.26562	11.8196	10.1242	9.44071	9.99794	10.9051	12.2576	10.2676	12.673	12.2541	11.4868	9.95606	10.7314	13.5669	8.71027	13.2782	11.2271	10.942	9.88629	13.6169	10.2139	11.8978	12.4685
train	fold5_a20_label0	0	16.6442	16.2042	10.5731	12.4226	11.5505	9.30555	9.93597	8.26421	11.6883	9.62739	17.2968	14.1729	12.9165	11.4682	7.0481	12.3137	9.45998	10.2208	7.91688	14.406	10.3265	9.94659	9.97414	12.5735	10.2764	13.2331	11.5718	8.75058	8.88742	10.5223	7.96531	13.5058	9.68812	11.474	13.9019	9.33823	8.06976	13.2827	10.637	9.3827	8.11584	8.29958	12.4193	14.0764	9.12451	8.4742	7.70931	6.79587	9.69121	10.4662	13.3734	10.6648	11.233	11.5513	12.4444	9.11291	11.0875	11.6246	13.073	10.7869	11.1591	8.74304	11.2463	11.6633	10.7475	14.1036	9.37505	10.673	9.61946	8.69831	13.1119	8.10004	9.32187	7.6946	13.786	8.28332	10.4594	10.5097	13.9054	8.69048	9.2114	12.4373	10.6588	9.18024	9.08017	12.4861	12.4326	6.95622	7.44155	13.6261	13.3966	8.56608	8.51296	12.2654	7.74626	6.65494	9.53999	14.8066	9.60308	8.60879	13.2966	7.19455	9.56325	12.2854	9.67187	11.7308	9.69304	10.5563	9.80769	6.8108	10.9944	17.3778	10.5495	13.9536	14.5059	9.30548	8.78939	9.44272	7.5337	13.4614	8.60624	11.2556	12.3035	9.78915	7.28349	12.5625	7.44471	7.80401	15.6386	10.7367	9.10255	10.345	14.1054	11.9252	11.2066	15.1667	16.8787	8.94113	10.3327	11.0857	15.7659	7.50545	15.7876	14.062	8.18229	14.0019	11.6709	16.7805	13.371	9.72334	9.82192	9.43589	13.0966	10.8689	11.1684	9.96417	13.2826	12.3738	11.1461	12.1514	13.3819	14.5216	12.1527	12.7239	10.8425	16.374	9.50914	7.6477	11.5447	11.5184	11.8629	11.5874	11.1555	12.536	11.386	8.5041	11.082	9.12652	9.7941	12.5387	10.5429	8.21812	7.99943	14.9902	8.95182	8.13681	9.38747	11.9973	12.9867	9.97152	17.5919	11.7351	12.0009	8.80317	17.8713	12.9634	11.0233	8.89998	10.0327	12.0757	8.35739	12.2191	11.393	10.5985	11.8073	10.4075	11.8165	14.5588	11.4452	8.51067	9.29368	7.80645	8.89673	7.81727	11.3353	13.1317	9.91583	13.4752	10.5977	9.11618	10.5145	10.3474	12.0626	7.55859	9.61692	9.0144	12.8296	14.8415	12.8652	15.5539	8.07647	11.2084	6.82842	8.38065	14.8496	9.22412	10.8287	9.7619	7.84111	10.1691	9.07801	9.8997	7.26107	11.8791	7.35989	6.71573	12.1345	15.1349	9.37779	9.44683	12.1454	9.57453	10.0353	7.65949	12.4205	12.8722	12.2664	7.22274	10.3712	15.7014	9.83469	15.1036	12.1784	6.8709	7.59196	14.5125	17.2499	7.44826	10.9904	15.2896	8.83439	9.83454	6.95008	11.8786	8.69452	9.22463	6.69917	8.59399	13.7629	9.22885	11.1756	11.877	17.1263	8.49331	10.794	10.1643	10.4034	8.88458	13.6897	9.65258	8.42143	10.8541	14.6139	7.74049	6.67419	12.189	10.3128	11.8774	10.4831	14.2645	10.6415	9.23831	11.879	9.9076	7.66721	11.3419	7.51199	8.7312	11.7872	11.5831	12.6151	10.9538	8.73673	13.3634	10.483	12.2043	9.49016	9.44448	9.67559	9.24647	6.53101	12.2711	12.169	10.6319	15.073	16.8471	12.6045	11.7013	13.5442	10.5378	9.8355	13.6453	12.4157	9.48131	8.90233	9.49261	8.82304	8.44852	6.62749	13.6832	8.06128	12.5103	9.53748	19.0576	9.13827	13.7618	8.78018	14.4015	9.49819	13.8132	14.2332	10.0747	9.81433	11.7361	9.12462	12.6871	11.929	10.7252	11.4721	8.71337	8.48052	11.9484	13.6107	9.34254	9.45217	10.6481	10.8556	7.7023	10.5754	12.6733	12.7542	9.8628	18.0075	15.7239	15.7787	10.3293	7.19933	11.5993	8.46424	11.0802	14.8696	11.9889	11.6652	7.97311	8.82599	10.3365	17.936	12.0853	12.293	9.07245	8.53589	8.39471	7.2497	11.5985	9.58673	14.2536	11.6219	10.2571	11.4536	11.0334	7.22983	10.0791	14.6438	16.7979	9.11693	8.03035	10.629	9.77963	7.79309	14.5268	10.3267	9.52595	11.5468	11.1637	7.51026	7.06967	8.22634	8.27564	11.9255	8.3097	8.75853	12.3867	8.41733	9.93666	13.3037	9.52283	10.8384	8.17639	11.1937	8.32169	7.77373	10.0587	11.342	11.064	8.85759	9.77984	8.19105	7.37099	9.7999	11.8065	11.5184	9.49292	8.98717	10.5461	12.558	10.4811	7.34531	8.86651	8.69403	11.0539	9.5265	10.5707	10.0494	7.69949	11.8043	14.7913	9.00466	12.3666	12.494	9.78132	7.58826	14.0956	14.3486	11.8274	7.23473	11.1511	8.77965	11.118	10.1527	8.0277	9.07427	11.3166	10.7943	12.0547	11.8941	15.0661	10.2083	8.58543	8.00754	7.02853	9.78514	7.71524	14.9256	7.61327	10.755	9.17804	11.9382	9.81073	7.56947	11.0266	12.2796	13.1559	9.5068	8.02677	8.2824	8.85766	7.60064	12.3635	14.8637	11.4794	8.33241	10.4747	9.80616	7.94093	8.90453	12.7106	10.8422	9.39378	9.03499	9.78178	12.849	10.6619	10.415	11.0664	10.7969	9.3154	9.51744	12.364	12.3944	8.30734	10.3349	14.3006	12.1923	8.38942	7.57298	11.1716	10.4191	9.31453	9.42054	9.45844	9.27931	8.06414	9.06076	10.975	13.1837	12.4967	9.13371	10.8029	9.61904	9.08684	8.78982	11.2935	11.7997	9.97149	13.4167	8.24409	9.27731	9.34319	13.2874	8.40366	12.1999	11.388	10.1165	10.8863	11.7482	10.7356	11.4177	10.2389	8.13006	8.1836	9.77312	9.88173	9.91969	13.6388	9.75684	10.9679	10.4603	8.75806	9.20025	9.54309	8.27262	10.6533	12.8232	7.20259	9.37029	12.0138	9.16363	8.13063	12.8634	9.33818	11.761	14.2899	9.33709	11.4858	11.3171	12.82	10.7912	8.7898	7.67531	10.796	10.4195	7.98254	9.04665	9.57996	8.35947	11.2587	11.7798	9.69183	8.26326	10.6793	10.1751	8.6152	10.173	10.6843	12.7225	8.321	11.1009	10.2811	8.50832	9.68727	9.11906	13.3701	13.2155	8.78376	9.92541	9.73341	9.7894	9.54406	8.98769	9.64961	8.89556	10.4138	8.32199	11.9316	10.0709	10.5075	11.2148	8.38523	10.652	10.6474	8.70685	9.07236	8.29775	12.9819	13.9145	11.7832	9.56749	8.5795	12.0153	9.12945	9.78105	12.8802	12.9776	11.2153	10.7066	10.6758	10.3123	7.66679	9.01406	12.0479	11.2974	10.433	8.70829	12.2213	9.55067	11.7082	9.45068	14.0101	11.545	10.4124	11.1963	12.4988	9.49629	11.928	9.69051	8.90451	9.98439	9.06785	13.657	8.94059	12.673	7.29694	11.3319	7.94362	10.1393	7.93745	8.63142	13.299	11.8883	10.6058	9.46572	14.9194	8.83339	10.6077	11.572	13.8355	10.6423	7.21544	11.5443	12.8506	12.1224	13.4778	8.12726	9.76165	7.55274	9.23139	14.0373	13.3797	9.05816	9.15215	7.2747	9.63135	8.3942	11.3395	10.4589	9.23031	13.311	8.16927	10.3872	10.2131	10.4026	9.53526	10.6649	10.4945	12.7637	8.43927	12.0627	10.5149	9.04287	13.8502	12.3043	8.63865	9.62388	8.98879	12.0435	14.7319	7.75601	14.5037	11.6972	8.94747	13.507	9.5398	8.57461	8.73085	9.01102	7.64303	11.1232	12.5154	12.2423	13.0753	8.53824	7.89037	8.36547	12.0642	8.49351	12.3723	12.0123	10.2189	8.71223	13.7291	15.2703	9.522	9.70296	12.019	9.53536	15.8166	10.2255	9.21486	9.20363	11.4351	8.95868	12.9386	11.1818	11.9122	9.41559	8.46385	8.85339	8.99764	8.80238	12.2337	8.87208	10.5895	9.99792	10.9888	7.47291	8.44185	9.58828	11.1873	15.1415	8.55767	11.17	8.54814	14.2471	8.51061	8.25653	10.2822	9.14974	11.0963	12.1321	10.7097	11.6051	10.7432	10.6012	13.2393	9.91315	8.55901	12.4931	9.71036	8.9283	12.4771	10.5614	12.114	7.81614	12.3921	11.941	10.0643	10.5617	10.6739	8.59309	9.09161	7.65835	8.53502	9.34944	10.8358	10.2551	11.5447	12.1286	12.0692	11.7764	9.51208	10.1286	10.3024	12.5173	9.21149	10.1799	7.81844	9.39938	10.7321	9.66708	12.1281	9.89108	14.7079	9.83472	16.6309	12.2551	14.6795	11.1298	10.176	14.7114	11.0524	9.2992	9.02105	14.4704	9.18922	10.4849	15.2492	9.55396	11.0915	10.4743	9.39381	8.9922	11.7291	11.059	9.75882	10.2602	9.72737	9.12172	7.08609	12.5104	9.73885	9.66576	8.72462	10.5017	8.92621	11.9421	9.12749	10.3771	13.2941	11.9424	9.61878	12.9289	8.93584	10.3333	10.7235	8.46306	12.1241	14.37	12.5696	15.12	11.4857	11.4264	8.74212	13.1655	9.27318	10.6636	10.5963	8.78574	8.64356	8.9674	9.25554	10.8044	9.91831	13.4428	9.4523	10.0087	11.6027	14.4094	7.39151	8.9402	8.93932	11.6014	13.9683	14.3605	10.3893	8.63174	8.50115	9.02515	10.5441	9.22316	12.0521	10.1907	9.48639	11.7463	10.6772	9.63014	11.0527	9.18116	14.5513	8.77317	11.5178	10.6356	8.75898	8.96722	9.52295	9.15598	8.91031	14.7484	11.3555	9.87058	12.2193	10.9497	11.1869	12.1896	13.5853	12.244	10.6699	8.94059	8.81655	9.57616	8.9317	9.3175	12.5094	10.3893	11.8446	9.94527	9.14467	10.0106	10.5019	16.041	10.5542	10.2235	9.66193	9.68126	14.0203	9.77556	13.6292	11.6956	10.6384	7.77776	9.86123	10.819	9.59002	9.50855	10.5601	12.9258	10.2373	9.94873	12.885	11.4406	10.129	10.6521	12.0183	13.5057	11.4388	14.3912	13.6015	12.596	10.8484	11.604	14.7761	10.7862	14.2707	12.2672	12.0608	10.6253	13.5869	11.4535	12.5961	13.7435
train	fold5_a21_label0	0	10.3182	16.2538	9.078	11.3305	9.54406	7.45258	9.90618	9.36976	10.4562	9.81015	11.2632	14.1417	12.6208	10.2912	7.80785	11.7617	10.033	10.3325	7.0937	15.2976	9.66026	9.08026	11.3657	13.5156	9.02923	13.518	10.1661	9.42411	9.69355	12.4213	9.78883	13.2921	9.45401	11.0846	10.5165	10.1928	8.0415	11.8621	11.8624	10.7573	8.85332	10.0479	12.9678	13.577	8.50499	7.37335	8.77381	9.0324	9.04327	11.0282	13.0205	11.1785	11.632	11.8568	13.2016	7.88931	10.8127	11.8899	13.474	10.5999	11.6507	9.18122	9.64191	10.9599	11.6783	9.82211	10.3957	11.5904	9.64677	9.09194	14.158	8.90911	10.5173	8.54104	14.4105	8.71987	11.5636	11.2782	12.6031	10.1649	9.25409	12.7403	9.62107	9.02811	7.95862	13.3519	12.3925	9.29004	7.36778	12.4195	13.8353	9.15517	8.96049	12.797	9.48043	7.46011	10.1419	15.0725	10.099	9.44072	13.0979	7.9626	10.804	10.7556	8.8158	11.0445	10.0887	10.2134	10.9253	10.2443	12.2692	18.178	11.6074	14.4148	15.7668	9.41858	9.37711	10.4828	8.25543	14.0905	7.82411	11.4029	12.8486	10.653	8.34378	13.6929	7.94267	8.44776	16.8524	10.7715	9.80763	11.1268	14.3121	12.8209	11.145	15.454	18.0586	10.0069	10.3409	11.2146	16.7229	8.96068	16.3908	13.6939	8.47184	14.3588	12.3138	17.4862	13.9947	10.6309	10.0798	10.6907	13.63	11.4592	10.6135	10.1924	12.4149	13.2273	11.0405	12.1115	14.2762	15.2112	12.2187	12.998	11.599	16.7153	9.82158	8.62886	11.7904	9.10175	12.2035	11.8626	11.5201	12.1638	12.0944	9.26517	10.5054	9.94011	10.4283	12.9417	10.6191	10.3234	7.97912	14.6333	8.97665	9.50681	8.37641	10.2065	11.3967	10.3319	18.3481	11.2502	12.9566	9.50998	18.7524	13.177	11.3229	8.60773	10.462	11.2028	9.07223	10.2938	12.3638	11.28	11.8311	10.4303	11.0402	14.4834	9.55316	9.45394	9.54509	7.51936	7.7778	8.3215	12.0507	13.1714	10.6049	14.2715	10.348	9.37435	11.6448	10.9368	12.8892	9.6257	9.43987	9.54281	12.7506	15.1415	12.6771	15.8711	6.93216	12.0719	7.49107	9.4891	14.7569	10.8863	11.951	8.40514	9.95214	10.6088	9.51397	10.1073	7.74759	11.522	8.31381	7.97626	12.7031	15.2351	10.0013	9.59431	12.362	9.93359	10.3203	8.23729	12.7187	12.7278	12.22	7.60706	9.94939	15.8561	9.86062	15.0961	12.6658	7.98125	7.11145	15.3443	17.3747	8.62713	10.9247	14.9576	9.37068	10.4464	6.83684	12.5141	9.65285	8.71196	7.53558	9.34421	11.3379	9.52422	12.0455	11.4643	17.4748	8.67178	10.5718	10.5741	10.4543	8.9815	11.1395	10.3345	10.0997	10.5295	15.3069	8.25676	7.91782	12.433	9.86359	12.1953	10.6838	14.8019	11.1212	9.57027	12.4954	10.5314	8.00285	11.551	8.33555	9.70711	12.0675	11.021	12.1441	11.0462	8.34123	13.1246	11.109	12.0283	9.41863	9.75657	8.44175	9.34164	9.34059	12.9028	12.2314	11.7079	15.4776	17.6672	12.0013	11.1395	13.5684	11.2261	9.84103	14.4259	11.7342	9.83789	10.2154	9.66729	9.33996	10.4046	7.32496	14.0618	8.07098	12.9326	9.83637	19.4039	8.47862	14.0559	8.75803	14.9875	9.58344	13.0673	14.4646	10.2658	10.2628	11.9801	9.12867	13.0682	11.5625	11.3768	12.4768	9.45174	8.63001	12.249	13.8895	9.99418	9.87684	10.0602	11.2491	8.1122	11.3394	12.5582	13.0704	9.91903	16.8485	16.254	15.8759	9.9138	8.24746	9.97611	8.82128	10.195	14.7316	11.7948	11.9216	8.44061	10.0426	10.8348	18.1823	12.3018	11.0154	9.13424	9.22594	9.08694	5.92887	11.5218	9.21972	14.2772	11.9252	10.3634	11.8899	11.5387	8.19552	10.1359	14.9228	17.4451	9.23388	8.77171	10.6269	8.49576	7.75351	13.8751	10.9671	10.4977	11.0149	9.88057	8.15823	7.24881	8.58285	8.80097	11.7481	7.54496	8.57964	12.8589	8.37574	10.5451	13.0319	8.0836	10.6754	8.28359	12.073	9.19278	8.52162	10.3973	11.4371	10.7598	9.21945	10.501	8.7668	7.83987	9.93327	11.6351	11.8764	9.57418	9.22323	10.2977	12.4336	10.6908	7.54779	8.96719	9.20207	10.1784	9.8015	10.6415	10.3226	8.06281	12.0819	15.7986	8.91674	12.2721	11.7555	9.45667	8.08172	9.87176	15.0296	12.3646	6.51043	11.8823	8.04032	11.6825	8.90674	8.01271	8.16049	11.0968	11.1118	12.9459	12.15	16.0975	10.7211	9.04135	8.25316	7.60643	9.09742	8.61565	14.8177	9.0543	10.6201	9.66981	12.1069	10.8229	8.17404	11.2432	12.1888	13.0126	9.88377	8.62308	7.868	9.04567	8.22704	10.2932	14.8376	10.6063	7.43288	10.574	9.14712	7.29603	9.27667	12.7283	10.5897	9.41905	9.01176	10.4917	12.7426	10.5825	10.2132	10.693	10.1981	9.32828	8.89719	11.5975	12.8361	8.28366	10.1975	13.9236	12.4384	8.67979	8.32336	11.303	10.1763	9.95275	9.64772	9.76324	8.5165	7.6143	9.29065	10.1247	12.6746	12.3065	9.11831	10.9965	9.73053	8.72821	7.74496	11.5232	12.3235	10.1996	13.2854	8.39465	8.58408	8.77195	12.7985	8.28483	11.7248	11.3197	9.24383	10.8922	11.4783	10.0956	11.1445	10.1802	7.55878	8.06879	9.53795	9.61556	9.95116	13.5363	9.37028	11.0741	9.94597	8.53511	9.00977	9.37346	8.79803	10.2312	12.7967	8.34744	9.47642	10.4641	8.65114	9.78171	12.4809	9.72794	11.229	14.2435	9.43914	12.056	11.764	12.707	11.1717	8.89823	9.03127	10.5248	9.79417	8.2415	9.16663	8.83198	8.40972	10.233	11.1709	10.8386	7.90083	9.22976	9.77162	8.84117	10.4815	10.3305	12.8401	8.71039	10.8328	9.61162	7.97604	9.84112	8.85777	11.9289	12.2881	9.06121	10.6944	9.24701	9.54778	9.17975	8.38165	9.02651	8.76375	9.69575	7.82912	11.2711	10.1741	9.74648	9.97856	8.95398	9.28608	9.63385	9.02244	8.83272	8.22601	13.6541	12.1002	11.3845	8.85619	8.99596	11.9759	8.4518	10.1381	12.5574	12.9844	10.0393	10.9751	9.22076	8.63062	8.32049	8.73566	12.1895	11.0922	9.63497	7.78721	12.0173	9.63785	11.1153	9.79635	14.142	10.3151	10.9928	10.9527	12.8193	9.36486	11.4591	8.08754	9.11566	9.07174	8.90384	13.6551	8.8012	12.4867	8.12135	11.2682	7.89269	9.26651	8.49501	8.94532	13.7424	10.5594	10.5622	9.59653	15.2825	8.78408	11.0748	11.9343	12.9606	10.8577	8.25472	12.4621	13.1083	12.1286	13.7966	9.41097	9.66974	7.17111	9.71005	13.0462	12.6448	8.84527	9.59991	7.92856	9.1211	8.09252	10.843	10.4092	9.23626	12.8969	9.04814	9.33324	9.71923	10.3615	9.78028	11.7747	9.84164	12.9296	8.68367	10.1342	10.2666	9.50743	13.7641	12.3917	8.63931	9.80294	8.79608	12.1367	14.8289	9.408	13.1311	10.6854	9.43645	13.9642	9.00186	8.6756	8.28123	8.76705	8.65814	11.3672	12.2319	11.9434	13.4309	7.84036	7.68412	8.41645	11.7269	8.57301	12.196	12.0441	10.1858	8.92167	13.5436	14.6846	8.81319	8.80872	12.0331	9.21801	15.7258	10.2441	8.90502	9.48213	11.1486	8.08975	13.0081	10.2907	10.5445	9.03905	8.60097	8.66771	8.26986	9.8018	11.6464	8.51211	9.60637	9.91344	10.7894	8.12321	8.35781	9.42388	10.9073	15.0054	8.50808	11.2171	8.32301	9.98832	7.88995	8.23334	9.84151	8.37694	10.8912	11.8879	10.4284	11.3351	11.2603	9.92334	13.1431	8.9366	8.35831	11.7113	10.093	8.56874	11.7335	11.4153	11.6636	7.52516	12.142	11.2901	10.179	9.93594	9.47063	9.97475	8.55929	8.67987	8.92709	9.79292	9.8137	10.7116	10.5937	12.3057	11.624	12.752	9.51245	10.4172	9.40934	12.4411	9.07789	9.55869	8.40711	8.88883	10.0806	9.70766	12.0737	8.47677	14.4354	9.30162	14.5081	12.0468	14.3521	11.1893	9.94485	13.9428	10.3547	9.14089	8.31969	14.3787	9.28844	9.98571	14.6954	9.9855	11.3351	10.4945	8.97742	8.60192	11.1735	10.5375	9.65211	9.81944	7.98263	8.9433	8.61939	11.8335	9.23054	9.60471	8.81953	9.26872	8.32069	10.6225	7.9123	10.2643	12.529	11.2835	8.8184	12.6379	9.87991	9.83589	10.0924	8.6508	11.8534	13.3023	12.1023	14.485	11.5942	10.8254	8.41138	14.0225	9.01613	10.5925	9.22415	9.46441	7.71755	9.45362	9.31171	11.1511	9.58541	12.0227	9.73513	9.7294	11.6916	13.241	7.73142	8.17879	8.66416	11.3626	13.2231	14.118	10.0217	9.17029	8.25265	8.65292	10.6332	9.2005	11.988	9.84465	9.44265	10.6848	10.1653	8.39758	10.7683	10.2705	13.6274	8.18063	11.5206	9.9686	9.49978	8.44741	9.23055	8.88763	8.93319	12.9046	11.0045	9.72394	10.7378	9.80645	10.8408	12.2011	12.6749	11.6663	10.0699	8.091	9.35714	9.01714	8.77127	8.54508	10.8716	9.97985	10.7949	10.0791	8.95739	9.44286	9.54921	14.8152	10.1888	9.48525	8.99541	9.13328	11.6581	9.29482	12.9895	10.8581	10.2655	11.2288	9.68844	9.81267	8.75804	9.64424	10.2917	11.7927	9.81701	9.77313	11.6326	9.87011	9.75791	9.84012	10.8815	12.9114	10.785	13.4821	13.2446	11.5978	9.96106	10.9251	14.1535	9.88683	13.4788	11.0196	11.321	10.4525	12.3493	10.3583	11.7646	13.208
train	fold5_a22_label0	0	15.0254	16.2906	5.88307	10.0351	7.33343	8.48386	10.8282	8.67566	9.89844	11.0772	16.5499	14.3864	12.3873	10.6601	7.00777	10.5368	9.50972	11.4415	9.52287	16.2858	10.8295	9.34839	13.4892	14.1153	9.70975	14.8322	10.532	9.97371	10.947	11.3849	6.72563	12.1632	8.91038	12.0766	11.6626	9.64947	9.04482	9.42421	11.5885	10.9321	7.13584	7.97369	11.9712	14.5496	7.51138	10.537	8.63704	6.41699	7.47458	11.7196	14.605	7.21107	12.6887	12.0354	13.7387	9.52715	11.3418	12.4333	14.5894	10.2817	12.1465	11.1812	9.11592	12.468	11.5443	12.1838	10.6869	11.5477	9.79271	9.21184	14.1926	9.12639	10.3388	6.64366	15.1706	8.13392	11.8121	11.3312	12.8684	11.1762	9.36877	12.3367	11.2459	8.67272	9.71134	13.8102	10.5818	9.20454	7.02434	13.332	14.0779	10.5299	8.94977	13.0319	6.29327	7.74769	9.8064	15.5712	10.233	10.933	13.845	7.01267	11.5114	10.1439	10.9021	12.407	10.6135	10.5059	11.1632	12.1775	13.0264	19.0122	11.3736	14.4555	14.8401	9.48079	9.37538	10.7632	8.43654	15.6193	8.08684	12.2429	13.2589	11.0184	11.0702	14.0285	8.20306	8.82962	16.5432	12.0169	9.60432	9.61821	14.7424	12.5964	11.282	14.1041	18.833	9.97964	11.4225	11.8362	18.1129	7.94881	16.7241	15.2106	7.7926	14.7349	13.0488	17.8358	14.0388	9.56533	11.1306	11.2755	13.8011	11.1066	10.6813	10.2935	12.9072	13.3025	11.029	11.4194	14.4894	15.4945	12.9259	13.5596	12.5284	17.0814	9.58922	8.06093	11.677	10.9314	12.0329	12.4055	11.2757	13.0417	11.8188	8.81557	10.6191	10.3414	10.4358	12.3496	10.8162	10.8424	7.70408	15.4919	11.3937	6.80081	7.31666	12.698	10.9309	9.81301	18.9626	12.1808	13.3661	10.086	19.0561	13.21	11.5228	8.47465	10.3144	12.0499	8.66038	12.4069	12.5653	10.7	12.6431	10.3527	12.1233	14.6396	12.0501	9.24994	10.5773	8.62256	7.48512	7.32373	12.7267	12.6376	10.7987	14.6458	10.8796	9.9437	12.4699	11.3326	13.1231	9.62421	9.83011	10.2211	13.0374	15.6869	13.2572	16.5716	8.3597	11.7378	7.38933	8.47317	14.7532	9.70532	10.7026	7.62668	10.8281	10.5442	10.5116	8.51634	8.19313	11.8371	6.90111	9.67242	13.2196	15.756	10.1234	9.09398	12.25	10.6221	11.1058	8.45072	13.9147	13.4213	12.7721	8.01656	11.5558	16.1073	9.93865	15.6283	13.0214	7.8703	7.55085	15.4358	17.857	7.85359	10.881	15.1841	9.41097	10.112	7.84788	12.9203	9.3802	9.18048	6.51319	7.90686	13.6579	9.77492	13.6354	12.0853	18.812	8.22488	12.4833	10.5617	10.3948	8.11712	13.9485	10.2327	7.75382	10.3175	15.3937	8.73122	7.82157	12.3377	9.18582	11.9341	10.2862	14.7213	12.1848	9.9046	13.8282	10.7823	7.99711	10.8778	8.0205	9.42187	12.8163	11.2129	12.9098	11.7311	7.13244	13.4383	11.2369	12.3217	9.22012	8.79596	9.19815	10.2231	8.72482	13.6439	12.5348	11.9584	15.4923	18.0521	12.7167	10.5302	13.8967	11.3919	9.86944	14.6313	12.0156	9.81446	8.27982	9.51617	6.55705	10.201	8.45932	14.5107	6.86923	12.2922	9.62714	19.7562	7.67797	14.0695	10.3699	15.0858	10.1424	13.995	14.7395	9.15589	10.271	12.2907	9.14168	12.8593	12.0828	11.5994	11.3876	9.40928	8.53006	12.8038	13.9834	9.72271	10.0969	11.4702	10.8974	7.84433	11.2855	12.5695	13.0931	9.76158	15.8241	16.0086	16.0195	10.3714	7.98897	11.316	9.19951	11.0702	14.6547	12.5465	11.811	9.28181	10.4482	10.8201	18.1756	13.0349	13.7308	9.62285	10.0594	8.42193	7.45244	11.7531	8.83781	14.6847	11.5686	10.6881	12.596	11.4123	9.4288	9.40699	15.1127	17.6221	8.76804	7.98639	9.73758	10.0104	7.71757	14.3026	10.6953	10.3459	11.6891	12.6059	7.24321	8.19039	8.26526	8.40908	12.4698	10.047	8.26316	13.0322	8.50772	10.2266	12.5515	9.79955	11.0915	8.81186	11.863	9.12678	8.20385	9.93927	11.7045	10.8014	10.1231	11.1498	9.36682	7.08382	9.05395	11.7564	11.6741	9.73367	9.81574	11.1749	12.3929	10.852	7.16026	8.71598	9.72722	10.2796	9.60651	10.2814	9.69033	7.53205	12.4087	15.3072	9.67721	12.3205	11.146	10.4624	8.95289	14.5104	15.3034	12.482	6.54216	10.3997	9.03935	11.8857	9.33962	9.27583	8.87542	12.1422	11.4	12.2003	12.4227	16.3349	9.86488	9.01078	7.6829	7.8576	9.86715	8.08985	14.2378	8.87421	11.4019	9.87797	12.4327	10.3324	7.20031	10.0057	12.1705	13.2738	7.83544	6.97801	8.346	9.21043	10.0473	10.5455	14.3417	10.766	8.43229	10.2564	9.71944	7.24841	8.1339	12.5979	10.6382	8.9465	7.29773	10.2108	8.75588	10.4332	10.1633	10.9866	11.2935	9.22836	9.46599	12.8011	12.4142	7.51425	11.3209	14.1782	12.1844	8.61676	8.9633	11.0074	10.5321	9.42112	10.1315	9.06941	8.69635	8.39265	8.62192	10.0215	13.1646	12.3781	8.24681	10.3237	9.1374	8.51979	8.54092	11.6467	11.6445	10.844	13.6514	8.15191	8.83502	9.94063	12.6454	8.62084	12.1986	11.6274	10.1835	11.005	11.8183	9.44725	11.2507	10.189	8.37916	8.06741	10.1247	9.73671	10.1486	13.5109	9.30266	11.1955	10.0166	9.20777	8.45273	9.47035	7.99587	10.9696	12.8859	7.57431	9.45422	10.9113	9.50304	8.19978	12.3467	8.57662	11.5496	14.3118	10.0076	11.4654	11.6965	10.7866	10.8181	8.51535	10.2737	11.1477	8.75534	8.47604	8.91886	8.19296	8.68157	11.138	11.5445	10.369	8.26258	9.90188	9.78347	10.6466	10.2744	10.4392	12.6511	8.81143	10.9548	10.0988	7.71331	9.61959	7.23458	11.7386	11.8956	9.26719	9.50486	9.70141	9.96965	9.17401	9.61886	8.95948	9.41566	9.85785	7.71754	11.8444	10.6162	9.74298	11.1396	8.79781	7.47032	9.97929	10.618	8.68774	8.0186	13.3396	14.4199	11.6047	9.48995	8.70001	8.62905	8.76918	9.65556	12.5318	12.8648	10.2308	6.22913	10.3443	7.79289	8.14785	9.6057	12.047	10.8029	10.1775	8.38535	12.4225	9.64797	9.81907	7.97055	13.73	11.9038	11.2322	11.3422	12.8045	9.43628	11.6759	9.54738	9.96271	10.2483	9.26544	13.6337	8.18797	11.6658	8.67922	12.002	8.01103	11.407	8.29776	8.43306	13.4976	10.9785	10.6217	9.76273	15.1922	9.05195	10.2107	9.08124	13.6515	11.2724	9.21388	11.1923	12.3706	12.4083	13.6823	10.359	10.4695	7.74036	9.71847	14.4568	13.4012	9.1914	9.6209	9.37546	8.85617	7.88102	10.9057	10.7516	8.39367	13.4574	7.33364	8.43654	10.0828	9.35412	10.148	10.3525	9.687	12.9038	8.28096	10.3318	10.3289	9.87907	14.4039	12.383	9.26482	8.62306	9.44694	11.5918	14.9967	6.62504	9.2057	11.9697	9.15185	14.0147	10.3432	9.24362	9.01249	8.25666	8.21369	10.853	12.2074	12.4904	10.5293	8.43736	7.39857	8.23192	11.6718	8.49173	12.0307	10.3509	10.0976	7.80478	13.1994	14.7979	9.91288	10.0617	10.8319	9.78382	15.3536	10.0248	8.45195	9.1096	11.7921	8.6653	12.8736	10.8927	9.30047	8.82943	8.21061	9.74451	9.18911	9.80016	11.9886	9.21416	10.1734	9.86132	11.3459	7.07279	8.42956	9.78387	11.3755	14.7373	9.09713	9.78004	8.15878	13.5516	8.39635	8.29786	10.0095	9.45402	10.9126	9.36186	10.7046	10.3066	9.8559	9.84899	13.0504	9.1447	8.18571	11.9379	8.1648	8.16208	12.229	9.40122	12.4679	8.31664	12.6969	11.9697	9.67873	10.9518	8.33423	8.75694	9.84504	7.54024	9.03136	9.24636	10.049	8.92256	7.37923	11.3791	11.7288	13.4418	8.71944	10.6621	9.40812	12.5806	10.1586	8.70658	8.29733	8.98455	10.2468	9.88709	11.7144	8.14368	14.6704	9.70547	16.5984	14.1364	14.7982	9.90947	7.34955	15.7809	9.50836	7.96158	8.94882	14.9165	9.86532	11.0513	15.3604	10.1905	10.8469	11.037	9.0596	8.07023	11.5223	10.4858	9.90973	9.95896	8.47184	8.7888	8.10911	12.3001	9.27222	10.2465	8.28624	8.13638	9.23602	11.9257	8.05895	10.4079	12.3963	10.1238	8.89576	13.1928	9.10136	10.0711	10.5098	8.30857	12.0634	13.9373	12.486	14.5181	10.8547	11.2889	8.36448	12.9029	10.8698	10.6553	10.2789	7.47632	9.24413	9.40087	9.32233	6.77254	9.80142	11.9549	8.05119	10.5408	11.4141	11.5574	9.20157	8.14744	9.29531	11.8275	13.9417	14.3883	10.0817	9.27272	9.63887	9.53052	11.0381	8.61271	12.2473	9.84578	9.16552	11.0935	10.9152	9.5557	10.4209	11.7997	14.5593	9.37713	10.8527	10.495	8.90731	9.38009	8.95552	9.77312	8.74096	11.6533	11.6047	9.98574	11.4194	11.101	11.268	12.3375	14.2556	13.2201	10.9962	9.27708	8.9425	9.70514	11.1065	9.90661	11.4248	10.664	10.3759	10.4572	9.2119	10.3286	10.1792	15.6488	10.6228	10.5965	10.0241	9.14209	11.4604	10.2805	13.3624	11.9272	10.9111	12.676	10.0572	10.9765	9.64209	11.1594	10.4828	12.7365	10.5684	10.6246	12.4488	11.4407	10.3169	10.4257	12.1203	13.5003	11.5896	13.7717	13.6198	12.4194	10.9393	11.9521	15.0037	10.6986	14.225	12.4231	11.7056	9.93731	13.5363	11.8883	11.859	12.9237
train	fold5_a23_label0	0	5.82134	15.3489	6.58014	8.99366	10.2514	6.28036	12.5142	8.144	9.20892	9.78888	17.087	15.7372	14.0663	9.44586	7.19564	14.5842	12.6194	9.79948	8.55286	15.9047	11.2834	10.0722	9.15584	14.8294	7.43578	13.286	11.179	10.4435	8.00727	12.8993	8.3769	14.4686	11.6901	10.5131	7.86773	10.922	9.67252	7.59072	12.6055	11.8176	9.41975	7.45571	13.5539	14.4197	7.75063	9.76473	9.82819	7.48776	13.276	11.2124	12.5735	6.2145	11.3837	12.5664	13.0895	7.24456	10.9145	12.4505	12.9106	11.8401	8.70009	6.98976	12.1736	12.0005	11.7358	10.4374	9.5652	11.5903	11.7378	9.69116	15.8263	9.22135	8.39261	6.39649	13.1201	10.3464	12.1975	9.92153	13.8656	12.1912	8.51315	12.2351	8.2213	7.59969	11.386	11.9628	12.0563	6.59236	6.37136	12.8091	14.4705	8.89145	7.72729	11.9682	6.11884	7.40602	11.6415	13.9928	10.3598	8.84964	12.8047	8.247	8.48985	11.3276	7.66238	10.0005	11.3965	11.2225	7.51875	7.0173	9.54921	16.9578	13.5217	13.1772	13.8195	10.8989	8.88369	11.148	7.0659	14.1515	9.12559	9.1	13.2239	10.3223	7.2081	11.0142	6.8194	7.98051	16.9176	11.2327	10.5517	9.02022	13.3924	13.2828	10.4993	14.293	16.0594	10.2993	6.44784	11.8754	15.2173	7.34604	15.8468	14.9494	7.05867	14.7618	12.4874	16.856	13.9458	10.1997	8.90813	7.87835	12.3855	11.2727	8.37857	10.5875	13.0908	11.6661	11.0575	11.6938	13.0667	15.4598	11.5377	12.3035	9.30562	17.0908	9.00918	7.5205	11.252	6.64097	11.6935	11.1558	10.9427	11.8443	11.0869	6.98477	11.5473	10.6075	10.4115	13.3527	9.14615	11.1132	7.13269	12.9797	7.08571	7.42994	6.84489	10.3464	10.0099	7.80601	16.8353	11.9486	13.035	9.39469	18.8184	12.1804	11.6297	6.53035	9.67818	11.9151	7.68614	8.34654	11.7933	12.0022	11.1192	10.9799	12.5671	15.0041	6.72263	8.91337	8.60985	7.30525	6.25644	8.66902	7.67761	12.6441	10.0338	12.6429	7.58149	9.07112	9.6057	10.99	13.0368	6.62579	9.15246	9.22137	12.3785	14.8401	12.3076	15.6036	7.12899	10.5797	8.38767	8.43111	14.8606	10.4529	6.57586	8.12567	9.80018	9.78327	8.9561	10.3641	8.95733	12.3125	7.51227	6.38186	11.3765	14.6197	10.1429	10.1068	12.4634	9.81545	9.32893	8.60929	12.2408	12.1509	11.2024	6.56119	10.4683	14.2186	8.55281	15.0228	12.0744	8.42528	6.61244	14.7165	16.9747	7.00245	11.1058	11.546	10.6995	11.163	8.46687	11.2285	8.70705	11.0635	6.55339	10.1054	10.9307	8.87912	10.1568	11.6191	18.1577	8.7451	9.02063	10.263	10.5921	7.30236	15.6986	10.2532	9.92042	10.9924	13.6731	8.26035	5.78091	12.6019	7.59298	11.2032	11.2884	13.796	10.5728	8.72737	10.5664	10.0094	8.24352	13.2571	6.60063	8.70452	8.75126	10.4978	12.6824	11.1113	7.19748	12.8957	12.4327	7.84726	9.13051	6.86013	11.6124	10.0256	6.62043	12.0474	11.5521	10.5293	13.252	16.9041	12.5942	12.4139	11.4762	9.98526	9.0142	13.8528	11.4533	7.46819	9.19236	8.98712	10.178	7.95259	9.24945	13.9916	8.36972	11.5932	9.14866	19.2138	8.35295	14.2434	8.57209	15.6086	9.90147	12.3418	13.9277	10.6326	9.12283	11.6879	8.81681	12.3149	12.1186	9.66269	10.4011	9.98259	7.71627	11.8159	13.0334	9.60597	8.0886	10.7579	10.1043	8.22963	10.5754	12.2655	12.3622	9.11807	17.5221	15.7433	15.3224	8.80397	6.60664	12.3496	9.50818	7.97737	13.9686	11.8522	11.3229	8.3986	9.6451	9.94071	17.948	12.4341	11.1255	7.9064	9.54106	8.00297	8.00369	10.9194	5.98623	13.5878	11.3791	10.1058	10.8317	10.785	10.2295	10.7834	14.6694	15.5051	9.62141	8.00933	11.3939	8.47292	7.65938	14.0669	10.7092	10.8212	11.7019	7.35139	6.74971	7.30349	7.01991	7.85425	11.1669	8.79756	7.98571	11.8862	8.09716	8.12066	12.343	7.72604	11.2178	6.66789	6.90566	9.50041	7.52085	10.9191	11.5424	9.95655	9.67622	7.00241	8.07449	9.99196	10.0386	9.23403	12.2448	9.59143	8.6528	7.63496	11.1737	10.1748	6.00136	8.20404	11.2874	10.8985	10.0647	9.11072	8.09515	7.5168	11.853	14.5632	8.29116	11.136	12.4683	9.46614	6.72658	9.36109	15.0022	12.4967	6.27532	10.7525	8.1731	10.5927	11.1451	7.21741	6.92623	12.0356	10.2359	12.633	12.7102	15.2296	7.66126	8.50625	6.80717	6.54517	7.00799	8.12758	13.0712	7.16683	11.1943	8.62458	11.1753	10.4857	7.88939	10.4916	12.4203	12.6635	10.9604	9.89122	9.40178	9.53611	9.39941	11.0672	15.5764	12.1116	8.80253	10.9632	8.79901	7.49794	9.98356	13.0131	10.1691	9.8546	9.43748	11.0274	13.1505	10.3089	9.96441	10.2005	10.9888	9.80317	9.0126	10.7859	13.1894	9.32835	9.0335	13.3989	12.4246	9.11655	11.2014	12.1059	10.4092	10.0283	9.68288	9.24368	8.02839	9.13748	9.36791	10.0818	12.9207	12.658	10.7305	10.9659	9.42998	9.78062	8.53807	11.1486	12.9642	9.40074	13.7418	8.72195	8.95274	8.62209	12.1913	7.98735	11.9271	11.0805	9.68	11.6188	11.4328	10.4934	11.509	10.9305	7.39812	8.35513	9.40323	9.93751	9.26257	14.247	8.4374	11.8105	10.4003	8.68303	8.42839	10.2184	9.10308	9.87738	12.3533	9.00079	10.0268	10.8207	9.86072	10.9813	12.7142	10.83	11.8902	15.0273	7.68597	13.5019	11.3773	13.9864	11.398	8.8691	9.52965	10.8538	10.8569	9.09347	9.26298	8.94812	8.01359	7.54158	11.172	11.9623	8.42211	8.41226	9.14596	9.50802	10.4629	7.8253	13.3627	7.733	11.3614	9.35491	8.24554	10.2299	9.1232	13.2197	10.2034	8.60751	11.2606	9.65503	10.3662	8.2594	8.80409	9.68265	8.73219	9.70555	8.88601	11.9291	8.56569	9.76168	10.6996	7.60763	10.2186	9.54308	7.97661	8.38984	9.08347	13.4834	14.5169	11.6714	9.37825	8.43394	12.1735	8.37341	9.29002	13.1075	13.3711	11.1073	12.0379	9.48987	7.02215	8.7779	8.73259	12.3872	11.2198	10.7782	7.88077	11.2674	8.51262	12.2777	7.964	15.6625	11.2104	11.7586	11.9813	13.9685	10.9506	12.083	9.53082	6.37607	9.86662	9.43711	13.5005	9.69251	12.8413	7.52241	11.3605	6.88694	8.23681	9.51548	8.78836	14.5616	10.1915	9.82275	9.3175	15.5695	9.5565	10.7989	11.6135	12.8902	10.9648	9.80372	14.0905	13.8666	12.2285	13.9391	6.69175	9.79186	9.87347	10.9588	13.9515	13.8783	8.84274	9.10605	6.04753	8.55699	8.5	11.833	10.2364	6.95652	12.8656	10.9774	10.1932	6.93679	11.0355	10.4098	11.1228	9.64893	13.9146	9.56045	8.90287	10.6761	9.83539	14.1513	11.7962	10.1107	9.18096	8.85446	12.3493	14.604	12.4582	16.3841	9.9917	9.88192	14.0652	8.25555	9.52991	7.54975	8.68769	9.99676	11.7996	12.0967	12.2909	13.1116	8.80377	8.33089	7.94502	11.8774	8.92045	12.0263	11.9431	10.7043	7.47278	13.9394	15.0508	9.64955	9.59664	11.542	10.6698	16.2503	10.6659	10.1856	7.89053	11.7928	6.85226	13.1342	11.5195	7.70218	9.31315	7.64124	9.48613	8.97777	9.02217	11.3347	9.90415	10.5576	9.54864	8.64197	7.96836	9.2473	9.37905	11.32	14.7343	9.34711	11.2724	9.89692	11.7739	8.8886	8.80861	9.51566	9.05594	11.2043	11.0818	11.3185	12.299	12.5316	9.62581	12.848	7.19536	8.73752	12.3007	7.12436	8.87463	12.1202	13.0776	11.9741	7.72443	13.1428	11.8314	10.6161	10.2363	11.3673	10.9196	9.23782	9.19679	10.2037	10.4079	11.2125	8.62322	11.0712	14.2587	11.4743	9.12229	9.74079	10.9025	8.69989	12.4078	9.09123	10.4419	8.25641	8.40575	11.3147	8.86316	11.8333	9.13225	14.6153	9.87387	14.7188	9.89829	13.4942	12.5291	11.7867	15.658	8.07689	7.61649	8.6492	14.8425	9.6544	10.3661	16.039	11.8093	11.3946	9.81943	9.44769	8.21857	11.3285	10.8291	10.5296	9.93588	8.4367	9.85838	9.28693	12.5238	8.55699	9.8371	9.46465	11.0558	9.7035	8.80926	7.68766	7.99004	12.5809	11.6822	9.07703	13.2909	10.0943	10.1013	10.9672	8.72353	9.47203	14.4936	12.5997	14.4437	12.3823	11.8438	9.50684	8.39289	7.38316	10.66	10.7755	9.20679	8.77212	8.35897	9.78571	8.12863	9.68666	13.8573	8.23774	9.27051	12.5545	13.1181	7.9491	8.43968	9.56527	12.1757	10.9368	15.0297	10.7432	9.19328	9.28824	9.0438	11.3526	9.68377	12.6844	10.3778	9.79464	12.2443	11.1159	8.17908	11.6819	13.5545	14.4884	8.43387	10.0808	9.86387	10.0132	10.0715	9.98472	9.23748	9.61996	13.354	11.4193	9.10907	12.3957	8.50766	12.4669	12.2714	12.4945	12.5857	10.0752	9.61102	9.00875	9.74146	10.1519	10.2538	11.8973	9.89896	10.9091	10.8696	9.63155	9.92073	10.5587	15.3341	11.4651	10.3127	9.94673	7.47018	11.1805	10.8628	10.738	12.1021	11.1757	13.1046	9.67731	11.0624	10.1476	10.4976	10.7884	12.7946	10.2293	11.083	12.5166	10.6861	9.69236	10.6016	11.3243	13.9979	10.9007	14.7589	13.8424	12.7165	10.3226	11.1996	15.322	9.77462	14.7605	11.163	12.6154	8.11237	13.3831	11.0499	12.1522	13.8011
train	fold5_a24_label0	0	9.84942	15.589	6.99193	7.0012	6.05419	13.6633	10.9128	9.10226	8.0034	9.15792	7.61492	10.734	13.5913	6.66999	6.69275	10.5996	8.36532	9.94529	9.4736	14.2556	7.4629	7.89522	12.3789	14.7334	7.7461	13.4311	6.96967	11.1229	9.29149	8.62845	11.0719	11.4009	8.64291	10.7656	7.22066	9.34818	8.35887	12.4072	11.8359	11.9782	7.31195	10.3427	11.4516	13.0876	7.07072	11.0331	7.60174	6.49986	12.1228	11.5179	12.6935	13.5539	11.9304	11.1096	12.1354	10.5358	11.2366	9.4841	13.5793	9.08531	11.8021	10.498	7.06709	12.0107	12.4997	6.54205	11.6064	11.7257	6.93904	8.54157	15.1525	6.77165	8.48918	6.08373	13.0896	7.21138	12.3421	10.8308	11.3695	12.1033	8.36664	11.4538	7.41266	10.1337	10.3971	12.8569	9.58644	7.14018	10.5612	11.6731	12.6972	13.2919	10.8965	11.9264	6.39733	7.91049	6.0472	14.4232	9.7656	9.83118	13.472	7.10096	9.87215	9.85958	6.70902	6.98904	9.85363	7.01447	9.75337	6.6383	12.3452	18.2161	11.0817	14.1647	14.0768	10.3018	9.87812	12.254	5.66632	13.071	7.64606	11.5644	12.8949	10.5587	6.87514	13.1785	6.95427	11.0654	16.0518	11.8388	8.81759	8.32038	12.9932	11.9443	10.1336	16.8928	17.9717	7.79652	10.9146	12.4698	15.7468	9.83727	15.0869	14.8829	8.77179	13.1477	11.7531	15.9085	12.8676	9.73497	10.6093	9.52707	13.1746	10.0884	8.87845	8.82049	12.1826	13.4332	10.5886	10.485	12.6909	16.8521	11.66	11.6158	11.1673	14.9628	7.525	7.42488	13.1714	10.0922	9.89476	10.9821	10.4895	12.2889	11.0895	8.2674	11.0166	10.3335	10.0605	12.3209	10.6006	11.0474	7.98916	13.1742	9.52739	7.00551	11.4788	13.2682	8.26135	8.65231	19.0388	11.9522	11.8792	9.18384	17.0487	12.2587	11.1238	9.50287	8.31783	12.0246	6.358	13.1203	11.6447	11.411	10.7247	10.0389	14.9957	15.676	10.2572	8.88058	10.3297	8.91545	8.74129	6.25505	12.1256	12.2527	8.77776	13.9544	8.60105	8.78759	6.05487	11.7625	12.4966	9.36509	10.1131	6.43674	12.4155	13.6602	12.8989	15.6428	9.01092	7.8915	7.68703	8.86709	14.4317	9.58278	6.39226	7.46681	10.9264	8.89298	9.48429	7.06953	7.22265	10.0087	8.70598	9.08374	11.9007	14.9964	10.4045	8.60288	13.064	9.41067	11.3366	6.70864	11.5241	12.8225	11.8938	6.57647	7.36291	14.4948	11.8735	16.2197	11.377	5.97914	5.53231	16.5478	17.4931	6.79348	10.0654	13.6872	11.4573	8.84458	7.49326	10.9019	7.89799	8.72512	7.24491	12.2778	6.33705	11.0363	12.0879	11.6029	12.8959	8.77822	9.75895	9.31861	9.69462	7.46595	11.1519	8.80064	9.66754	10.554	12.7401	8.70815	6.51429	11.299	7.13257	12.1795	10.1261	12.4101	10.2568	8.62312	11.6037	9.50432	10.1301	8.29561	5.92517	6.92666	11.4934	10.3777	11.4407	9.94293	11.4963	12.0387	9.9324	11.5071	6.10345	8.43408	7.24826	9.01509	7.48567	11.5472	12.2948	9.67035	13.7748	15.5992	11.2619	7.0413	11.9466	10.0711	9.89774	11.4695	11.6719	6.216	9.62379	9.12226	7.72934	11.0388	7.98157	13.1477	11.2493	11.9995	8.70348	17.3407	8.8161	11.9164	9.47905	15.1742	8.81848	15.2874	14.7711	6.57117	9.44454	10.4324	8.2581	11.6557	12.6944	11.3614	9.86994	8.10968	8.29154	11.0161	13.6169	9.14199	9.91177	11.7912	9.74062	9.11878	8.99318	10.5923	12.4795	9.6797	11.0681	14.2463	15.5676	6.76372	6.56941	6.39744	6.29934	6.95397	14.6356	11.4789	11.3474	6.62979	10.0266	9.24147	16.5251	12.0136	12.9988	8.04312	9.18159	8.07805	8.41358	11.4655	6.37549	14.3579	9.77441	9.26421	11.2497	11.6632	7.57105	9.65771	14.0346	18.4231	8.15321	8.00384	7.97956	6.6327	8.87885	14.9029	8.9902	10.5476	10.6737	9.40882	11.2534	6.15805	8.31519	8.0967	9.70518	7.5802	7.09956	11.3854	8.18206	10.0046	15.5897	6.01641	11.2589	8.68345	12.1671	6.57741	7.62042	9.96495	11.12	10.9957	11.7545	8.79477	8.62435	6.29525	8.36385	11.3996	9.85357	10.184	9.61338	10.4903	12.146	9.54548	9.25004	8.96264	8.52931	9.20976	9.219	7.22763	9.58625	8.203	11.257	13.7109	8.86852	12.0685	9.54266	6.87661	7.19472	13.4489	13.5685	10.3816	7.26821	9.53447	7.98811	12.3969	10.8021	7.77253	11.5923	10.6394	11.7799	12.2306	11.9794	14.947	8.5809	7.65791	8.59146	8.20616	11.1311	7.05338	15.9136	6.77824	7.12167	8.69809	12.3375	10.0697	6.84861	11.7531	11.5113	13.7952	9.90017	10.498	8.92635	9.29102	10.3085	11.2284	14.7185	10.9048	8.5567	10.6033	9.35398	10.87	7.91725	11.6032	10.7529	8.67572	6.75535	8.85693	13.6118	10.9034	11.4301	10.3483	9.99558	10.1264	9.11033	12.1381	11.981	6.62534	8.99434	12.3361	11.9639	8.28837	11.2825	10.3619	9.5636	10.2775	9.85402	9.09288	7.66576	6.61995	8.78545	11.0099	12.335	11.5581	5.95632	10.1059	9.53425	8.92222	9.56814	10.5288	11.1098	10.5979	13.5798	7.43105	8.26233	9.07369	12.5335	7.40869	11.2186	10.512	7.32409	10.3226	11.3174	9.87576	10.8495	11.2562	7.29785	7.70026	10.2023	8.86458	8.9416	12.8729	10.1713	9.09517	9.67958	8.52203	6.95718	8.30559	7.27565	10.2942	12.3165	7.01498	8.40258	10.3585	9.05432	7.04365	12.7717	6.51615	10.7386	12.8319	7.84336	11.1777	11.0231	15.4428	10.5018	5.72874	10.5325	9.93148	9.03035	8.21636	8.7574	10.3672	7.52725	10.7375	10.7958	9.63532	8.58142	12.0974	10.1368	6.94295	9.87552	7.14964	12.4554	8.07294	10.0255	8.77354	6.97067	9.74801	6.71068	7.87443	14.7093	9.4199	9.09571	8.38231	6.63357	9.33985	8.58682	9.07269	9.63138	10.5429	6.37202	11.258	10.8878	10.0098	10.1649	9.6006	6.28407	9.16278	11.8394	9.04827	8.8506	12.364	13.8474	10.33	6.2243	9.68446	7.24956	8.8244	8.98891	11.7948	12.3839	10.5857	6.37063	10.4446	10.789	8.89698	7.38236	10.8349	11.8729	9.18634	7.9858	6.37055	10.3423	9.92874	11.3891	13.8015	10.1383	10.5247	10.2014	12.4227	10.22	10.706	9.95097	6.20051	11.4459	9.09187	12.9242	9.03453	12.4914	7.46729	10.8346	6.2275	6.46718	7.66919	8.04445	13.0686	12.8112	9.47851	9.18068	14.49	8.10009	8.0095	7.63578	11.939	10.6811	10.5836	12.1346	12.8285	11.2003	13.3103	12.0368	10.4065	6.64021	9.87198	12.9569	13.0496	6.77005	10.6013	9.5868	9.35616	7.64677	10.7739	9.7956	8.32681	12.4341	7.41151	11.4553	11.6129	11.4195	10.9937	12.4778	9.42283	13.6559	9.18749	9.46284	9.8171	8.22123	13.0388	12.3983	10.023	10.2237	9.04995	11.3572	11.6563	12.5336	9.89956	11.4287	7.78234	15.0544	7.27286	7.44769	7.65068	7.68639	8.61305	10.0614	11.8929	14.0685	15.7239	7.13395	6.90841	8.32439	10.675	7.30727	12.6616	6.6601	8.04948	9.55194	14.4962	14.5936	8.90505	9.78756	13.6803	10.5509	16.0904	9.38636	8.57677	10.9386	10.4239	8.44707	11.9532	9.59007	7.37921	11.1565	7.9719	8.43457	8.43022	9.53764	12.173	6.97632	12.0114	9.48805	7.16106	8.49022	7.46188	8.93759	10.5774	15.1359	10.2778	10.1432	6.44506	13.1163	8.67504	7.91667	8.88855	7.97266	10.3211	12.9628	9.52895	10.0022	10.0549	9.88886	12.5225	9.92106	8.16106	13.4963	7.07285	8.04548	11.2873	12.6936	10.9168	10.4127	11.4502	10.3213	8.82065	9.37329	10.7167	10.67	6.88247	14.1506	8.7333	8.72181	11.9554	6.98667	12.3273	13.3453	10.1923	12.1687	9.11042	9.50208	11.1301	11.3495	8.42547	9.80876	9.44877	9.55263	8.63965	11.1754	11.7537	9.12267	14.5811	8.03525	12.0775	11.4045	7.17251	10.6248	11.1287	14.1741	10.8573	11.2772	9.12324	15.4012	8.09953	8.80692	14.4697	10.2758	10.7582	14.5114	7.12727	7.41648	10.5027	8.53843	9.17733	9.49787	9.04641	6.46415	7.32288	10.3033	8.89131	10.3953	7.74047	10.4963	7.07509	12.3346	6.62457	7.05636	12.473	10.9559	9.11458	12.8397	9.35671	9.44321	8.39636	7.79874	10.9593	14.2273	10.9746	14.4273	6.75784	8.1925	7.28852	10.961	6.93249	10.4005	7.53549	10.7203	6.92199	9.01944	9.08129	7.15453	9.82937	7.10853	11.0846	9.22964	13.8477	10.2956	8.38447	7.50272	8.23641	10.1352	13.0977	13.33	8.89049	11.6815	6.24524	7.43393	9.83902	7.27712	10.8531	9.5773	9.11509	12.9876	8.56589	6.31248	9.29081	13.3955	12.5248	9.2467	11.0291	9.39178	7.13986	5.76839	8.11893	9.39091	8.85322	14.0934	9.64536	8.22457	8.64305	9.56376	10.2409	9.87541	12.1586	11.7653	10.046	7.08213	7.06473	8.70704	10.444	7.20159	11.7677	9.72752	6.29413	6.93208	8.60807	8.87343	10.2561	13.8823	9.49711	9.06402	8.1666	9.80074	9.46448	9.29117	12.5302	9.84057	9.05453	7.40412	8.14192	7.85963	7.60783	8.28256	9.68914	10.6648	9.72772	8.52417	11.545	10.1229	9.49881	10.1083	10.4584	11.1568	9.92522	11.6188	11.324	10.0362	9.18144	10.7795	12.2532	9.35585	11.6707	10.7214	9.68991	10.3031	12.3242	9.50891	11.9562	7.51374
train	fold5_a25_label0	0	7.57847	15.6871	6.00036	10.469	12.2738	6.26964	11.2182	6.89663	12.1112	9.82333	13.3024	16.0003	14.7968	8.80432	8.50517	10.9169	10.0328	10.4657	9.58487	16.0904	12.3405	11.1769	14.1351	14.4999	10.4655	16.6796	6.49286	10.3274	10.6292	13.0308	7.61678	12.8188	7.70843	10.9923	8.42029	10.2853	8.39803	11.6814	13.0005	12.7935	9.90803	10.0244	12.5184	12.2644	10.7707	7.1778	9.73301	6.27356	11.342	12.6638	14.0484	13.2729	14.0287	12.86	14.3809	7.27606	12.6868	13.8085	15.3339	10.7941	13.6097	10.5474	8.92225	12.8065	7.14537	10.341	11.4199	12.7614	8.6581	9.75057	14.5469	10.4149	10.2258	8.51993	16.1841	8.9988	13.5501	12.8084	12.1999	11.3713	10.2513	13.3336	12.3169	9.95369	10.8758	14.7017	11.8041	10.783	7.25557	13.3164	14.4863	11.9837	10.5081	13.6315	6.76316	8.40941	11.617	16.2281	11.246	11.7253	14.4777	7.32638	11.9357	11.8589	10.9295	12.5963	11.5794	10.5038	11.4704	13.3693	14.1163	19.4976	12.2897	15.7267	15.7699	10.8613	8.77936	9.93006	7.55748	15.5396	8.75435	8.16741	14.0206	11.4905	12.9713	14.3941	7.15997	10.8323	17.6482	12.1695	10.7765	10.9148	15.0244	13.1362	12.4659	14.2019	19.9232	10.6292	7.10176	12.5518	18.8015	8.99733	16.798	15.1067	9.1675	15.0847	13.1444	18.8014	14.6845	9.82558	12.8065	12.0405	14.6059	12.0135	11.7732	11.4381	13.7691	14.3817	12.1963	12.3318	14.835	15.257	13.4962	14.2966	13.4406	17.3016	10.6317	7.17958	13.2067	8.75882	12.9851	13.4231	12.7433	13.7985	11.9324	9.86567	10.5435	11.0137	10.9269	13.4472	11.1084	11.7963	9.44421	16.3003	12.9313	10.1873	6.65884	12.6108	11.892	11.4417	19.481	12.3293	13.9333	10.6579	19.6285	14.0188	12.1368	8.04554	11.2588	12.4906	10.2774	13.1579	12.587	12.1275	13.0996	10.9304	12.9488	14.9196	13.5509	9.48578	9.84823	8.7413	9.06147	8.88249	12.794	13.6954	11.5766	14.4966	11.4785	10.4161	13.0203	11.9674	13.4757	11.0117	10.3718	11.0594	13.2135	16.2685	12.6714	16.8446	6.96439	12.7178	6.73973	8.84027	14.9583	10.0797	7.58113	8.86102	11.6377	11.473	11.6143	9.63462	8.33502	8.06885	9.02805	10.2765	13.6374	16.5451	9.95573	10.4654	12.8835	11.1826	11.6513	9.14246	14.5938	13.8162	13.223	6.80509	11.7862	17.3269	10.7449	15.3478	13.6271	7.1598	10.5012	15.8382	18.6095	6.36707	11.6659	15.5493	11.2105	9.63113	8.39764	13.4313	8.55626	10.6451	7.587	7.8962	10.7723	11.0126	14.022	12.7098	18.7935	10.2382	11.4744	10.7462	10.9203	8.58738	14.0274	11.0265	9.99476	11.952	16.378	9.3704	9.06334	12.945	12.0605	12.4558	10.767	15.634	12.5922	10.4253	14.6206	11.1082	9.458	10.9901	8.7003	10.6232	13.7222	12.2279	13.5945	11.6077	7.60612	14.4958	11.7172	13.0547	10.353	10.1525	9.22793	11.0829	10.9186	14.2855	12.9886	12.7173	16.2434	18.5618	11.8756	11.6232	13.6247	11.211	10.7613	15.0304	12.7577	10.9343	8.47624	10.761	6.60299	11.2155	7.84763	14.3754	6.62649	13.4479	10.6184	19.8738	8.76077	14.6062	10.4734	15.6886	10.7761	15.2369	15.2482	10.9177	10.525	12.6612	9.68515	13.6773	13.0269	11.9452	13.4654	6.6081	9.5091	13.6355	14.8126	10.2709	11.2523	10.4067	11.671	9.95406	11.7529	13.6217	13.6479	10.6246	14.7449	16.9422	16.8744	11.2236	9.30517	10.6009	9.77866	10.6281	15.4243	12.52	12.6841	9.1468	9.76277	11.3171	18.894	13.1779	12.309	9.60983	10.0516	7.7326	8.23404	12.4761	11.0094	15.9936	12.021	11.0209	13.1688	13.4811	6.16888	10.8965	15.487	18.7768	9.06577	12.5232	10.6289	10.0402	11.7957	14.7736	11.7564	11.2806	10.2645	10.4189	7.68588	8.2884	9.03262	8.99603	12.5212	13.2149	8.15362	12.9821	9.09621	11.7811	13.2093	9.9266	11.6021	10.0519	9.04716	9.06076	9.09879	10.229	12.1499	11.0806	9.36609	11.6643	9.20912	6.41595	10.0221	12.4297	12.0311	10.6423	9.109	11.2176	12.9502	11.5372	7.24193	9.58018	7.12705	11.2205	10.3366	10.4571	9.14035	7.84976	12.7163	15.335	9.92874	12.8443	12.9426	11.1356	9.70299	14.4701	15.683	13.1724	6.98745	11.6252	9.83767	12.6249	11.0385	7.49593	8.48055	12.5248	11.3093	13.0323	12.1701	15.7146	12.2551	7.98305	8.51059	9.22248	10.5692	9.42728	16.7304	9.89784	11.1882	10.4197	13.3902	11.1464	7.81026	10.335	12.5011	11.9893	10.752	7.01363	8.8418	9.24583	9.45917	10.4817	14.4535	10.3645	10.0046	10.0264	9.34267	7.00658	8.71603	12.7732	10.3146	9.12018	6.82004	9.60344	7.77939	10.2976	10.0408	10.782	10.6744	10.0409	8.74139	13.2169	11.887	7.76494	10.6699	13.5585	12.3882	8.96124	8.6165	10.7682	10.4081	10.6007	10.4415	9.42302	7.43312	7.26559	9.13645	10.9733	13.0618	12.4068	8.08093	10.5622	9.42682	8.97406	8.11415	10.7402	11.5329	10.7273	12.982	7.7737	8.57509	8.88112	12.7711	8.97556	12.1848	11.5139	7.85299	11.2211	11.2712	9.91779	11.2485	9.81096	6.96027	8.87457	10.0378	9.60013	10.3686	13.1285	7.90995	11.0313	10.3579	9.21541	9.60265	8.93436	8.02871	10.5281	7.49029	9.09588	9.16415	11.0012	9.53707	6.93328	12.0417	8.77553	11.3018	14.226	9.97181	13.2569	10.9086	11.7928	10.9474	8.12984	10.4146	10.666	8.40902	6.93523	7.78274	9.73334	7.64019	11.7906	11.7903	8.50121	7.112	6.85143	9.40759	11.5939	10.2484	10.4069	12.9999	9.15955	11.0554	10.8542	7.52309	9.4442	8.67624	14.5749	11.2441	9.52467	9.57758	9.56831	10.3254	9.63463	9.86713	8.52422	9.47613	10.0234	7.28446	11.8757	6.37717	8.88926	10.4871	7.89282	6.33979	9.86827	7.77929	8.65152	8.30306	13.2127	14.3976	11.492	10.0913	7.45483	6.64631	8.77452	9.52285	12.6337	13.1508	9.98934	8.89054	9.9682	7.81493	7.63752	9.50206	8.17973	10.709	8.98659	7.48827	12.7411	8.73308	7.88989	9.87881	13.7767	10.3312	11.1929	11.0082	12.5501	9.64462	11.7075	10.5552	10.1859	10.9042	9.29781	13.4693	8.72193	11.5256	7.90102	11.949	6.86997	8.6498	8.25498	8.26609	13.6461	9.30368	10.7196	9.83892	14.3055	9.41454	6.7945	9.89741	13.5666	10.7156	8.64557	11.8092	11.8608	11.7037	13.1319	9.11308	10.4058	8.50209	10.1876	12.3421	11.7929	9.58195	10.3049	7.33158	8.52209	7.8402	11.1355	10.5844	9.63415	12.8128	7.40065	8.20705	9.94552	9.2241	10.8853	11.8709	11.0513	12.0792	8.25291	11.8838	10.2	9.32457	13.5209	12.8842	9.79439	7.38709	10.0823	11.2858	13.4544	11.9986	12.3216	11.5809	9.16619	11.933	8.01391	8.90024	7.2739	8.71569	7.24774	11.0192	12.2163	11.4545	9.62118	8.37281	8.47259	8.97699	11.6717	7.55652	11.8101	11.8559	11.3758	6.9691	13.5533	14.5931	7.6834	9.63352	10.5154	7.52801	15.6818	9.91174	7.98949	9.83255	12.1175	9.18957	12.4346	11.0016	10.3601	8.1865	8.91461	7.60783	7.65872	10.4356	8.04932	9.53728	9.78386	10.1235	8.8223	8.02876	9.00196	9.91147	11.1122	15.3297	7.38031	10.4551	8.09042	8.61378	6.80769	7.55518	9.74338	9.10855	10.5397	9.32436	11.0703	10.9273	9.90122	9.99239	13.2848	9.00959	8.16227	12.3312	7.74207	7.66911	11.8672	11.5033	12.3383	7.76321	12.4574	11.5663	9.88546	10.8781	9.01	9.95707	9.47775	6.87387	9.06512	9.11537	8.99213	7.23025	14.29	10.1803	11.9472	12.1982	9.17106	10.5815	7.73846	12.1164	10.2566	9.45762	8.62756	9.22526	9.61417	9.4415	12.2239	7.00622	15.4867	9.91911	14.3878	12.8895	14.7637	11.2716	7.81127	15.001	9.47976	8.21992	8.64967	14.1818	10.0836	10.8727	14.985	8.22372	10.8165	11.315	9.8574	9.21454	10.6509	10.4253	10.0694	10.1857	8.85009	10.3854	10.7712	12.2471	10.0505	8.96085	9.40012	7.06923	9.12954	8.83416	9.62636	7.30643	11.5351	10.148	9.98905	12.3685	9.35632	9.50451	10.3448	7.51941	13.7764	14.5711	12.7505	15.3426	11.2263	11.5485	9.19916	15.5438	10.0178	10.9921	10.9692	6.74575	7.2957	9.73943	8.41579	9.41546	7.21304	11.5091	8.89626	9.2048	10.6134	10.9581	7.92358	8.63747	9.99065	11.8069	10.997	14.8156	10.1879	8.38923	8.9189	8.91526	11.0784	9.16686	12.0378	10.6067	9.42684	12.9138	10.9103	9.1649	10.8765	13.8205	14.5506	8.58897	10.76	10.4729	10.2733	8.20044	9.907	8.50626	7.22528	9.22678	11.5427	8.8177	11.3086	10.8708	11.6692	12.5104	13.8446	12.7725	9.75625	8.91427	8.9863	9.93411	10.4616	8.62012	12.5486	10.3545	6.71761	10.6214	8.65577	10.2736	9.94233	15.5343	10.6678	10.3773	10.5157	8.75666	9.20842	10.4097	12.829	11.9115	11.2374	12.9847	10.0415	10.5884	9.94378	10.3904	8.83159	13.0277	10.5586	10.8849	13.0516	11.2659	10.7648	10.7758	11.9696	13.0979	11.5342	14.2002	13.3689	12.1411	11.4024	11.1917	15.1431	9.96944	14.4486	12.1578	12.3916	8.091	12.7226	10.0704	12.7562	14.9772
train	fold5_a26_label0	0	7.31399	16.328	7.16833	10.4187	9.29061	6.65385	10.5038	8.42817	9.0064	9.08489	6.58978	15.0373	14.1513	8.31461	6.96529	11.9859	9.11099	11.6307	8.96256	15.6386	9.73062	11.4761	12.8329	14.2129	8.14322	12.999	7.34292	10.5506	9.64776	12.7201	10.3168	13.2389	9.7787	9.99531	7.8808	9.87902	7.15028	10.9991	12.1305	11.2829	6.74112	9.25619	12.6728	12.903	7.09042	6.43542	9.79702	10.8492	7.68413	10.7803	12.4536	7.73764	12.5825	12.1038	11.8784	8.23456	11.3856	11.2909	14.2715	11.0586	12.1057	9.41871	9.3971	11.9837	13.5568	10.4529	10.7002	12.4194	9.66958	9.29969	14.7429	8.51166	9.78426	8.52007	15.1312	9.48825	11.9977	11.577	13.2073	10.9389	9.10868	12.3848	9.93175	8.6106	8.42686	13.5496	12.5763	9.1515	8.90118	10.7967	14.2267	9.69121	9.24497	13.3188	14.7725	7.84243	10.4305	14.9824	10.167	9.75055	8.34887	9.58244	10.8417	9.90696	11.1433	9.22081	11.2311	9.19848	11.3697	11.4918	12.7726	18.6045	11.6368	14.4788	15.7657	10.2675	9.58647	9.86774	8.40292	13.6313	8.93032	11.2064	12.7398	11.2485	8.61448	13.8911	7.36042	8.80243	16.8516	11.9157	10.2545	10.5886	13.9561	12.5465	11.0839	17.2576	18.3398	9.20659	10.5199	12.1211	16.5584	9.86146	16.0615	10.8352	8.74544	14.425	11.9311	17.6589	14.2243	10.243	10.4617	10.7801	14.2051	11.4533	10.414	10.7683	13.2427	13.4946	11.5917	11.3326	14.5123	16.3072	12.1604	12.86	12.5578	16.7029	9.99952	7.27963	12.2607	8.76882	11.9262	11.9491	11.8807	12.9403	11.953	7.73552	11.1182	10.5275	10.4687	12.937	10.7001	8.59786	7.69752	14.4867	9.52866	7.82535	8.89831	10.1433	10.5681	9.90634	19.0533	12.1223	12.6198	10.0766	18.5939	13.1178	11.1479	7.82699	10.0294	12.0451	9.53241	9.56613	12.1488	11.8402	12.1544	10.4737	12.0135	15.3298	10.9454	10.3233	9.80067	8.19914	8.23593	8.15959	11.8941	13.2023	10.6824	14.4698	9.94167	9.70893	11.5531	11.1166	12.8906	8.01122	9.96973	9.77768	12.8637	14.731	12.5524	16.1467	7.17345	12.0792	6.66312	9.52043	14.87	11.3647	12.3261	7.56396	11.5253	9.94432	8.92897	9.14109	8.08638	9.07346	9.20908	7.92054	13.1061	15.0979	11.2743	9.33491	12.3625	10.2165	10.5896	8.15261	12.6427	13.0991	12.6532	8.21337	10.0964	16.0186	11.3145	15.516	12.5211	8.15572	6.76701	15.4235	17.7777	7.39589	11.0017	14.421	10.1718	10.4934	7.40803	12.0695	10.0595	8.74843	8.19191	10.8188	9.87812	10.1035	12.6614	11.5458	17.1978	9.71739	10.835	10.2665	10.8087	8.03506	10.519	10.6447	9.44523	11.243	15.392	7.70405	8.16169	12.6686	10.1604	12.4205	10.5437	14.5405	10.988	9.65926	12.7017	10.8162	8.92098	12.1259	8.24107	9.3392	11.3406	11.2518	12.6506	10.582	10.8235	13.3318	11.4034	8.48912	9.26369	8.87449	7.039	9.85938	8.24811	12.7995	12.6887	11.81	15.1948	17.1683	11.7796	11.6132	13.241	11.2847	9.69907	14.246	11.8223	10.2257	9.33569	10.1526	10.1357	10.5758	6.80867	13.7521	8.41978	12.4027	9.51855	19.0788	8.06591	14.0025	9.10797	15.4324	9.56929	13.9564	14.7922	10.4995	9.78825	11.9806	9.04619	12.6813	12.2273	11.6423	12.1526	7.87458	8.75393	12.0058	14.1469	9.87865	10.2169	11.1829	11.0847	8.34394	11.1855	12.6207	12.939	9.65426	14.9868	15.974	16.2487	8.02651	7.27435	9.41846	8.83127	9.3362	14.5181	11.8364	12.2354	8.56177	10.2273	10.7165	17.9767	12.615	9.02257	9.05001	8.8717	7.04778	7.16634	11.6266	7.86425	14.0884	11.8155	10.5814	12.2939	11.3298	8.26549	9.9946	14.8384	17.9221	9.0298	9.282	9.52344	8.03091	8.59455	14.8694	11.2847	11.4891	11.1915	9.29053	9.69173	7.7374	8.38812	8.80841	11.2679	7.54263	7.88025	13.1608	8.49705	10.6907	13.5034	6.941	11.3012	7.19782	12.3303	9.08441	7.73675	10.7363	11.8024	10.4949	10.5605	10.537	9.29673	7.64802	9.57366	11.8508	11.7983	10.3188	9.233	9.40244	13.0031	10.7137	7.69307	9.14514	8.90076	9.70639	10.581	10.3887	10.5119	8.40749	12.2633	15.3265	8.54257	12.0992	10.0416	10.2395	7.70756	14.9645	14.4355	12.1515	6.90805	11.8229	9.18731	11.7647	8.67573	8.16587	7.39494	11.1655	11.9837	12.529	12.4174	15.5339	10.1809	8.35187	7.98438	6.5973	8.79538	8.26256	15.102	8.36642	10.1887	9.2809	12.4522	10.5185	7.79778	10.8991	11.9066	13.4657	9.56552	8.59682	8.0086	7.22592	9.21009	10.4708	14.8028	10.828	7.95187	10.4073	9.0625	6.82074	8.78152	12.1168	10.1665	9.08776	8.09755	10.0793	10.6849	10.2754	9.73973	10.4256	10.3716	9.65736	8.71463	11.9651	12.5775	7.62922	10.2913	13.7629	11.9232	8.42489	10.9587	10.8069	9.91279	9.82978	9.00561	9.23091	8.60594	7.15903	8.37139	9.21859	12.6023	12.0756	7.65279	10.4199	10.3069	8.5965	7.57718	11.3145	11.7416	10.3216	13.6723	7.9025	8.3833	8.92429	12.701	7.75773	11.8065	11.2233	8.65842	10.6072	11.2185	9.87588	10.8025	9.72738	7.24509	7.42906	9.67252	9.32006	9.18592	13.4492	8.66818	10.8426	9.69858	8.06453	7.86889	9.14678	8.34152	10.2281	13.3696	7.24701	8.87065	11.1936	8.65992	7.34761	12.3414	10.3917	11.2268	13.7783	9.76049	12.2287	11.562	12.9945	10.8835	8.44942	8.44656	10.4095	9.18434	8.51042	8.62693	8.86504	8.15982	10.3321	10.8874	9.93722	7.77007	10.1824	9.5567	7.9692	10.3748	9.10994	12.361	7.94793	10.6183	8.37367	8.13207	9.7411	7.81265	8.09886	12.0538	9.06306	9.77994	9.22992	7.78183	9.12085	9.21315	9.19909	9.35386	10.1657	7.15315	11.3945	9.28306	9.19444	10.0526	9.47981	7.71585	8.9964	7.9855	9.00275	7.78749	13.7681	12.4071	10.9892	9.36988	8.71122	9.48131	7.36912	9.8801	12.5046	12.4296	9.62509	10.8697	10.3876	8.17887	7.82014	8.90441	11.5493	10.3725	9.54184	7.81523	11.9873	10.3891	10.7582	11.0461	13.4662	10.1856	10.1288	10.6862	12.6572	9.96692	11.2758	9.16031	8.61228	9.27583	8.63421	13.17	8.40419	11.9069	7.46884	11.2414	8.04505	9.1322	8.61582	8.85827	13.4147	10.0588	9.92927	9.49349	15.5201	9.11339	12.4264	12.0126	12.1246	11.0923	8.01344	12.0321	12.8532	11.9811	14.1487	7.51406	9.52299	7.12155	10.4261	13.4382	11.9363	9.40713	9.3851	7.93891	8.79938	8.11556	11.1054	9.44307	9.00505	12.8242	7.93629	8.23482	9.34452	11.138	10.5757	8.91637	10.1371	12.4218	8.38138	9.73294	9.97998	9.26577	13.5424	12.4327	6.77386	9.7518	8.1596	11.815	13.9904	7.73355	12.726	8.87793	8.72368	14.2388	8.74147	8.51403	8.4688	7.78422	8.49539	10.7299	12.0525	12.2773	13.28	7.70449	8.39297	7.78448	11.3392	8.09321	12.3583	12.1841	9.76054	8.81749	13.9158	14.2907	7.95179	8.04252	11.4698	10.0856	15.4207	9.23212	9.50428	7.64106	10.9826	7.69675	12.5047	10.8131	9.21873	8.45743	7.78698	8.73597	8.27474	10.0036	11.3971	7.82053	10.0092	9.2477	10.8545	8.33542	8.05484	9.2702	10.9186	15.014	8.16001	10.1267	8.46938	9.26071	6.86191	7.29172	9.74078	7.46963	10.5352	11.4642	10.2336	11.0885	10.8835	9.95572	12.7455	8.35125	8.50369	11.2423	9.41751	7.58507	11.7654	11.9542	11.7631	7.1142	11.9478	11.1201	9.58976	10.2141	9.59751	10.6058	8.5399	10.2973	8.50949	8.64946	9.82433	10.6342	11.923	12.1585	11.5485	14.2582	9.31695	10.3917	8.74318	12.2648	8.44423	9.68477	7.74261	8.68716	9.73375	9.98854	12.2751	8.25477	14.5466	8.8174	14.6514	14.3836	14.9539	11.3664	9.47177	14.5636	8.9468	8.41873	8.59288	14.7334	8.2556	9.88294	14.6819	10.0607	10.7782	10.322	8.80255	8.10917	10.7866	10.2252	9.60536	9.34923	7.90168	7.92397	7.87016	11.3623	8.17057	9.54369	7.85802	9.57766	7.30384	10.7416	7.54627	9.38192	11.5728	11.0816	7.42441	12.9885	9.54427	10.0206	9.24265	7.98068	10.7417	13.6571	11.8265	14.5789	11.1973	10.1136	7.51131	15.3839	9.26026	10.85	8.87185	9.54316	7.33412	9.57503	8.78624	12.1168	9.54979	10.2742	10.3341	10.0292	11.0506	11.532	7.91475	7.84157	7.1324	10.8676	13.9481	14.4847	9.69781	8.16362	8.3505	8.05501	10.9236	8.28566	11.4845	10.0351	8.36367	10.5936	9.84594	7.81368	10.4326	12.8241	13.7536	8.39623	10.8263	9.95693	10.1799	8.07347	8.95721	8.71641	7.51693	12.4154	11.1201	9.20132	10.9812	9.32429	11.7097	11.6407	12.5088	11.7113	9.74227	7.71487	8.49713	7.87341	9.98624	8.83296	11.2831	9.89478	8.26771	10.2719	8.67201	9.63171	9.42861	15.2505	9.51486	9.22094	7.09333	9.0115	11.677	9.09073	12.6579	10.8967	10.3595	12.0812	9.48132	9.59937	9.16565	9.38712	9.51573	11.7702	9.64751	8.97649	11.9828	10.6431	9.63751	10.2385	10.9335	12.5436	10.9215	13.0996	12.9233	11.5683	10.4253	10.9253	13.617	9.3274	12.9926	11.781	11.6578	10.1362	12.9419	10.2116	11.6924	13.5875
train	fold5_a27_label0	0	10.4311	15.0052	9.41648	8.61311	12.6389	6.64177	13.2324	9.04561	10.4529	8.77923	17.7713	15.2834	12.568	11.1613	8.73741	15.3907	13.7309	9.46805	10.535	17.3709	12.6631	9.11697	13.4389	14.387	10.4542	12.4849	11.9512	11.4711	10.9305	13.5947	11.316	15.0595	9.00672	11.3448	11.9027	11.739	10.6607	12.1852	13.8629	12.1589	8.34369	11.5648	14.3561	13.3963	7.88251	7.97709	10.7107	6.87299	12.8749	12.3873	13.3239	12.4107	13.1615	13.3406	12.7213	8.75424	11.6784	13.0478	14.9267	10.9418	11.8738	10.3055	11.2092	12.2143	12.7499	6.80338	11.5375	13.4864	11.4102	10.0873	16.0732	10.565	12.1406	9.18363	14.4883	9.0832	12.9189	11.8824	11.259	12.5766	8.20004	13.3104	9.11814	10.1997	11.8326	14.9941	12.3615	11.1424	7.40036	13.9357	15.122	10.5168	10.8111	13.248	12.9096	7.37497	10.9853	16.1586	9.8381	9.57841	13.8472	10.3009	12.3796	9.9437	10.4584	8.63648	12.2241	11.3072	10.9955	11.665	12.9323	18.6428	13.3182	14.7157	16.3967	10.7756	10.4689	10.0702	8.13172	14.3461	9.16276	11.4623	13.8926	11.3919	9.78223	13.4905	8.88674	10.4109	17.2637	12.2618	11.395	9.7455	14.6991	13.8323	11.3316	14.4513	18.255	10.5729	8.21595	12.9858	17.2816	10.4382	17.2844	15.7268	9.04674	14.8011	12.9261	17.807	14.9138	11.2192	9.42429	10.7672	14.7016	12.5381	9.62728	9.78565	9.69875	14.6732	11.0437	12.0463	13.541	17.1821	12.9403	13.3601	11.8657	16.5403	11.1221	8.55288	14.066	10.5987	11.7097	12.7898	12.2627	13.5427	11.967	8.36104	10.9681	11.3655	10.3433	13.6356	11.9412	12.3512	8.46249	14.2102	11.4233	10.5024	8.02071	11.631	10.2549	10.8861	18.621	12.4803	13.2964	10.4543	18.5825	13.1322	12.4062	7.57027	10.6138	12.6496	9.64318	11.6121	13.0528	12.5582	11.9437	11.0224	11.8794	15.0718	6.7056	10.8067	7.85366	8.32521	8.6825	9.42919	11.4241	13.3352	10.6581	14.2391	9.76605	9.53723	11.0962	12.0284	13.3078	11.0892	10.5036	9.25789	12.6717	16.0278	13.5788	15.6791	8.86452	9.15839	9.30466	9.48412	15.359	11.4174	8.9543	9.68528	11.5656	10.5436	10.9255	9.48825	9.23119	10.7648	9.23096	10.6524	13.4871	15.0602	11.5681	10.3906	12.8425	11.3676	10.5008	9.21743	12.0325	13.1169	12.0602	8.34182	10.4915	16.052	10.411	15.4465	13.5177	8.43448	8.39549	14.5965	17.5932	6.25997	10.9972	14.0066	11.4786	10.2677	7.63651	13.0263	7.23761	9.42007	7.80972	8.84708	13.3126	10.9844	13.1374	11.7826	17.3986	10.188	11.3284	10.7192	11.0459	9.10335	13.5597	10.7071	9.22194	10.9104	13.7911	8.52771	8.51636	12.879	7.20499	12.8184	11.9267	15.5979	11.7935	9.40816	12.9829	11.7046	9.60286	11.2051	8.74099	9.53518	12.1538	10.7924	13.3872	11.4171	11.0124	12.9244	12.59	10.9916	9.6068	9.88462	9.1821	10.5211	10.3491	13.4264	12.1076	11.4396	15.1937	17.9599	12.8811	12.6306	12.9522	10.7563	11.0132	14.0179	12.0974	8.40222	10.6008	9.06997	9.30019	11.3536	8.25891	14.7741	9.23775	13.1892	10.4689	19.096	8.30828	13.6281	10.1539	15.4453	10.3545	13.2963	14.1463	11.4809	10.0026	12.053	9.72927	13.3235	12.2109	10.6213	12.714	10.4377	9.07146	12.2629	14.5995	10.0608	9.66861	10.4839	11.4603	8.93129	10.9692	12.3113	12.87	9.80973	19.5276	16.1053	15.8882	11.6933	8.19481	9.28596	8.24399	11.6258	14.5899	12.7409	12.1279	7.40006	10.9803	10.5837	17.5987	12.7381	12.789	9.22365	9.99183	9.57719	7.48673	11.1153	7.96705	15.071	10.9022	10.8107	12.2735	12.6072	8.24185	10.5712	15.7084	17.7783	9.52799	10.361	11.0895	10.549	7.00574	14.0064	10.5033	11.5142	12.3846	7.94645	8.50319	7.66387	7.98423	8.44169	11.9068	9.81494	8.85587	13.3207	8.74565	10.2458	13.3718	9.89223	11.9528	6.68226	11.6173	9.6938	8.68929	11.5451	11.6182	10.9051	9.8933	8.96225	9.60453	6.60054	9.09395	11.9827	12.6601	8.20815	9.61591	8.74672	12.2147	11.11	6.77681	10.2992	9.48787	11.6571	10.0026	8.17271	10.9126	9.16196	11.9996	14.7949	9.99976	11.8173	12.2096	10.8968	8.97256	6.79131	14.4972	11.8545	6.97234	11.2889	8.64148	11.8339	11.371	9.1712	9.31757	12.4069	11.3586	13.7784	13.1911	16.6437	10.6102	9.60268	6.84411	6.91867	7.75708	8.95109	15.9478	8.29873	11.2368	10.155	12.0123	10.8321	7.56963	11.7063	12.3037	12.1952	9.41915	8.20401	8.60106	9.36168	7.42266	11.8217	14.4709	10.9609	7.8449	11.0488	9.11849	7.24515	8.84809	12.2479	10.3386	9.62375	10.0534	9.7564	12.8823	9.68887	11.0414	10.1207	10.0018	7.71788	8.3343	11.5159	13.1705	8.13836	10.275	13.5764	11.9405	8.45826	10.5757	10.7709	9.97323	9.89832	9.40683	9.61564	7.87551	7.69586	9.3411	10.601	12.2685	11.9544	9.61966	10.9234	10.1938	8.12763	10.0284	10.6307	11.7299	10.9953	13.0266	8.19309	8.91566	9.03171	12.6094	8.62369	11.1696	10.6157	10.1728	10.3001	11.1616	10.3098	10.8791	10.8986	6.98732	8.4988	9.46593	9.71698	10.4761	12.8744	8.37163	10.9098	9.62971	8.19585	10.0694	9.87598	8.65159	10.5171	12.6894	7.24175	9.10743	12.116	9.04794	6.53736	12.6672	10.378	10.8909	14.344	7.83517	13.0092	11.1743	9.34	10.7945	8.38161	7.86971	9.87018	10.2259	6.34386	9.5633	10.3303	7.61865	11.2665	11.0451	11.2484	7.66867	8.4021	9.7424	7.62683	10.034	9.48514	13.2227	6.9682	10.3961	10.8157	7.41464	9.46	7.78565	11.2631	14.1983	8.79326	10.4264	9.64059	10.1519	10.2518	9.22858	9.54917	8.81972	10.109	8.40689	10.8929	7.88248	9.39266	10.3208	7.5893	10.7537	10.0402	8.95373	8.67852	7.80619	12.256	13.8991	11.7071	8.99559	8.71592	11.0117	9.53994	9.58803	12.3773	12.6243	10.58	6.08524	9.42928	9.64347	8.554	7.8286	11.9317	11.7421	9.59881	7.50568	12.6945	8.199	12.2978	8.69822	14.8404	9.95405	12.4181	10.8115	12.2608	8.72099	11.0812	9.22605	7.8222	9.21808	9.2745	13.7941	7.93053	12.4607	8.0719	10.7182	6.96855	10.6765	8.92998	9.29439	13.4676	12.0604	10.1553	8.87599	14.1486	9.29735	11.2796	11.7689	13.0344	10.5815	9.18134	13.47	12.5838	11.0932	12.7512	7.35613	9.89954	7.02832	9.66952	13.2979	12.5622	8.34452	8.40548	7.79879	8.50658	8.26734	11.0181	10.2297	9.06102	12.7809	11.2029	10.9025	10.1478	10.7035	7.00179	12.3074	9.33089	12.9319	8.81006	9.84964	10.54	9.73852	13.4188	11.8927	9.82768	8.85592	8.22591	11.1325	14.2488	11.8128	8.63445	10.338	9.83134	13.2477	8.15388	8.88813	7.36141	9.01532	7.58502	11.3855	12.4022	10.8039	9.69753	7.81784	7.26874	7.83315	11.0031	8.14074	12.6377	12.3803	9.97272	8.02103	10.6036	14.7226	9.02769	10.8527	11.1155	9.47315	16.0831	9.32108	8.13959	7.44793	10.8165	8.2244	12.7021	9.90162	11.9149	9.00582	7.34308	8.50808	7.87663	10.4793	13.0267	10.1155	11.1514	9.96935	10.968	8.44306	8.95143	9.2265	10.4552	15.4848	6.9944	11.1808	8.91993	13.4631	7.48374	6.5125	9.51778	9.50832	10.7871	12.4301	10.3625	11.6491	11.9247	10.7872	13.0431	8.12775	8.00382	13.4381	7.3721	8.69167	12.2471	12.6548	12.0007	7.42935	11.6785	10.8438	9.91325	11.1684	9.21569	10.8862	9.21265	12.3351	9.45118	9.08393	9.78613	11.4495	13.9203	12.0704	11.3747	13.869	9.54884	9.61762	8.69876	11.9656	10.6895	10.2866	9.1358	8.82221	11.0822	9.94431	12.1851	9.53787	14.3814	9.86597	16.669	14.013	15.5009	11.5886	9.02055	15.3562	10.2435	11.1011	8.12662	14.9784	7.62663	9.2009	14.5315	12.0188	10.9017	9.98653	10.0704	8.00623	10.9911	10.7971	9.43713	10.226	10.5416	9.36266	7.68546	11.1054	9.34391	10.0531	9.26868	8.17879	7.86737	10.2884	7.32509	10.7622	12.3179	11.001	9.45363	11.831	9.58573	9.95772	9.18956	8.24766	10.238	7.1794	12.3238	14.4363	10.5289	10.9377	9.33385	13.9167	8.33128	11.1079	9.65403	8.28965	7.89569	9.31423	9.03303	10.5694	7.75211	13.4002	7.8943	9.41851	10.7372	11.8707	8.8592	7.49393	8.18523	11.4296	13.2949	13.8861	10.0897	8.19011	8.08739	8.08794	10.4061	9.58523	11.581	10.0139	8.95776	10.8513	10.2201	8.84933	10.1247	11.3103	13.5854	7.638	11.7439	9.83939	7.63907	9.11565	8.82019	8.03846	9.29011	13.19	10.4633	9.31791	11.8446	9.80671	12.088	12.0621	11.9134	11.6395	9.564	8.70753	7.65249	8.38405	9.1617	9.71697	11.6313	10.203	13.307	10.3508	8.96453	9.67281	9.66125	14.3136	11.4432	9.37476	9.59235	8.55621	13.1767	9.84182	12.8616	11.3643	11.0234	12.4291	9.85574	9.02274	9.21144	9.75128	8.86916	11.2096	9.91314	10.3795	12.0625	9.73933	10.1546	9.51066	11.1347	12.6188	9.919	13.7554	12.8067	11.5169	10.0845	9.35188	14.1212	9.82585	13.0849	10.2448	11.5158	9.98459	12.3567	9.92445	11.0313	12.9412
train	fold5_a28_label0	0	5.91049	8.82868	7.2961	6.10494	6.06398	6.52037	8.89301	12.1137	6.25347	9.31347	16.8043	7.07737	6.96597	7.17863	6.39125	8.82059	6.44883	10.0491	5.8949	13.2625	6.57778	11.7813	9.45649	14.3508	6.10358	6.25244	5.43619	9.87954	6.51059	9.30253	6.82862	10.6102	6.61845	7.69539	7.014	10.2732	7.56416	8.39584	11.0805	8.7386	6.92262	8.17804	10.686	14.6134	9.41625	12.3584	9.69963	6.05252	6.46859	6.71933	11.8425	6.39145	10.4957	11.4206	10.3163	10.1284	10.0242	11.3871	10.6935	10.6719	7.81095	6.43725	6.81234	10.7803	6.52442	7.56029	9.38088	12.3719	8.95495	8.43934	14.2158	6.7425	7.799	8.10809	10.2287	7.91125	9.07166	8.42874	8.98979	7.70375	9.93401	10.5184	8.02973	10.225	9.27479	12.3955	8.39824	6.18247	8.11596	12.5905	12.4518	10.8844	9.98909	12.8983	12.568	7.10998	11.9633	13.6743	9.54053	8.01937	14.4682	7.8898	8.73141	6.42137	11.6408	7.23096	9.75579	7.82436	7.36877	6.8718	9.50363	15.3399	10.9999	12.9934	13.7597	9.79174	8.35476	11.7701	6.29962	10.0886	8.54068	7.94815	13.0729	10.1777	6.44739	10.5473	6.56858	8.04482	14.3604	10.4941	7.65896	7.71175	11.7799	11.288	9.44658	17.5802	12.553	7.34922	8.79855	10.9115	12.1397	10.6859	13.8202	6.35657	6.37344	12.6636	5.79778	14.4206	12.0901	8.96719	13.8133	9.8173	12.484	12.483	7.18467	7.66412	12.3747	12.5604	9.63669	9.82136	12.1534	16.7317	10.4524	10.3957	10.1254	14.91	8.84492	6.422	12.7036	7.10068	8.71976	8.55447	9.01981	10.5217	9.73588	6.3687	7.3465	9.31176	9.91413	11.335	10.1055	6.82778	10.0386	11.556	10.6962	6.62822	6.91891	13.5457	8.65195	8.02752	15.5853	11.4991	12.61	8.72773	16.1547	11.8626	10.1735	6.59269	8.00559	8.60711	7.00856	12.7738	12.3824	9.92487	9.9009	8.07411	14.4224	15.4033	7.51384	8.47075	10.0356	7.54696	9.47414	8.78241	11.9097	12.9681	7.18701	11.6285	6.09348	7.99443	6.90354	10.2564	12.1634	9.60329	9.95783	9.7525	11.3781	13.5975	11.6819	15.7481	7.2768	6.69494	10.708	8.8109	14.4259	7.81429	12.7246	6.2877	7.15424	8.49991	7.70207	6.58255	6.82278	12.2126	7.3156	7.80544	8.27336	12.1195	9.23252	6.94738	9.43909	9.89859	9.4031	6.983	10.0192	12.884	9.81371	7.72653	8.86657	12.9157	11.0904	15.5336	10.3412	7.43587	6.6487	17.1817	18.2183	10.7248	9.38478	11.1698	10.0054	8.05625	6.93515	10.2332	6.39628	10.4048	6.84231	11.2885	7.3788	11.0991	7.87128	11.0872	8.25131	8.08694	6.93349	9.08278	9.54367	7.05946	10.6857	9.47831	8.00672	9.62335	12.9266	6.78459	8.83322	10.5735	8.78402	12.366	8.54632	13.563	8.4358	8.41704	10.5526	9.90605	6.72708	13.5587	8.7156	6.97788	7.31577	6.97669	11.3902	9.29529	10.525	11.5668	9.56403	6.3281	7.99389	5.88498	6.56581	10.1696	6.74463	10.5921	12.1863	9.38979	12.6133	12.3643	11.6222	6.53589	10.4984	9.72657	9.45093	11.2639	11.7844	7.54906	7.65514	7.45375	6.17236	8.73048	7.28632	13.6198	5.9192	11.6239	8.67791	16.8629	7.84942	10.8267	8.05671	13.7207	9.22039	14.633	14.2165	7.63688	9.8806	11	9.74721	11.661	12.2039	8.78493	9.95727	6.17404	9.20454	7.46978	12.7085	9.31694	9.34635	11.5785	8.69288	7.69399	9.9215	9.96739	13.0751	7.3462	10.1213	13.7481	15.5156	6.44873	6.0625	6.46932	7.45677	11.3948	12.9729	10.684	11.0202	7.02584	9.65458	9.0802	15.5143	13.4046	7.23162	7.83144	10.1324	9.20441	9.13897	10.7447	6.37749	12.6682	9.10947	10.3924	9.14169	10.1734	6.70051	7.14605	13.0366	16.7732	8.70054	9.03542	7.62889	6.75958	8.53844	13.7353	10.112	11.0854	11.6037	6.72521	11.2343	9.25967	9.11863	8.66947	10.3252	6.8164	9.63555	11.9995	7.37833	9.71053	15.6051	5.15253	11.8961	7.77182	11.0148	10.8414	7.27599	10.4304	10.6852	9.72929	11.5726	5.69526	9.58741	7.19656	7.3518	6.70758	11.0816	10.4051	8.76079	7.20735	12.6021	10.4246	7.90122	8.6591	6.63027	9.07362	9.6367	6.60109	11.0028	8.71268	10.9963	13.0999	8.46979	11.302	7.8225	9.30006	8.0172	15.1699	12.8916	10.4505	8.72096	10.1507	9.40793	13.5361	8.49367	6.68931	11.3973	12.51	12.4903	13.0866	11.2859	14.5362	7.8474	8.2351	6.52639	8.57927	7.77369	6.73593	13.7603	6.12301	6.28699	9.83568	13.0455	9.79936	8.32553	11.2677	11.592	13.1246	12.3397	8.98821	8.59968	7.4606	7.00289	10.5646	15.4491	11.1146	9.67974	11.7343	10.2808	8.34772	9.46423	11.8705	11.7086	9.16196	7.3685	9.05829	5.97287	10.5224	9.79724	11.3391	11.2088	7.74391	10.0345	12.7172	13.0758	6.85712	9.59076	12.715	12.201	7.43146	10.9997	10.5525	9.83203	10.892	9.4359	10.8438	7.73452	7.14107	9.84419	10.7079	12.6211	12.3348	7.14581	10.2491	9.2623	8.85532	7.10938	10.7971	11.3437	10.978	14.2449	8.73186	8.98499	9.01306	13.8885	9.28631	11.5946	10.7084	6.38218	10.2467	11.9056	8.43898	11.3796	10.6058	7.12306	8.39491	9.15838	9.50342	9.27658	13.5239	9.74579	9.60605	9.81544	9.06472	6.55075	10.0734	6.17553	11.2909	7.00466	8.99305	9.0686	10.3616	8.48474	6.6931	13.6422	11.184	12.7381	13.1422	10.2659	13.9485	11.3799	16.2754	9.89437	6.65205	9.03323	11.0968	10.1286	9.29732	10.2832	7.85721	8.13875	11.1743	10.7113	12.3505	8.19958	12.1292	10.2834	10.6974	11.1562	6.96472	11.7255	9.38217	10.6238	9.13507	9.95196	9.37889	8.24233	6.08256	12.1193	7.01699	9.32049	9.29106	9.97081	9.95184	9.92445	8.67765	9.95988	9.60647	7.13717	11.138	9.96077	8.84883	10.9136	9.78979	9.88898	10.3866	11.3795	9.53437	8.67222	13.1102	13.0759	9.96613	10.9919	9.87506	12.0697	7.21834	9.49957	12.7066	12.654	11.2459	5.92572	10.863	9.19404	7.91489	9.81959	7.63255	11.113	10.9856	7.65796	12.309	11.3672	10.9243	8.11735	13.1608	11.2811	6.8683	11.2303	12.4709	8.05474	10.9867	6.67256	6.18127	11.3382	9.53188	13.0851	8.16985	11.8043	10.0515	10.8763	11.446	7.045	8.00638	7.64632	13.8155	9.37054	10.3533	9.55333	16.2404	7.87364	13.8683	7.94157	12.035	11.8935	10.709	10.6195	12.8489	12.3635	14.1509	9.49185	10.6438	8.64284	10.149	15.2725	13.9464	8.64354	10.0354	10.0442	9.00223	9.52729	10.8509	10.4894	8.31487	13.9156	11.1777	8.78691	11.6561	12.4308	11.368	12.7695	12.6115	12.6719	8.50228	8.58098	10.2791	9.2113	14.5715	12.5083	6.92004	7.67238	7.38651	11.928	12.2355	5.65916	10.825	12.3217	7.7233	12.0929	8.07643	9.01064	10.1082	8.63026	6.66905	10.9318	12.2324	14.4745	16.0325	8.11109	8.60734	7.75761	12.0504	7.80424	12.6084	12.5487	9.38102	11.8054	14.6234	13.5744	7.78047	9.99593	10.0496	11.9772	17.4342	11.2304	10.1885	6.49818	10.4767	8.19759	12.3448	11.809	7.06511	9.63445	10.5258	9.91754	8.43475	16.6327	11.5972	10.001	12.1528	9.58919	11.5875	9.5145	9.97265	10.8366	10.5514	15.1041	6.50822	11.5388	9.27335	9.21307	7.36399	8.51036	12.0055	8.68982	9.46726	11.5595	10.7166	10.1597	10.5814	8.7093	12.1994	9.9495	9.12743	12.292	11.0733	8.31594	12.3258	8.65597	11.6889	8.61119	12.3456	11.151	9.72534	9.48972	9.41167	10.4996	8.60185	13.8922	9.32759	7.97705	11.8915	11.5365	9.37948	12.9106	12.0202	14.404	9.82974	10.0773	10.4124	11.9252	9.12779	9.74974	7.53212	10.5578	10.2607	9.5019	12.5664	8.55422	15.4783	7.55202	16.6967	14.1734	15.7559	11.0992	8.65478	14.9292	10.4453	7.73826	9.29938	16.4093	10.2685	11.0702	14.988	10.7657	11.19	12.7848	9.66434	8.23418	10.6118	10.5801	9.95192	10.5299	7.67254	7.93987	9.30255	10.9239	9.12829	10.7873	7.28285	8.60211	7.68944	12.254	10.878	10.2894	11.0763	12.5168	9.78367	14.422	8.16584	10.2564	9.73898	8.81821	10.9142	14.6296	12.0459	15.4815	10.0194	9.08712	8.88799	5.98172	11.7794	10.925	7.99659	11.334	9.53252	10.7796	9.87537	9.85328	10.8944	7.13244	9.32043	10.9336	14.1908	10.177	9.83165	9.70019	10.5132	11.4355	10.4631	14.0998	9.45672	10.8411	9.69797	9.24201	12.3763	8.79018	12.2381	8.8902	11.5484	12.7295	9.84252	6.5546	10.2055	7.81346	12.8382	9.94534	11.6547	10.6013	11.0304	9.57725	11.0259	9.68108	9.93698	10.691	11.0806	9.79707	11.4736	11.0277	11.489	11.9069	13.5666	14.0027	10.5068	9.53773	7.82229	10.3202	11.3272	8.71838	12.8772	9.17089	6.37651	10.4326	9.62758	10.0438	9.71718	16.3866	11.1698	9.45828	9.07535	10.6979	7.86041	11.1981	13.4092	11.8368	10.6049	13.3541	10.1111	11.2743	10.2937	10.4577	12.0794	13.1804	9.84742	11.0815	13.5442	11.7473	11.0931	11.618	12.3328	12.9071	11.7293	13.4791	12.191	12.2544	11.2287	12.801	14.0631	11.4571	13.6616	12.6301	10.9932	10.8964	14.4037	9.9741	10.4887	14.1152
train	fold5_a29_label0	0	6.35048	6.5796	7.58599	6.14151	6.51422	6.42707	9.94746	6.44265	6.478	7.94377	8.37103	7.53724	8.01746	7.69882	6.8109	11.4854	6.32906	8.4989	9.45356	14.2267	9.47541	9.62051	13.8107	16.9454	6.66835	16.6239	6.72239	10.6882	9.28534	10.8414	7.68909	11.4616	6.61632	10.5323	7.27648	10.3837	7.48057	8.92773	12.3015	8.96932	6.90652	7.58047	11.5655	11.3395	9.29825	6.74672	9.53027	6.19825	6.49567	8.31292	11.9155	9.3111	12.8653	11.0064	11.0662	8.4036	11.3249	11.2773	14.4858	9.69445	12.4922	10.351	6.94525	12.1569	10.2656	7.43325	9.62677	13.6633	6.17536	9.73249	15.4623	6.91477	7.67964	6.03239	13.3403	7.91011	10.137	10.7637	8.35369	10.8755	6.05412	11.3925	11.3224	9.44138	11.7031	12.4394	7.33176	9.89289	9.20998	11.8386	14.0185	9.79688	8.15318	13.4075	15.0559	8.61823	9.01873	14.9925	10.1133	10.0582	14.0566	8.54462	10.5334	9.44781	6.54707	6.64786	11.8624	7.39498	10.3557	11.3881	11.4979	18.6419	11.3264	13.6682	14.5375	9.45325	7.97575	8.77027	8.67668	13.8618	7.67899	10.8993	12.9796	11.2916	5.86071	13.0691	6.02858	11.1086	16.8153	11.0166	9.01973	9.46286	12.5669	12.3274	9.86389	14.8512	19.0617	8.60555	12.4934	11.8767	17.6009	10.5697	14.3975	6.43454	6.29996	13.7629	8.13609	17.638	13.827	8.64611	9.9442	9.97939	13.684	11.2108	9.25955	10.0243	12.0412	13.9145	9.95871	9.73204	15.6796	16.045	11.7814	13.0973	13.2506	15.9266	7.67764	6.99747	13.5656	6.61553	10.4204	11.5268	10.8491	11.1289	10.3626	11.0123	6.91619	10.4217	11.1655	12.949	9.87619	12.0461	9.2735	14.9315	9.79736	8.18445	6.29934	11.1139	8.34024	9.11174	19.4975	12.6614	12.992	9.76969	17.4127	11.8577	11.2249	7.83542	8.58833	11.1993	8.75796	11.8521	11.788	10.223	12.1988	9.21463	14.1257	14.3753	9.44602	9.34417	9.16254	8.29991	9.55634	8.11929	11.349	13.2409	10.3116	13.9388	13.181	9.40375	12.2706	10.8034	12.0209	9.02741	9.78865	9.75199	13.1881	14.8201	10.5864	16.4125	7.41386	11.118	6.67428	8.7662	13.4121	8.7756	6.76654	6.79539	7.59916	9.65083	9.68523	8.13002	7.14121	9.10611	8.07444	9.5627	13.2283	15.6112	10.8913	6.54006	10.8927	8.585	10.3147	7.22017	12.4577	13.479	11.2563	7.25303	8.84539	14.6007	10.2339	14.7542	11.6722	7.69786	6.76259	17.4306	18.1315	6.03367	9.89976	14.0421	10.9872	8.83634	6.48484	11.8752	9.47718	11.1064	7.56818	9.96364	6.3003	11.0085	13.2017	11.0197	16.899	9.13284	9.60136	9.01902	9.81148	7.124	11.412	9.42384	6.95512	10.8484	13.2457	8.37526	6.38966	12.1233	10.5649	12.9774	8.94281	14.5314	11.7887	8.1679	12.9251	11.131	7.74473	8.50157	8.88295	6.61962	12.1052	7.84111	12.3915	10.4287	12.6886	12.6606	9.8763	6.97423	8.37749	6.86154	6.75477	8.53933	7.98887	12.0547	12.1088	9.6144	12.9486	15.8387	11.8583	6.88228	10.8599	11.2252	8.14326	12.7725	12.2456	7.54963	7.11167	10.2193	7.11989	6.5722	6.54144	13.6667	6.35973	11.4971	8.3368	17.6402	9.04608	12.775	8.60067	14.7935	9.11147	14.5358	15.2757	10.8168	8.80527	10.5649	9.82773	12.7294	12.7049	11.3053	11.0876	6.09372	8.11174	12.6063	12.783	9.29927	13.0746	9.11556	9.50525	6.64107	8.73378	11.1446	13.1681	9.79358	10.6214	15.0342	15.4259	9.77248	7.20686	6.94423	8.69853	10.8323	13.9395	12.0637	11.1472	7.91962	10.6339	10.2436	16.7935	12.2188	10.6469	8.99801	9.40641	8.55593	8.84407	11.2548	6.0468	14.4065	10.3115	9.64025	11.8968	10.5305	11.3836	9.09516	13.941	18.5355	9.30199	8.37293	9.2795	8.95719	8.02299	14.3317	9.23903	10.0815	10.3369	8.25511	8.26903	7.19585	8.74001	7.38915	10.5235	6.71127	6.95735	13.2678	7.40839	9.59612	13.3046	6.14187	11.5224	8.22199	12.5134	7.10134	6.79344	10.3975	11.3064	11.7487	11.0184	10.6735	8.44937	6.36722	8.174	7.24855	11.938	10.1851	9.43024	9.19205	12.0111	10.8867	8.13618	8.08743	7.55065	9.08114	10.4662	7.34593	7.71631	7.772	10.9178	14.0536	6.77244	11.2691	9.25266	10.5972	6.73849	12.9369	14.0787	10.5964	6.74419	9.45501	8.11548	12.4391	6.02811	6.67723	6.71887	11.8471	12.9807	11.9524	12.7894	15.1395	8.31879	5.89095	7.37747	7.33185	10.629	8.3725	13.2119	7.41897	9.04735	9.30222	11.4873	10.5149	7.89888	12.2929	12.0018	12.7231	13.3135	6.86393	9.23594	8.75144	9.97902	11.0028	15.1509	11.4684	7.01555	10.6704	9.77788	7.13436	8.2796	11.9693	11.6607	9.04085	8.00552	8.90776	5.67633	10.2213	9.58506	10.8776	11.2784	7.10613	9.49004	12.8542	12.4977	7.80128	11.4833	14.3545	12.0931	8.58973	11.7055	10.4144	10.007	10.4564	10.9125	10.0435	8.09799	8.74794	10.1173	10.9954	13.5885	12.4574	6.79803	10.3206	9.24252	9.34486	9.22294	10.9048	11.3462	10.6623	14.7833	8.40887	8.66519	9.86866	13.5052	8.06908	13.4574	11.911	10.9158	11.9807	11.5412	9.50201	11.6401	7.18567	7.88196	8.52681	9.57074	8.24414	9.96592	13.6279	7.43614	12.2047	10.1775	9.47053	10.1487	10.5938	6.97974	11.3081	11.6658	9.88834	8.82396	10.6221	10.2266	10.8091	12.8327	10.7832	13.3456	13.2347	10.0052	11.6013	11.3701	12.7128	10.6653	8.27683	6.44819	11.0871	10.6579	10.4876	8.34273	10.239	8.51945	9.96332	12.2678	12.0836	8.77463	6.83464	10.6112	11.0718	11.2586	10.0904	12.8196	8.96226	11.1245	11.3448	6.54714	8.80263	8.56235	6.48182	13.0923	9.03369	9.64296	9.79491	6.85418	9.67885	10.264	9.90734	9.64776	10.738	6.18471	11.8672	9.43826	8.96058	12.5301	8.32458	11.1932	10.3696	10.5755	9.50896	7.60605	13.9096	13.2834	11.5105	10.1261	9.62696	8.78009	8.83654	9.21563	12.8611	13.2378	11.1506	5.70695	8.31806	6.75355	7.51338	9.51859	13.5647	11.4183	10.019	9.06715	12.8471	10.1062	10.5963	7.08606	14.5012	11.378	10.9655	11.9184	13.1032	11.2629	11.5413	10.8238	6.65755	11.4832	9.71589	13.9667	9.70666	13.4864	9.493	12.1	10.1706	8.57348	7.83471	8.30255	13.0977	12.3158	10.3244	8.97938	15.9949	9.8009	12.8338	9.84054	13.6104	10.807	8.74618	11.6903	13.4601	12.2509	13.7076	5.95097	10.6744	8.81466	11.3329	16.0561	13.2836	10.1286	8.76354	9.90078	8.70641	9.68068	12.0365	11.3081	9.55893	14.0205	10.672	6.66459	11.2198	11.3637	10.781	12.5282	10.9482	13.3339	8.68146	10.425	9.50079	9.82995	14.6193	12.0164	9.10613	7.21466	10.0329	12.786	11.816	12.3008	8.99359	12.0389	8.11264	13.2772	9.79054	9.75253	9.92697	8.5947	10.0218	10.4404	11.9835	11.2894	7.80279	8.70164	8.78666	9.58899	11.1994	8.13401	12.9228	12.5549	9.80682	10.2704	14.3918	14.3359	10.3806	9.86189	13.7634	11.4325	17.0752	11.3702	9.9271	6.13646	12.0432	9.62293	13.6677	11.9173	7.85188	9.17853	10.4792	10.1568	8.99211	16.9485	12.8281	9.20163	11.965	9.62338	10.9691	11.0233	10.5927	10.4111	11.0929	16.0475	6.60829	10.3306	7.85493	14.2102	10.6193	8.30571	10.8497	8.75408	10.0073	11.6436	11.0354	10.1871	12.3744	8.83164	12.5745	9.95783	8.45102	13.2165	10.3227	8.68887	12.5653	8.12771	12.7071	10.5129	13.0381	11.6687	9.28332	9.02461	12.1073	9.30342	9.12742	7.50401	8.89729	9.78404	11.5234	7.45519	10.0184	11.3176	12.3304	8.94262	9.56042	11.3952	11.7825	12.9976	9.05731	8.7033	7.05103	10.5092	10.0163	9.76237	12.8801	6.74968	16.0503	7.61963	14.328	9.74839	14.71	10.9322	7.43103	13.9733	11.1102	8.6618	9.02497	14.5225	10.4049	11.1302	16.566	7.94278	11.5016	11.6577	10.1788	9.19178	11.4354	10.8268	10.0376	10.749	9.3443	9.6432	9.93422	11.5978	10.1259	10.5795	10.3676	6.82378	9.9808	6.84473	10.1505	7.32892	10.8958	11.0938	9.46478	14.0466	10.3813	10.478	10.4234	8.66939	6.39134	13.9348	12.056	16.1181	12.8024	8.87809	9.43254	9.4762	11.6105	10.7978	10.5302	12.1118	10.0887	10.4794	10.2053	6.38587	10.2224	12.7174	9.89998	11.7723	13.4735	11.8999	9.5071	10.3229	10.1711	12.01	10.0625	14.8021	9.63526	9.3857	10.0364	9.77566	12.2205	8.33602	12.696	8.72795	11.3946	13.2573	11.1712	10.3758	11.3687	13.9266	14.7609	10.1577	12.6888	10.7222	10.9158	9.57088	10.9672	11.334	10.5448	12.349	10.9202	9.57589	11.5123	11.4595	11.0753	11.539	14.7815	13.9572	10.7225	9.90212	10.1308	10.9912	11.5562	9.71446	13.6071	10.3429	11.9012	10.7106	10.1814	10.646	10.9647	16.3276	11.3984	10.5218	10.2792	10.9122	13.2337	11.334	14.3307	12.6172	11.4932	13.3634	10.8651	11.9517	9.6651	11.4585	12.0532	13.0637	9.82478	10.6029	13.5025	11.8805	11.3005	11.8623	12.6142	13.3198	12.4613	12.9371	13.721	12.3595	11.4697	13.1539	14.5807	12.0255	14.5666	12.9256	12.7077	11.3067	14.8802	11.9094	12.9229	13.7341
train	fold5_a30_label0	0	17.7074	17.4358	14.3315	13.9791	13.7899	8.52696	9.23917	10.26	14.9102	12.1715	16.6137	16.1805	14.1375	11.847	7.06132	13.9076	9.1844	10.0887	6.3527	15.0509	10.8591	12.3667	9.5721	12.4025	10.8685	12.5466	13.3315	8.38337	9.16108	11.2934	8.09223	14.1457	11.7871	11.663	14.6791	9.32083	9.11211	14.1277	10.8454	10.0103	9.20978	8.44873	13.3143	15.0652	10.6723	7.22784	7.36171	7.04635	13.2303	11.5185	13.9308	13.4147	11.5834	11.5543	13.1271	9.74801	11.897	11.6568	12.759	11.9858	11.4316	9.19001	11.6744	11.3746	11.6596	16.636	9.8751	10.8022	11.5539	9.09206	12.9413	8.49536	9.97551	8.09378	13.726	8.49503	10.4811	10.3774	15.472	9.41724	9.7162	12.6286	10.3496	9.65937	9.87608	11.9806	13.8291	7.13819	6.29312	14.9224	13.5221	7.91306	9.53173	12.5307	6.8041	6.50732	10.8417	14.8934	9.79253	7.94809	12.5467	7.84636	9.22752	12.3715	10.1588	11.3677	11.0918	11.2866	10.908	8.43692	10.5326	17.0479	10.5001	14.1269	15.1068	9.4269	10.1748	9.54203	7.17666	13.0866	9.34863	11.8393	13.3884	10.5158	5.93823	12.8875	8.92072	7.70307	15.8799	10.1347	9.34324	11.1131	13.755	11.4237	11.3065	16.5903	17.5393	8.62662	10.9057	10.9032	14.877	7.27723	15.7684	13.6835	8.25478	14.2729	12.1902	17.2517	13.8227	10.8364	8.57583	9.00237	13.4657	11.7345	11.5649	10.4068	13.1056	12.186	11.4889	13.0496	13.1368	14.22	11.7953	12.8555	10.5698	16.5724	9.89517	6.92794	11.6261	8.45454	12.381	11.6617	11.3853	13.2159	11.8211	10.1881	11.7314	9.2822	9.75639	12.7081	11.2405	7.50164	8.52527	14.6809	8.79223	9.63893	10.1613	10.1181	12.879	10.4959	17.4076	11.4749	12.1176	8.79745	18.133	12.7954	10.8273	8.6687	10.3607	11.3162	7.94824	11.7639	10.9618	10.6633	11.865	11.0966	12.7181	14.3655	11.1847	8.7586	9.37555	7.74492	8.59112	8.1906	12.1777	13.7397	10.5435	13.2505	9.64867	9.05514	12.357	10.7519	12.2992	7.00461	9.4909	8.80692	12.6734	14.9142	13.3333	15.257	7.45105	12.4862	6.55282	8.59241	15.0189	10.3222	12.7324	9.63977	7.28712	10.6809	9.97137	10.8244	6.87512	12.534	8.00134	7.77201	12.4813	15.5043	9.05507	10.0744	12.6118	9.9072	10.6817	8.01696	11.3491	12.9179	12.6682	7.1452	10.1112	15.8333	9.82085	15.4258	12.8441	6.79966	5.83546	14.5505	17.5368	7.82812	10.9564	15.2963	9.61562	10.4175	6.46216	12.4137	8.92769	10.2677	7.00413	9.37562	13.476	9.5073	10.9222	12.2437	17.6194	9.51232	10.648	10.1899	10.6939	9.65146	13.813	10.1299	10.8517	11.3412	15.6435	7.10834	6.64432	13.1126	7.42072	11.7625	11.4979	14.8742	10.5131	9.75919	11.5688	9.69225	8.71446	14.101	8.41074	9.80564	12.7831	11.7126	12.4414	10.9563	7.7812	13.9729	10.3492	13.2765	10.0557	10.3375	10.4503	9.99985	6.40822	12.3725	12.669	10.5331	15.8063	17.5493	12.9675	12.0051	13.902	10.4109	9.84946	13.9208	12.8116	11.6749	10.6251	9.94731	10.1921	9.66648	6.48228	13.5501	8.71956	12.5998	9.92435	19.1954	10.0873	14.1562	8.55233	13.9007	9.94796	13.7367	14.1864	10.3552	10.3835	12.1498	9.45629	12.9333	11.577	11.2672	11.9629	8.88009	9.19377	12.413	14.0194	9.52627	10.064	11.2146	11.463	8.72582	11.7692	13.1998	13.1304	10.1085	20.023	16.3044	16.2509	10.0353	8.70197	12.518	8.40695	12.1526	15.1773	12.4658	11.8894	7.70644	8.92041	10.4658	18.0511	11.8121	12.2904	9.23325	7.76299	8.89551	7.6326	11.7771	10.2765	14.1105	12.1349	10.4891	11.5666	12.4235	6.11658	9.9645	14.4582	16.5142	9.03238	6.87418	12.1824	10.3142	6.39299	14.5663	11.4405	9.0931	12.0149	9.40089	8.30136	6.77386	8.52615	8.31981	11.5721	7.83347	9.17971	12.7512	8.15961	10.3824	12.9075	9.4934	11.1551	8.54875	12.3169	7.5419	8.64904	10.3583	11.3219	11.2481	8.12866	10.5771	7.36086	6.91737	10.2362	12.3149	12.0021	10.3907	9.00869	11.1386	13.3048	10.4881	6.92338	9.69275	9.19855	11.5206	10.0259	11.4908	10.7053	7.31788	12.4855	15.0684	9.5345	12.3844	13.4274	9.96653	9.03127	11.5831	14.7905	12.372	6.19642	12.0871	8.18404	10.7189	10.8318	8.33683	7.32694	11.0125	10.6483	12.2133	11.8519	15.174	11.0269	9.43153	8.35847	6.30719	10.6817	8.53097	14.1113	7.65255	11.0406	8.93561	11.8355	10.5695	7.78814	10.9032	12.5976	13.4512	10.0284	9.07226	8.79797	9.19001	6.44341	11.8003	14.9494	11.5077	9.87788	10.6589	9.84051	6.53251	9.61566	12.8402	11.0932	9.38461	9.52839	10.1682	14.3638	10.1539	10.243	11.0835	10.8757	9.14779	9.09804	12.7874	12.4228	8.98557	10.0706	14.2281	12.4141	8.90778	6.54131	10.8765	10.5596	10.7474	10.3101	10.511	9.35623	7.7283	9.40472	10.8511	13.0087	12.7733	10.5351	11.1138	9.89138	9.27295	8.74751	11.175	11.6593	9.78158	13.6051	8.78984	9.41186	8.27302	13.2756	8.23711	12.3224	11.6933	10.6649	10.7845	11.4179	11.1482	11.2295	9.07062	8.07208	8.48431	9.30823	9.96389	10.2915	13.5637	9.55878	11.198	10.5619	9.43572	10.4337	9.91132	8.07958	10.3254	13.3069	6.67244	9.51071	12.3566	8.98155	6.7246	12.7134	10.2717	11.612	14.6018	8.96277	12.3069	11.6062	12.4176	10.9825	9.03385	6.39634	10.3941	11.1885	7.34303	9.69972	9.9966	9.10842	10.9606	12.0655	11.9996	8.40247	10.9794	10.4082	6.76985	9.92084	11.0938	13.5338	9.18107	11.3309	9.97008	8.20152	9.62787	9.31025	13.4929	13.0552	8.90713	10.3824	9.58921	10.5758	10.0006	8.51979	9.291	8.49398	10.5207	8.07865	11.6828	10.6731	9.77985	10.5628	8.16873	11.6138	10.544	7.507	9.50703	8.30587	13.0684	13.1998	11.4823	10.3913	9.59978	12.6881	8.65416	9.43154	12.9674	12.7954	11.0908	14.0496	10.7692	10.5969	7.43494	8.77626	12.5657	10.5669	10.1222	8.7551	12.6234	8.90746	12.5318	10.6638	13.5121	9.95554	11.1614	11.008	12.82	10.2894	12.0449	9.10369	7.71207	10.2793	8.36612	13.4227	8.30971	12.9378	6.14057	10.8941	7.71005	9.84651	7.58956	8.02366	13.312	10.5453	10.8498	8.76468	15.0678	9.22574	13.4638	12.1036	13.3283	10.5809	6.63011	12.8162	12.6951	12.2199	13.8527	7.93644	10.3333	6.55352	10.6099	13.3156	13.7437	9.85885	8.4895	6.75865	9.33793	8.65223	11.6351	10.7621	10.4185	13.7179	8.82113	11.6328	9.98445	9.5514	11.2135	12.5927	10.4328	12.4386	8.60731	10.9957	10.6777	9.58452	13.5689	12.3421	9.33954	9.1288	9.41026	11.8463	15.3231	5.79908	17.057	11.9291	9.22067	12.5829	9.94616	8.91348	8.69103	9.45041	9.11455	11.0319	12.3215	12.3362	15.8088	8.67526	7.89833	9.04541	11.7974	8.90988	12.6859	12.4322	10.3908	6.68332	13.813	15.0961	9.67834	9.97183	11.1539	9.68293	15.1964	9.60833	9.24717	9.85746	11.5324	9.31183	13.0457	10.4678	11.4762	9.40945	8.97399	8.94853	9.02215	9.99257	12.542	9.56911	9.97759	9.68487	11.4017	6.50739	8.69318	9.23649	11.2969	15.4594	7.36164	12.5106	7.21162	15.2768	9.20652	8.2164	9.924	9.15974	11.5381	13.0762	11.2688	11.8164	11.3483	10.6538	13.4718	9.6712	8.70281	12.6541	11.0144	8.81986	12.3358	9.40758	11.3392	8.78343	12.2045	12.2348	10.291	11.2154	12.0253	10.6899	9.48342	7.32609	8.74688	10.1903	10.5607	11.2155	12.3236	11.3348	12.2404	10.6142	10.1478	10.2702	10.0331	12.6988	9.77383	10.68	7.17283	8.86008	10.9067	9.27809	11.8462	8.15867	14.7456	9.71919	16.3013	9.59629	15.4405	12.0704	9.91079	15.0166	11.293	9.63048	8.0371	14.3627	8.95928	10.7087	14.0718	11.7881	10.7181	9.53302	8.65291	9.12011	11.7569	11.0949	9.87023	10.2973	8.27042	9.21609	6.95919	12.6803	9.56606	9.41101	9.38286	9.56261	8.42439	11.243	8.90071	10.0876	13.0562	12.2029	8.75132	12.622	10.5714	10.2521	11.0057	8.17815	12.0905	13.5899	12.5393	14.4813	11.9696	11.8746	8.98488	13.1091	6.84855	11.0193	10.5921	6.97928	8.92963	9.52767	9.08529	12.5868	8.90376	13.8569	9.18488	10.0835	11.4613	14.4548	6.74236	9.51836	8.1475	11.5322	14.8736	14.4654	10.4629	7.16305	9.05461	8.72966	10.6154	9.85395	12.0985	10.7255	9.62759	10.4129	11.0233	10.1446	11.2077	8.23373	14.3678	9.0154	11.6007	10.8935	9.97398	9.1065	9.29862	9.72167	9.22358	15.4601	11.0537	9.2672	12.1658	10.4884	12.1142	12.6584	12.5357	11.4472	10.549	8.62542	9.24818	9.5389	7.76562	8.9118	12.0526	10.8669	11.741	10.3489	8.78965	9.60822	10.8832	16.1165	10.6283	10.0005	9.39469	9.0347	13.6505	9.84758	13.6083	11.1822	10.9886	7.54946	10.2291	10.8956	9.40942	9.3836	10.4175	13.2933	10.2091	10.4659	12.9927	11.3211	10.0787	10.5555	12.0396	13.8291	11.2589	14.5683	14.1335	12.9259	10.9297	11.9344	15.2695	10.3482	14.4471	12.4145	12.0182	10.6753	13.5775	11.5929	12.72	14.3878
train	fold5_a31_label0	0	15.1034	16.9817	5.82753	13.4382	7.35937	7.63071	12.2683	8.03513	8.27542	9.15039	15.984	14.1822	13.2906	10.5644	7.49203	14.2791	10.71	9.8429	9.90615	16.4844	11.7962	10.6236	10.749	13.7149	11.0678	13.098	11.6283	10.342	9.79065	12.8272	9.07527	14.5149	10.5018	12.5887	13.4319	10.1658	9.4376	9.27394	11.7778	10.7796	9.80515	12.7238	13.2136	13.3913	10.1811	9.46527	9.64611	9.00647	9.16425	11.3262	13.6025	6.47357	11.9441	12.1558	12.561	8.9779	11.5206	11.1308	13.247	9.93447	10.0044	7.29002	10.9615	11.7438	12.3789	7.40196	10.084	12.9806	8.89126	10.0933	14.8008	10.5665	9.67107	7.54757	14.3455	8.65965	11.3777	10.7964	14.1048	9.61294	10.4007	12.6928	8.89805	8.17279	10.0028	13.9144	12.3912	9.2126	7.613	9.38901	14.5663	8.51502	8.63061	13.3935	11.0867	7.52913	9.31057	15.6266	10.9558	9.72389	12.7772	7.56238	11.3705	10.393	9.51518	12.313	11.0375	10.7841	9.76439	8.48434	10.655	17.2955	11.8592	15.2439	15.8154	9.93902	9.99301	10.1068	8.30406	13.5812	7.81233	11.5124	12.0734	11.6725	8.41381	13.4464	7.96351	8.16906	15.5293	11.9166	10.629	9.95615	14.771	13.56	10.8655	16.0683	16.3841	9.91489	11.4993	12.1664	15.7486	9.13596	16.5577	13.8377	7.9912	14.5014	13.6869	16.621	13.6251	10.5782	10.6025	9.99254	13.6829	11.8042	9.40365	10.0171	8.77393	12.8299	11.402	11.7177	13.3481	15.754	12.4796	12.1197	9.59934	16.4613	10.4127	8.29211	12.193	9.9934	11.3105	11.2269	10.66	13.3895	11.3095	7.07525	10.4315	9.05558	9.51836	12.7076	11.5902	11.7679	9.66131	14.2776	10.226	10.7819	9.10034	12.1596	12.6031	8.90254	16.8805	12.081	12.9698	9.61931	17.398	13.0527	11.7884	8.67896	10.1503	12.2653	8.02454	12.2471	13.1618	10.9605	11.3118	10.3502	11.5504	14.4291	9.04208	9.26935	9.79113	6.94346	8.14782	8.78807	8.68399	12.654	10.0845	14.0039	11.0497	9.50144	8.66845	11.6863	12.7372	9.39289	10.4886	10.4479	12.2528	15.4892	13.4565	15.3177	7.78326	11.4872	7.59114	9.24929	15.0939	9.75199	11.0171	10.4088	10.2547	9.74756	10.1918	10.0448	9.1504	10.937	8.31224	10.7771	13.0551	14.5773	10.248	9.75615	12.2478	10.5777	10.5988	8.91379	13.3162	12.4889	11.7452	7.02168	10.127	15.514	11.0763	15.945	12.7772	8.31088	6.34818	14.9948	17.2908	8.12998	10.7808	13.7856	10.2354	10.7838	7.31857	12.2727	8.00039	9.86239	6.95125	8.03193	14.0307	10.3606	12.2805	11.7607	17.6436	9.42637	11.6489	10.711	10.6576	8.95034	12.6661	10.184	8.86155	9.59965	14.9906	9.07952	7.39642	12.5321	8.23119	12.7038	10.9295	15.1504	10.7668	9.97525	11.8249	11.3841	8.05689	11.0884	8.42004	8.82726	12.4801	10.2598	13.0785	11.4931	11.1241	13.3361	12.2435	9.64191	9.39764	9.37152	10.6803	9.67526	10.5537	12.1912	12.1319	10.3351	15.9893	16.5185	12.5622	11.7374	13.7451	10.5309	10.4784	12.6794	11.6205	7.82768	9.17365	10.481	8.34914	10.6307	8.69507	13.9517	9.68205	12.4823	10.2862	18.9737	8.34158	13.2727	8.02139	14.4025	9.51309	11.5537	14.2039	10.352	10.2487	12.2528	9.22632	12.7031	12.025	9.96879	11.4614	10.2578	8.49195	11.6764	13.9224	10.0424	9.52332	11.4155	10.585	7.06057	10.2461	12.3504	12.4305	10.2717	19.4017	15.915	15.7004	9.11263	8.48704	12.3332	9.03515	11.3989	14.8273	12.0882	11.9404	7.32196	10.3388	11.1678	17.4	12.7559	13.1124	10.1013	10.3654	9.25929	8.10691	11.4115	7.89304	14.3483	11.2506	10.5201	11.3789	11.5479	10.4496	10.4458	15.0193	17.263	9.49564	8.44113	9.79255	8.07357	7.76452	14.1409	10.6984	10.9717	12.3675	10.3796	7.18129	7.05772	7.10713	8.44724	11.9316	8.66143	8.35664	13.2405	8.50079	9.93593	12.2356	10.0765	11.5526	8.28268	11.307	9.75532	8.63742	10.9205	11.5359	10.9112	8.27259	9.55027	9.52076	6.50419	9.45841	11.035	12.217	9.77739	9.78989	8.03348	12.0416	10.8855	7.24315	9.84797	9.57114	10.5133	9.6376	8.14517	10.3131	8.92705	12.3714	14.7259	9.76051	12.3319	11.4963	10.2964	8.15292	7.35702	14.3885	12.5798	6.57077	11.1225	7.67857	11.218	9.34417	9.1487	8.74809	11.8362	10.7586	12.7984	12.5501	15.9459	10.2694	8.89983	7.84138	7.7914	8.44294	8.90937	15.1815	7.60352	11.4356	9.54579	11.4022	10.4876	7.35837	11.4311	12.2686	12.8879	8.69946	8.24809	8.36655	9.28632	8.10231	11.6802	14.0972	11.4297	7.06113	10.3266	9.31102	8.73866	8.9027	12.0636	10.5793	8.86487	9.86665	9.98227	13.0963	9.95504	10.8408	10.5421	11.1109	9.59313	9.2168	12.2551	12.5813	7.13648	10.3045	13.5334	11.8914	8.00041	10.0499	10.8122	9.86846	8.99406	10.7912	9.27811	8.41089	8.81943	9.40833	10.7131	12.6089	11.9395	9.43724	10.3661	10.1131	8.48541	9.09821	11.4095	11.8224	11.2691	13.3234	8.0122	9.03791	9.40324	12.7987	8.27986	12.0144	11.5625	8.38327	10.579	11.2669	9.92302	10.8413	10.9382	9.05182	8.09307	9.64126	9.72156	9.59195	12.8982	9.4553	10.2499	10.5062	9.13236	10.1411	9.74858	9.57313	10.584	12.6614	7.29993	8.88703	11.8165	8.75711	7.96295	12.449	7.75022	11.4347	13.9465	10.5798	12.5198	11.2901	14.3684	10.9836	7.90092	10.6098	10.9034	10.2484	9.54384	8.43342	9.00114	8.63812	11.1502	11.1421	9.90791	8.15742	9.51573	10.0798	11.4968	10.4551	10.981	12.6651	7.15619	10.9391	10.1621	7.06259	9.71326	7.56039	13.5739	12.4497	8.46697	9.89356	9.54137	7.64648	10.2118	9.4912	9.31994	8.70535	9.75428	7.29793	11.9164	9.67778	10.6018	10.702	7.80548	7.99198	10.2447	7.88228	8.73068	8.06076	13.1523	14.3144	11.4758	8.24464	7.80841	9.90262	9.14498	9.87468	12.3334	12.4625	10.7824	6.30047	10.5958	8.79333	8.87203	8.59119	12.1848	11.7083	9.61263	7.16274	12.1534	10.3213	12.1557	8.21053	14.5695	10.5327	11.7771	11.2814	12.4818	9.62512	11.889	9.59766	7.83921	9.37977	9.69261	13.1611	8.43498	12.3124	7.8593	11.4162	9.45591	8.71249	9.32072	8.64173	13.1742	12.3845	10.857	9.2943	14.6664	9.18279	11.5339	12.9772	12.4418	10.2134	9.18026	13.0395	12.2105	11.527	12.9152	10.8676	8.36974	8.20001	8.45084	13.8562	12.924	9.95113	10.0182	7.19913	8.79528	8.38101	10.8328	10.3916	8.34605	13.1611	9.77008	8.0869	10.2602	9.1767	7.83556	10.3657	8.12411	13.4868	9.12819	10.9214	10.4302	9.2945	13.4683	12.1676	9.29671	9.27786	7.77832	11.8606	14.4588	11.2129	9.93178	11.5194	8.77694	13.9663	6.96287	9.07389	8.29496	8.45551	8.01821	10.8491	12.6975	12.2829	14.4833	7.90135	7.83058	8.5855	11.554	9.19053	11.8197	11.5144	9.50042	7.71625	13.6334	14.5631	9.83937	8.22638	11.6332	9.94273	15.953	10.3407	9.00324	9.61624	11.3349	8.16132	12.6417	11.4012	11.4465	10.3268	7.55412	8.77454	7.96003	11.5908	12.513	7.61732	8.8895	10.2436	8.8296	8.72622	9.39236	9.50215	10.8809	15.2033	8.5191	11.0963	8.86047	14.4729	8.52321	7.84368	9.57306	9.45796	10.6045	10.9386	10.5069	11.2454	11.5257	10.6749	13.3389	9.09071	6.43518	12.8388	8.60541	8.5241	12.103	12.9711	12.0634	8.43707	12.0104	11.7884	9.42576	10.2203	10.7924	9.14857	8.89147	11.5059	8.54253	9.19929	10.2889	8.34651	11.134	11.6454	11.6209	14.3951	8.80632	10.0478	10.0506	12.2599	9.37004	10.1051	9.75488	9.14918	9.92569	9.67593	12.1998	9.73643	14.752	9.6379	16.7267	15.7522	15.708	11.4132	10.4127	15.0929	9.8979	11.3879	9.09685	15.005	9.94505	9.40842	14.1628	10.5403	11.2944	9.53257	9.32478	8.70267	11.5581	10.4464	9.64329	9.63264	10.9252	9.08957	7.4823	11.9448	9.10711	9.642	9.18125	9.60155	8.31186	11.0826	8.04108	8.90441	13.4848	10.442	8.89206	13.3208	9.01748	9.54925	10.0342	8.10726	10.8992	10.5593	12.5508	14.4536	11.8244	11.5136	9.05421	15.2244	7.72915	10.9289	10.3003	9.28239	8.20911	9.52971	8.94334	10.3493	9.50205	12.9675	9.63879	9.94281	11.2901	13.0179	8.85357	8.47472	9.05326	11.8249	13.8165	14.0891	9.49951	9.51164	7.48589	8.02493	11.1327	9.42338	11.8455	9.92834	9.24806	11.7689	9.89603	8.78521	10.4041	14.218	14.1528	8.21787	11.2615	10.5449	7.42348	8.6233	9.99842	8.31015	8.78674	14.5719	11.2549	9.9142	11.4418	10.173	10.783	12.3931	13.6253	12.3556	10.4594	7.62565	9.95606	8.59658	10.4128	9.60932	11.2439	10.0605	11.8578	10.8102	9.25209	10.1345	10.4552	15.1024	11.1586	10.2035	10.1138	8.38049	14.5916	9.4321	12.2868	11.3797	8.21105	9.51036	9.07573	10.2535	9.73279	10.5482	10.1739	11.6199	10.4048	10.0715	12.9389	11.3057	9.51299	10.6169	11.4961	13.1698	11.1675	14.048	13.4933	12.3732	10.4573	11.2763	14.8929	9.6553	14.2748	12.0158	11.8588	10.1564	13.835	10.9388	12.3341	13.8194
train	fold5_a32_label0	0	9.98286	14.699	7.79414	12.3695	13.1728	7.06749	14.4003	7.26337	12.2428	7.51041	9.84533	16.411	14.1087	8.24476	10.7726	15.5672	14.1908	10.6791	10.8323	17.7945	12.7456	8.66198	14.6581	16.1322	11.0469	12.8126	7.45495	13.0262	11.4074	13.6809	10.7474	15.2202	9.06902	11.535	13.9652	12.1677	10.7996	13.1849	14.4734	11.8322	7.21159	9.86574	14.7204	13.0785	7.64793	12.2391	11.6907	6.20583	13.2945	12.4096	13.556	13.7846	14.2451	13.5989	12.7404	10.4298	12.46	13.7527	15.3223	11.5085	12.5321	11.4205	8.27788	13.207	14.1531	7.25383	11.3742	13.7708	12.1382	10.6541	16.4409	10.8841	12.0097	9.79791	16.2286	10.7844	12.7611	13.0851	13.7025	12.8376	6.11419	13.7465	11.1338	10.0392	12.1086	15.532	12.6065	11.4131	10.1321	13.8248	15.3278	12.0098	10.852	14.1185	6.18993	8.24431	11.4631	16.5505	11.0573	11.344	13.9765	10.8109	12.5807	8.85541	11.0258	7.30605	12.2804	11.4028	11.4148	12.8964	12.2127	19.2241	13.6819	16.1581	16.4437	11.3602	10.8162	9.59003	8.46976	15.3925	9.49556	12.0399	13.9798	12.5881	8.24173	14.0174	10.0921	11.2536	17.6836	12.928	11.6922	10.0154	15.0945	13.9012	12.1348	13.8264	18.5095	11.28	7.89915	13.5646	17.9959	10.8104	17.9332	15.2105	9.81416	15.1031	7.62519	18.7189	15.1669	11.2685	9.10689	11.2575	15.0523	12.6539	11.5367	11.4186	13.9088	15.1779	11.7874	13.2205	14.6496	17.3007	13.3896	13.7597	11.9446	17.5629	11.2953	8.21527	14.4537	12.0823	12.9251	13.4057	12.6964	14.0203	12.7924	8.04824	10.336	11.5254	11.416	13.8204	13.6705	11.6946	9.8699	14.9733	12.0122	9.99307	8.56277	12.7082	8.75421	10.8257	19.5393	13.0871	13.8007	10.5607	19.2781	13.7665	12.4164	7.20374	10.5766	12.8612	7.7799	12.1003	13.7398	12.6095	13.2059	11.4632	6.74123	15.8592	6.62816	10.9272	9.0889	8.62055	8.68755	9.29717	12.6371	13.6877	11.4229	14.7796	7.39325	9.59191	11.2911	12.1416	13.992	8.27246	10.9939	11.1231	13.3733	16.5056	12.9376	16.6063	8.97343	12.723	10.1418	9.98588	15.7196	12.1584	11.8307	10.7216	11.2711	11.2333	11.5749	12.5329	9.7015	9.92223	10.0232	11.7947	13.3901	15.5946	11.624	10.8722	12.8405	11.4057	11.0814	9.47754	13.177	13.7588	13.0248	6.65728	10.8465	16.4999	11.443	16.0767	13.6546	8.76195	6.84882	14.7304	18.3876	6.54669	12.0793	14.0089	11.7236	9.98269	8.54932	12.9693	7.50137	10.9044	8.76703	10.9946	7.14124	11.371	12.8138	12.6382	17.0742	10.3407	11.6801	10.6899	11.3354	8.4614	15.5111	10.9854	12.2206	11.5311	14.6326	8.30401	9.15375	13.2692	7.72156	13.0206	12.7003	15.8538	11.7961	9.28389	12.1886	12.0759	10.6762	14.9901	8.25361	10.0455	12.2259	12.5949	13.6296	11.1994	9.45219	13.7849	12.7604	13.0484	10.1149	10.6953	11.2605	11.2157	10.0646	13.5801	12.8752	12.3912	14.453	18.2129	13.1061	12.7535	13.059	10.6175	11.1682	14.3064	12.8252	8.73807	8.5508	9.95165	9.93204	11.419	5.74299	14.9018	7.45747	13.8398	10.3159	19.3216	7.70692	14.4444	9.74755	15.923	10.6209	13.8866	14.9294	11.7763	10.2207	12.6165	9.23218	13.6283	12.8599	12.1995	12.3483	10.2824	9.37504	12.5375	14.8	10.3995	12.1031	10.214	12.1183	9.74058	11.3167	13.4536	13.1913	10.7226	13.7937	16.3544	16.856	8.86822	8.43517	10.7793	9.81196	12.2203	15.3571	12.8633	12.7052	9.27658	11.1492	11.2165	17.9279	13.2708	13.3125	8.80153	10.1646	9.86186	7.41325	11.9162	8.31033	15.4579	11.6127	11.4091	12.7564	13.6604	11.7758	10.9072	15.6207	18.4237	10.0638	11.0909	10.8797	11.1156	7.03231	15.5894	10.6704	11.5506	12.6437	8.97916	6.70702	6.93745	9.35151	9.05521	11.2228	16.6289	8.9017	13.5096	9.0099	10.8243	12.8581	10.0157	11.8452	8.50444	8.64907	9.70954	8.90152	11.5651	11.9084	10.7156	10.3985	10.2349	9.36767	7.46007	9.78283	12.0532	12.735	9.55791	9.89132	8.65663	13.6615	11.4587	7.74919	9.95748	6.46608	11.8678	10.5726	9.63135	11.8107	9.40785	13.0841	14.7067	10.0391	11.7796	14.8596	10.7818	9.31485	6.7216	15.0756	12.1181	7.97702	11.226	9.15542	11.8709	11.3093	9.2718	6.75595	12.7684	12.0864	13.8178	13.3027	16.2282	10.9658	9.56763	7.36785	7.73027	7.36922	11.7574	15.0245	8.02772	11.5367	10.5236	12.7473	11.1491	7.75306	11.4611	12.1284	12.7045	6.89263	7.69758	9.31609	6.9134	10.0412	12.8129	14.5161	11.4513	8.17407	11.5575	9.68631	7.13703	8.27413	12.2053	10.0971	9.12357	7.81058	9.83671	5.84273	9.58493	9.55272	10.8222	9.76562	8.30346	10.1036	11.7928	12.2905	7.97708	9.64743	14.3639	11.6076	7.44563	6.7109	10.7206	9.65876	9.88449	10.5557	9.99573	8.1546	6.4292	7.10732	10.24	12.3198	12.4565	10.4542	10.2038	8.80741	8.42074	10.185	10.315	11.6574	11.114	13.0792	9.0182	9.53142	7.82061	12.3805	9.16683	11.6067	10.4404	10.6643	10.3569	10.7753	10.1523	10.8167	11.4848	7.38339	8.15693	9.49604	10.1435	10.522	12.7256	6.99692	9.58617	9.44504	8.75047	6.80722	10.2112	9.17493	10.0841	13.0767	9.32925	8.43447	10.7534	10.0674	6.56407	12.3565	7.66929	10.6313	14.2398	10.2168	13.1682	10.7811	7.26318	10.6447	7.98976	8.00096	9.64086	9.30283	5.92051	10.0886	10.241	7.04471	10.6044	10.5142	10.8387	6.98354	7.88889	9.56652	6.54211	10.0327	10.2876	12.1387	7.21911	10.2893	9.94045	6.93548	8.98882	8.50238	7.04701	14.4915	9.0273	10.2098	9.72676	10.3624	6.58639	8.41828	7.83269	8.1512	10.2504	8.60979	11.6188	10.6023	11.0154	9.80207	7.1556	11.6482	8.19956	9.54221	8.80393	7.49399	12.2169	13.6119	11.6743	7.23074	8.57764	9.66567	9.34786	9.46402	12.383	12.3272	10.1184	5.78704	11.2137	7.83081	7.35879	7.54333	12.2733	10.4244	8.49386	7.51679	12.5416	9.14531	11.9557	10.2439	13.7629	9.71569	10.4815	10.7504	12.0764	9.63977	11.0136	7.18865	8.52853	10.332	8.31031	14.107	9.51624	12.0581	7.2671	11.1932	6.69902	7.41016	8.29405	8.23761	12.8948	9.06288	9.5291	8.6777	13.5902	9.72809	13.8652	8.45236	13.3997	9.82554	9.9211	13.151	13.4381	11.0698	12.4101	6.3552	10.0927	6.57982	8.72904	14.6964	13.4906	9.49353	9.70834	8.72622	8.41506	7.60017	10.8518	9.54561	9.98936	12.8091	12.463	6.99187	11.1946	9.2921	11.0637	12.219	9.67465	13.3492	8.4286	10.4967	10.6278	9.81504	13.0762	11.3756	7.5983	7.70573	9.28205	10.9985	14.8373	12.2332	8.67839	7.69012	8.90004	13.0664	6.87435	9.95225	6.36531	9.34493	10.4527	10.5571	12.6793	10.4477	12.0061	7.32705	7.01876	7.83143	10.8082	7.95887	11.434	12.065	10.047	6.52135	14.4132	13.825	8.77693	10.9619	10.0112	7.9447	15.5378	9.19093	6.93846	7.31846	10.5713	6.59625	12.759	10.1946	7.90012	8.05138	8.16357	9.16204	8.65246	7.9275	13.0429	10.5959	11.6634	8.63795	11.6315	6.91976	8.82884	8.62785	10.348	16.1396	8.89574	12.518	7.18755	8.56405	9.23874	5.88743	9.61087	9.50798	9.8765	10.8467	9.94378	10.1271	12.5501	10.0806	13.0102	8.76919	7.27462	13.6111	6.69842	7.59518	11.8026	11.7053	11.3435	6.07614	12.1758	10.3303	9.115	11.1298	10.1278	12.3477	8.66876	11.4013	8.33556	8.89076	10.1493	12.4847	12.7831	12.4391	10.4881	8.22508	9.54602	9.79152	8.04431	11.7044	7.93971	9.1682	8.5115	8.26339	10.4637	8.85239	12.3429	7.29127	14.6638	8.00904	16.3236	9.05588	15.5258	12.6018	7.81498	15.3458	10.7531	7.33163	7.51147	13.5793	9.53671	9.75372	13.6462	11.9691	10.1422	8.84149	9.75734	7.47362	11.4709	10.5821	9.27314	8.99432	11.3994	8.00635	9.94538	10.8168	8.5144	10.7624	6.8849	7.09001	6.20392	11.221	8.15503	10.5184	11.5874	10.6484	9.37774	12.0414	10.1757	10.0883	8.14404	7.55241	10.1463	10.2234	11.5563	14.4964	9.38834	8.81039	8.19371	14.5853	8.45692	11.0579	8.87994	6.80438	7.44398	9.8143	8.49433	6.5627	8.83442	13.0216	9.59647	10.2764	10.9804	11.9913	9.94597	6.12102	7.81337	10.7617	11.4836	14.182	9.07203	6.39076	8.85091	8.09006	10.6109	9.63449	10.9695	9.43397	9.52557	6.87839	10.1669	9.16014	9.64538	14.7583	13.5125	8.06056	12.2581	9.00079	7.41867	9.25339	8.30529	8.97092	8.58728	12.3578	10.2128	10.5128	11.6634	10.5181	12.3915	11.5779	11.6864	11.4349	9.80124	8.4657	6.6619	8.48404	8.7995	9.85296	13.1181	9.86472	7.66871	10.9246	8.26777	8.91406	9.28372	14.6183	11.9008	9.38623	9.5244	7.71706	11.1585	9.99392	13.8529	11.5246	10.8276	12.2796	10.2397	7.09603	9.24634	8.81131	10.5118	12.6916	8.91414	9.15223	13.0718	10.2027	9.99803	9.37076	11.1046	11.9459	10.5652	12.7446	12.8136	11.0317	10.3319	9.44961	13.9379	10.3963	13.0699	11.7902	11.3599	10.1469	13.2746	9.04579	11.6006	7.6302
train	fold5_a33_label0	0	17.4586	15.3752	11.5854	13.005	12.9185	9.16079	7.71784	8.57249	13.2192	10.8314	13.7752	15.8346	14.2883	10.3653	6.62132	13.2632	11.6459	9.96472	7.70806	14.1489	8.7147	12.4533	10.4984	12.2408	9.48575	14.1391	11.3524	8.40586	9.56569	10.9499	8.64889	13.309	11.1429	11.55	14.6135	9.45641	9.09714	12.9093	10.3583	10.6462	9.47597	9.47887	12.3211	15.3802	8.53235	7.41982	7.7492	6.50462	11.9689	11.1646	13.7141	12.3344	12.2168	11.7086	13.2028	9.14174	11.4118	12.4839	13.491	11.6052	11.913	10.3002	12.005	11.5823	11.6496	17.3727	9.95955	10.4768	11.4453	8.91187	12.9275	8.65082	9.67499	7.85595	14.0232	7.484	10.9009	11.2409	14.4577	9.97939	8.27172	12.7417	9.32454	8.80468	10.1359	12.8671	12.114	7.84454	7.55765	12.4067	13.1003	9.16085	9.00468	12.7753	9.8424	6.64985	11.8493	15.1802	9.6239	9.24133	13.6217	7.36002	9.30562	10.1278	10.6117	11.929	9.98777	10.5274	10.4197	7.37436	11.7883	17.8043	11.1461	14.417	14.9352	8.51785	9.2198	9.88176	8.82447	14.1008	9.03213	12.0429	12.0647	10.3483	9.43329	13.0825	7.47334	7.97401	15.953	10.9153	9.20533	10.9222	14.2145	11.6938	11.1183	15.6554	18.0335	9.16587	11.6248	10.223	15.5761	7.75567	15.9615	15.4354	8.42221	14.5211	12.1308	17.5048	13.4869	10.4605	11.2468	10.0612	12.9848	11.336	11.3375	10.5005	13.2523	12.8741	11.5056	12.1428	13.368	14.1477	12.0722	13.1564	11.3632	16.713	9.78086	8.09835	11.2602	10.7686	11.513	11.5963	11.2895	12.7663	11.0935	9.00897	10.5679	9.07466	9.71314	12.705	11.3398	9.02123	8.66973	15.7579	9.4195	11.3016	9.8886	12.7439	13.8234	10.9727	17.9178	11.4063	12.0816	8.80017	18.214	12.7475	10.883	7.80662	9.73667	12.3544	7.81824	12.0525	11.9083	10.7965	11.3939	10.5773	10.9848	14.4172	12.0493	8.82205	9.42201	8.25582	9.37053	7.36392	12.2566	13.1733	10.2732	13.2026	10.6912	9.1684	9.80083	10.3557	12.3856	8.36855	10.2526	9.54696	13.1374	14.6632	12.6465	15.5296	7.88719	12.2165	7.29797	7.74456	14.8815	9.47275	12.8389	10.3921	8.56939	10.7021	9.48	9.96892	8.06329	9.65083	8.45583	7.89928	12.5131	16.1041	8.97852	9.67762	12.5049	10.4232	9.91663	8.21326	13.0699	12.8348	12.4909	8.23673	10.1023	16.4869	9.77032	15.4926	12.6914	7.17261	9.83201	14.9478	17.3701	7.29236	10.9118	15.4327	8.39885	10.2379	6.70408	12.5672	9.27906	9.94686	7.40037	9.4021	14.7065	9.28541	11.3986	12.5494	17.8125	9.33712	10.5861	9.66266	10.3459	8.57534	12.4301	9.75365	8.59397	11.0786	15.4553	7.9355	6.40235	12.5178	12.3861	11.8526	11.1153	15.1042	10.884	9.82127	12.0479	9.30213	8.06623	12.3237	8.33603	9.35018	12.8894	12.4484	12.1981	10.8766	7.80721	13.5512	10.8246	12.9217	9.83222	10.1381	8.5791	10.5598	7.24266	13.1614	12.4267	11.5211	15.5467	17.8541	12.7613	12.1406	13.4745	11.2255	10.0535	13.9589	12.9438	10.0745	8.79581	9.76358	9.41801	9.95453	6.93999	13.4006	8.98183	13.0773	9.59401	19.4813	9.46753	13.7794	9.5136	14.1812	9.47872	13.5494	14.4217	10.2822	9.90558	11.7148	9.53779	12.9005	12.0397	11.0333	12.5335	8.93455	9.0299	13.1184	13.8127	9.39344	10.7552	11.8202	10.8499	7.59986	11.1246	13.2198	12.8053	10.1197	20.1583	16.3928	15.688	12.0027	8.10775	12.9171	8.88507	12.2416	14.9606	11.8609	11.7432	7.52028	9.41961	10.2789	18.2142	12.558	12.7319	9.52783	8.46835	8.70768	7.95139	11.5529	10.546	14.4564	11.7427	10.5947	11.8761	11.8135	6.24366	9.89015	14.4976	16.7141	9.15568	6.8986	11.0253	10.573	10.6407	14.5927	10.4326	8.91015	12.2253	9.52609	6.91493	7.9669	8.5922	8.11699	11.6688	8.86935	8.7215	12.7822	7.96669	10.4759	12.9531	8.53983	9.67179	7.62444	10.4819	7.98788	8.19064	9.60579	11.2419	11.201	8.8883	9.89253	8.55919	7.71439	9.63473	11.5042	11.6944	9.55431	9.13373	10.7056	13.0303	10.4479	7.66483	8.84751	8.37426	11.5559	9.72914	10.5937	9.68232	7.74516	11.8407	15.2494	8.99084	12.5853	12.694	9.3795	7.73704	14.6283	14.9021	12.3292	6.78661	11.4835	8.60378	11.4917	11.3324	7.82681	8.09751	11.6417	10.9242	12.5958	11.6439	15.2982	11.3922	9.08028	8.5723	6.1901	11.434	8.44986	17.277	7.25232	10.4033	9.24413	12.5259	10.3715	7.78863	11.1272	12.4972	13.4025	9.04421	7.47572	9.10244	8.79099	7.92118	12.6663	14.7759	11.5233	9.5838	10.3501	10.1147	7.19393	9.61646	12.6404	11.159	9.30487	9.25225	9.72458	13.5625	10.384	10.0537	11.1757	11.2207	8.52721	9.26677	12.893	12.2952	8.29107	9.73198	13.9381	11.9292	8.45448	9.29162	11.0767	10.5152	10.4	10.6891	10.1834	9.08048	7.70163	9.62168	10.9049	13.1554	12.3413	10.1077	10.7169	9.43897	8.87214	9.27139	10.8446	11.84	11.1248	13.5109	8.43507	8.95341	8.89235	12.8225	8.09431	12.3739	11.335	9.97746	10.723	11.3254	10.6456	11.2913	10.5591	8.49151	8.50429	9.76996	9.41693	10.1427	13.4049	8.89026	10.4314	10.0352	9.34817	10.4856	9.4617	8.37115	10.7203	12.8224	7.26077	9.55696	10.868	8.79803	7.4335	12.4353	10.2774	11.7379	14.2114	9.06573	12.6803	11.4405	13.8078	10.7278	8.51261	6.06535	10.8285	10.8879	8.42719	8.8938	9.68924	8.81327	11.2154	11.9199	11.6451	8.0974	10.2852	10.4461	7.96771	9.90892	10.3943	13.0228	8.92451	11.0179	9.89821	8.17428	9.38616	9.35613	11.3761	13.5376	8.67586	9.79601	9.37175	8.65018	9.78895	8.99673	9.4823	8.36178	10.4834	7.29105	11.9549	8.64777	9.42797	10.9636	8.29284	11.5777	10.468	7.94337	8.99855	8.44067	13.1971	14.101	11.7592	9.61231	8.88224	13.2011	8.73321	9.48391	12.8248	13.0043	11.0757	12.524	10.5949	10.0219	7.53772	8.7021	11.3325	10.9634	10.4766	8.99539	12.263	9.73385	12.0873	10.2342	14.282	10.926	11.4148	11.4143	12.7187	9.94359	11.8686	9.94621	9.47362	10.054	8.955	13.4716	8.51115	12.8538	6.78247	11.2554	7.80427	11.8801	7.9457	8.42008	13.4451	12.1189	10.4958	9.19893	14.695	8.61474	13.5207	10.2408	12.6199	10.3352	6.63625	12.0838	12.9059	11.9056	13.1374	8.39739	10.2357	7.2333	10.2749	14.0465	14.1999	8.63748	8.80665	7.4756	9.615	7.94584	11.4362	10.0861	9.83009	13.8657	10.9785	10.3693	10.291	9.93083	11.0598	12.1016	10.8359	12.7681	8.57141	11.6826	10.6487	9.59506	13.915	12.0612	9.48982	10.1712	9.78849	11.7	14.9239	7.53489	14.4674	11.4809	8.76961	13.5174	9.30675	9.08123	8.57993	9.01948	7.93272	10.627	12.4268	12.5586	15.337	8.66406	8.31596	9.0339	11.8962	8.4336	12.7203	12.1951	10.4977	7.71248	14.2845	15.2496	9.44586	9.3493	12.6556	10.6519	15.6756	9.75081	8.723	9.25821	11.5176	8.41099	12.8807	11.0595	12.3841	9.4834	9.29808	9.35529	8.95506	11.4667	11.9496	9.07501	11.1217	9.44843	10.1943	6.69153	10.1628	9.59732	11.113	15.269	7.44529	10.6767	8.52394	13.7445	7.81232	8.64309	10.7638	9.04397	11.0598	12.4325	11.0041	11.6076	11.6224	10.665	13.2502	9.54679	7.79679	12.858	10.403	7.70319	12.6504	10.3123	11.7767	8.32552	12.5135	11.9874	9.60053	10.8628	11.2086	10.4399	9.78827	6.65852	8.9998	9.61694	10.9129	11.5832	12.6172	11.927	11.7936	11.0959	9.82093	10.0087	9.72912	12.3173	10.617	9.78478	7.4177	9.6719	10.9654	9.46391	12.0424	7.92579	14.6321	9.50065	16.8005	12.2678	15.4962	11.4982	10.7494	15.1375	11.0918	10.0326	8.43424	15.0076	9.47779	11.1543	14.7131	11.1534	10.7371	10.0275	9.26743	8.57189	11.6676	11.1967	9.79326	9.93318	8.46517	9.22898	7.3496	12.5254	9.65842	9.56074	9.61357	9.87302	9.00756	9.52801	9.85494	10.3356	12.9494	12.4032	9.01519	13.5675	8.61391	10.1821	10.9204	8.23966	11.8962	12.2857	12.673	14.7314	10.699	11.7504	8.8804	13.7734	8.36633	10.9513	10.6463	8.43675	8.82931	9.50051	9.30776	12.7079	9.79582	14.1184	8.97885	9.85323	12.1565	14.3364	7.09098	9.80507	8.32334	11.6947	15.2622	14.6011	10.2407	8.62535	8.66383	9.24147	10.5831	9.54934	12.3392	10.2165	10.158	11.886	10.9779	8.8526	11.0721	9.31942	14.6194	8.55396	11.5847	10.6461	9.96815	9.58554	9.95954	10.1908	8.66254	14.9485	11.3587	9.20359	12.45	10.8622	12.1885	12.3557	12.6743	12.6023	10.3964	8.35929	8.37111	9.57846	8.7537	9.54314	12.3583	10.6874	13.085	10.5343	8.80803	9.5857	10.9152	16.5007	10.9677	10.0478	9.48434	8.24146	15.7161	10.0935	13.4064	11.8795	10.5844	9.7989	9.48236	10.9623	9.15273	9.77482	10.6445	13.3702	10.059	10.1249	13.2654	11.5095	10.2034	10.6882	12.1018	13.6403	10.9619	14.3374	14.1245	12.8911	11.0475	12.5224	15.1948	10.6068	14.5743	12.5477	12.0655	10.819	13.8033	11.7498	12.5661	14.4491
train	fold5_a34_label0	0	10.119	12.5641	5.88184	8.30002	7.9073	11.6149	8.4658	6.92059	8.47206	10.7604	6.61244	12.9891	14.3386	6.96994	6.67539	12.2223	11.5097	10.578	8.70415	13.9768	7.52601	11.354	12.5425	13.7281	6.81249	14.0943	6.8804	9.73605	10.1564	9.51105	10.8393	12.745	11.4268	10.9238	8.33645	9.91158	8.86412	10.8224	11.0726	11.0408	9.71669	10.233	11.4676	14.5025	7.09071	8.34954	8.48208	6.94381	12.6236	11.3296	13.5896	13.5077	11.8757	11.2493	13.5683	8.94799	11.4982	12.249	14.3792	10.6979	12.1675	11.4995	8.21354	12.0147	12.1696	12.3652	10.8838	11.0265	8.03997	9.0912	13.7586	7.5112	9.66736	6.77611	15.0517	7.12601	12.1079	11.9144	12.1097	12.1724	8.09786	12.0198	8.91079	8.97025	10.8817	13.6368	9.06604	8.75364	10.6142	8.18941	13.004	12.5427	10.1984	12.3345	11.8452	7.02872	10.2353	14.7015	9.89107	11.1521	13.547	6.96609	10.1666	7.56159	8.61228	10.1073	10.0427	8.01631	10.9635	6.58143	12.7954	18.7052	12.3962	14.5746	14.9506	8.64408	9.58831	11.6423	8.16076	14.2293	8.13271	12.3126	11.4887	10.2534	12.5284	13.4862	7.02624	8.57183	16.8929	11.0846	8.63258	10.3076	14.141	11.7706	10.8039	15.895	18.9281	9.6843	11.3334	10.6322	16.8899	9.64334	16.302	15.7592	8.12748	14.5106	12.5911	17.4634	13.3032	10.0804	13.3838	10.8883	13.7644	10.2819	10.0029	10.7633	13.1943	14.0339	10.9488	10.9508	13.967	15.5133	12.3355	12.4952	12.0279	15.964	9.03976	8.19056	11.4451	10.0171	11.4704	11.7448	11.4358	12.5625	11.0338	9.85545	10.317	9.85421	9.82144	12.72	11.399	10.7571	8.18745	15.4152	10.0448	10.6492	11.3416	13.3887	11.4052	10.6952	18.7729	11.487	11.9914	9.44106	18.2512	12.4908	11.4203	7.23659	9.08641	12.3827	7.95981	13.336	12.372	11.3824	11.3044	10.1771	13.4415	15.2107	11.4755	9.65397	10.073	8.38971	9.24301	6.43439	12.2881	12.2414	10.1071	13.6306	10.6939	9.51369	6.32883	10.9175	12.9651	9.413	10.3572	8.04143	12.614	14.0689	12.4471	15.6478	8.93792	10.9619	8.27168	7.87021	14.2689	8.68074	10.5917	10.0515	11.0799	10.1404	9.89498	8.31628	8.70143	8.21904	9.03971	9.3238	12.4503	16.0569	9.04297	9.1008	12.7057	10.2114	10.3225	7.74412	13.2282	12.6394	11.7176	8.73034	8.81212	16.3821	10.373	15.7347	12.0117	6.6351	11.0371	15.8661	17.2196	6.49121	10.4752	14.8399	8.53553	10.2319	7.26295	11.9384	9.52624	9.63378	6.9653	11.9955	11.6293	10.241	12.1824	12.1355	16.7541	9.0607	10.2826	9.45569	9.80196	7.96711	10.7558	9.53705	8.29998	10.4211	14.6707	9.26657	6.24198	11.5503	14.1299	11.589	10.5509	14.0962	11.036	9.69166	12.6176	9.23532	8.3355	9.74501	6.57502	8.28825	13.2371	10.9373	11.9016	10.2937	8.57037	12.6927	10.6878	12.8577	8.00687	9.39199	7.21086	10.8922	9.84887	13.311	12.3812	11.6892	15.6119	17.5417	11.3543	9.84187	13.851	11.4006	9.92774	13.8569	12.2766	7.70521	9.14585	9.18056	9.0041	11.14	8.35745	13.1007	11.1528	12.787	9.00355	18.9666	9.17518	13.0165	10.635	14.5902	8.91278	13.4578	14.3977	8.89222	9.73449	11.0149	9.06419	11.9425	12.4237	11.4429	12.3427	9.22158	9.33244	12.5159	14.0977	9.32714	10.6211	12.6177	10.4423	7.54255	10.3356	11.9277	12.5907	9.99424	16.8493	16.0227	15.4667	11.4925	7.64726	9.68922	8.2452	9.52669	14.4207	11.0378	11.7444	7.22119	10.0662	10.0022	17.8703	12.8232	13.1033	9.41094	9.58041	7.86952	8.89059	11.2555	9.42986	14.9089	11.2447	9.96007	11.8505	11.4998	6.76649	10.1069	14.3821	17.5827	8.90983	7.19235	9.24619	8.66778	13.7159	14.8528	9.76429	9.57167	11.6156	9.66879	8.67918	8.35064	8.22519	7.94557	10.6242	8.69678	7.64132	11.9277	8.03857	10.5	14.499	5.72743	9.22604	7.1027	11.2063	8.07987	7.54777	9.24339	10.8347	11.0324	10.8442	9.94901	9.45053	6.76987	9.09985	11.4615	10.4401	10.1738	9.74315	10.942	12.742	9.83715	8.55602	8.44997	8.35546	10.6055	9.29105	9.19749	8.86526	8.3103	11.3729	14.8024	8.89505	12.2079	10.631	6.95124	6.48036	14.9036	14.9793	11.2767	7.58953	10.4724	8.54075	12.2881	11.1586	7.7671	10.6761	11.1584	11.7383	12.9647	11.6298	15.6652	11.315	7.95531	8.78559	6.83824	11.0288	7.47443	18.4858	7.29136	8.90371	9.34836	12.6194	10.5613	7.45383	11.7912	11.6702	13.3461	9.47373	8.0601	9.17984	9.10123	10.3733	12.1436	14.4663	11.1709	9.22241	10.1612	9.42216	10.1964	8.96158	11.9017	10.6297	9.17645	8.12191	8.99435	14.0059	10.5062	10.344	10.4021	10.824	9.62313	9.31339	12.2338	11.8468	6.76893	8.68769	12.7906	11.7362	7.91782	11.8979	10.6299	9.8685	9.86548	10.9379	9.22431	8.33003	7.78387	9.19638	10.7604	12.6849	11.5687	7.93175	10.12	9.2647	8.37304	9.69385	10.7276	11.3206	11.8362	13.416	7.59748	7.85571	8.49063	12.3122	7.6427	11.7228	10.6903	8.60613	10.3595	11.1106	10.0637	10.8828	11.1011	7.55529	7.77475	10.3143	8.73136	9.32799	12.9438	8.92588	9.33024	9.63054	9.36434	9.43498	9.13746	7.39441	10.6548	12.3806	8.37342	9.17559	8.47498	8.86672	7.64197	12.1713	8.78208	11.4508	12.9524	7.7148	13.2011	11.7857	15.2181	10.3356	7.19719	7.50394	10.2291	9.69547	9.8846	8.07505	9.92444	8.14832	10.6445	11.0817	11.5125	7.69715	10.9892	10.2546	8.06516	9.94909	8.41475	12.1152	9.25818	10.5405	9.31812	7.91202	9.80806	8.27783	7.46308	13.849	9.19498	9.15027	8.70047	6.19994	9.39313	9.43516	8.98203	8.52889	9.89427	6.40736	11.6747	7.88564	9.31963	10.4777	9.33008	8.71446	9.61862	10.4638	8.1358	8.27745	13.2655	13.7494	10.6487	6.72874	9.53422	11.853	7.68285	9.1402	11.9911	12.5751	10.5238	9.41594	10.9116	9.39476	8.46432	8.48336	10.4904	11.0266	10.3567	8.27629	9.34707	10.5366	10.9214	11.1483	14.3681	10.4019	10.6643	11.0868	12.6119	10.0934	11.0898	9.82973	10.4079	10.7557	9.55379	13.0045	8.63668	12.1773	7.07938	11.8599	6.9888	9.73943	8.03377	8.27268	13.0377	12.6703	9.68614	10.0464	14.6215	8.22232	12.1861	8.6716	11.989	10.9977	8.33932	12.8834	13.0363	11.3415	13.0032	11.1014	10.4598	7.20552	10.2074	13.2263	13.8207	6.6916	10.1022	7.81147	8.88548	7.639	10.8563	9.53579	7.97374	13.3018	11.1877	9.6143	10.6383	9.69257	11.1263	11.9643	9.81712	13.2111	8.53173	11.4773	10.384	8.90487	13.4931	12.3032	8.91983	10.2009	10.0678	11.2966	13.2839	10.5629	13.252	11.3611	7.97005	14.5419	7.32213	8.60656	7.94773	7.90426	7.79501	10.1605	11.9551	13.4134	15.2035	8.15032	8.14006	8.59717	10.9678	7.30113	13.4079	8.63534	9.30413	9.94341	14.5219	14.3847	8.82609	10.0837	12.8267	10.7877	15.6592	9.36104	8.98744	10.0025	10.7269	7.50166	12.1311	10.761	9.3669	10.4021	8.29272	9.3383	8.0234	11.1021	10.768	7.90679	11.1914	9.13163	6.9286	6.79934	9.97995	9.34192	10.6753	14.6896	7.82841	10.2214	7.30549	9.00679	7.54015	8.33225	10.0041	7.91533	10.0014	11.7075	10.0621	10.4336	10.359	10.1912	12.6288	9.58251	7.24814	12.6719	8.48532	6.68192	12.3645	12.7579	11.3276	8.90684	12.1917	10.7139	8.8478	10.1057	10.6349	10.189	8.0223	9.01777	8.93542	8.76016	11.6006	9.08766	11.687	12.7812	10.5805	13.7866	9.18783	9.92517	10.036	11.5761	10.2683	8.96825	8.23635	9.81954	10.0278	10.1466	11.5129	6.26864	14.1304	9.0789	14.8045	13.7009	11.4427	10.2764	10.2225	15.2987	10.5257	10.83	8.77469	15.7629	9.48951	10.3105	15.2326	9.97055	10.3878	13.4284	8.21524	7.4331	10.8705	9.51406	9.55297	9.57838	7.44181	7.42754	7.07751	10.647	8.93461	9.99709	8.8126	8.35109	8.59339	8.1464	8.50447	8.9267	12.1838	10.8131	8.42224	13.4292	7.58645	9.49257	9.23476	7.78113	10.5203	9.9871	11.4818	14.0968	7.94468	10.1003	7.89611	14.7119	9.5865	11.0579	8.3555	11.0766	6.96487	9.20644	9.0664	11.4391	10.1969	11.1821	9.96566	9.31162	13.816	11.4605	8.45036	8.56795	8.03261	10.7493	14.86	13.7625	9.07618	11.7646	7.71295	8.2408	10.8965	7.55796	11.3448	9.76612	9.39561	12.7764	9.7225	6.27073	9.82776	14.0187	13.6416	8.38109	11.2377	9.90185	9.10681	7.66264	9.04303	9.78687	7.82544	12.8385	11.0407	8.71841	11.2319	10.0947	11.4873	10.5652	12.0159	12.1608	9.75774	6.97628	7.39361	8.72779	10.1794	8.00093	11.7503	9.98169	10.0121	9.54787	8.99819	9.0174	10.6428	15.0592	10.5999	9.17865	9.52072	7.79063	13.5401	9.08661	12.8652	10.7072	10.0164	10.8218	8.46197	9.55066	8.17595	9.4124	10.3833	11.3012	9.33605	8.93624	12.616	10.9397	9.17157	10.2411	11.1537	12.0369	10.3183	12.181	12.3619	10.9699	10.4337	12.146	13.1689	10.0041	12.5771	11.693	10.8153	9.84483	12.7333	11.5458	12.2861	11.258
train	fold5_a35_label0	0	6.90235	12.0765	9.02372	9.08033	8.72824	7.6825	10.4551	8.94247	9.90488	9.55301	14.193	13.1955	11.9482	8.64854	7.34441	11.7772	10.022	10.4431	8.29841	14.6617	9.55332	9.54209	11.5707	14.4046	7.76414	12.3717	8.375	9.72267	9.28376	11.228	8.29505	13.1226	8.94364	11.1668	9.42164	9.24461	7.9796	9.60451	11.9488	9.95468	8.40036	8.80606	12.0526	12.4871	8.8154	8.71092	9.26129	7.9705	9.82898	9.5335	12.8315	8.57492	11.3918	11.5027	11.9441	8.50819	9.78095	10.5372	13.1436	9.55451	9.77657	8.825	9.76244	9.84099	11.5564	11.2556	9.83347	12.1492	8.97808	9.06412	14.2311	8.60382	10.0903	7.69114	13.2338	8.5119	10.3568	9.70273	10.0425	10.7352	8.28762	12.1155	8.42617	8.98843	9.83142	12.9966	11.2259	8.98836	9.06501	10.9726	13.2115	9.00281	8.55213	12.8442	9.49659	7.46799	8.59601	14.7724	9.25493	8.42026	10.5871	8.11501	9.99162	9.49998	10.1939	10.1505	10.0591	8.77906	9.89881	10.7223	11.8073	17.2036	11.351	13.4847	15.2339	9.53383	9.62981	9.93925	7.79703	12.8489	7.49897	11.0486	12.7618	9.99658	8.70142	13.24	7.56789	8.99397	15.5719	10.7548	9.83721	9.83522	13.6543	11.9615	10.1904	15.3165	17.1077	9.3292	10.0901	11.7631	15.7201	8.38154	15.9683	15.7284	8.06528	13.8395	12.6815	16.0067	13.5293	9.96233	11.6367	10.3705	13.0315	11.2308	9.05171	9.09648	11.6043	13.1186	10.4706	11.1051	13.1205	15.7394	12.133	12.382	10.1953	16.1135	9.35	8.58685	12.3508	8.0501	10.818	11.187	10.8853	11.5257	11.5977	7.7684	9.88548	10.0333	9.94173	12.668	9.16594	11.9777	8.04818	13.7637	9.05246	8.48007	9.39247	10.3024	9.84903	9.29877	17.927	10.9857	12.2355	9.00799	17.4666	12.5624	11.0755	7.5511	9.82396	10.3432	8.13363	11.4154	12.1177	11.0211	11.1992	10.2486	11.5484	13.7117	8.20472	9.66967	9.22298	8.40403	8.36495	8.26452	10.3942	12.0336	9.43224	13.6437	9.3782	8.84353	12.0545	10.8127	12.0938	9.79702	8.85286	9.16096	12.1131	14.3448	11.8649	14.8526	8.07424	11.9043	7.66307	9.04198	14.2869	9.22638	8.75644	7.9602	9.75553	9.3687	9.28045	8.82445	8.47818	10.0235	7.84215	8.9108	12.2654	14.332	10.4668	9.04058	11.7118	9.39257	10.1452	7.3955	11.3961	11.7947	11.3206	7.49704	9.75873	14.4086	9.66275	14.7158	12.1156	7.80507	8.54849	14.8496	16.4739	8.48659	10.2956	13.531	9.59484	9.90817	7.1769	11.8567	8.08633	7.72125	7.95264	8.55724	10.4198	9.64674	11.7246	10.7112	17.2574	9.7888	9.0464	10.1365	10.3114	8.80652	11.9584	9.89738	9.35671	9.00404	14.3877	8.4246	7.80985	11.5469	8.80712	12.1907	10.4876	14.2846	10.9577	9.63209	11.6207	10.5504	7.90231	11.0935	8.2455	8.09126	11.8116	10.0177	11.6156	11.0534	8.44247	12.2028	10.6967	11.5163	8.08511	8.75221	8.17917	9.35178	7.93977	12.3095	11.3448	10.9962	14.0002	16.0247	11.4419	10.5984	11.7736	10.9376	9.12605	13.2893	10.6791	9.19057	7.88748	9.31605	9.16804	11.0541	7.76559	13.9728	8.19973	12.3477	9.681	18.6283	9.33631	12.9512	9.9031	14.4146	9.14874	12.9881	13.4322	9.5687	9.66302	11.2893	8.65356	12.6642	10.8095	10.2823	11.1816	9.04093	9.04297	11.501	13.2913	9.59385	8.93986	9.76774	10.8384	8.29009	10.5194	11.6619	12.3915	9.24652	13.7795	15.4174	15.0421	8.75493	7.5449	10.6439	8.74121	9.44893	13.6868	11.7064	11.4462	8.62094	9.80345	9.91399	17.2952	11.7747	11.047	8.81642	9.68124	8.59654	7.15942	10.4179	7.8799	13.7202	10.7855	10.149	11.2423	10.828	8.85733	8.87146	14.8011	16.9424	8.67313	8.25592	9.95265	10.1462	8.01182	12.4945	9.84753	10.7384	10.9399	10.7033	8.3408	8.42316	7.84689	8.26105	11.4581	8.45093	8.37299	12.3874	8.29725	9.78079	13.3299	9.35389	10.1718	6.88484	11.0131	8.95781	7.67065	10.4127	10.7494	10.1452	9.0712	9.6148	8.77726	7.73991	8.99619	10.1656	11.2632	9.89507	9.18337	9.17896	11.8478	10.4615	7.35207	8.49923	8.87895	9.76033	9.68077	9.73035	9.87969	8.42292	11.6597	15.6752	8.55396	11.8355	11.0372	9.5972	7.37713	14.0157	14.2471	11.1031	7.14801	10.3218	8.25281	11.0951	8.81266	8.23718	8.34702	11.0844	11.2343	12.0187	12.145	15.495	9.34448	7.47735	7.87507	7.82116	8.00768	7.936	15.8096	8.44982	10.422	9.00893	11.7034	9.16734	8.33609	11.7515	12.6866	13.2733	10.033	8.83689	8.28983	8.8621	9.36215	10.1071	15.1715	10.9161	8.47382	11.0829	9.56488	8.47315	9.08083	12.8321	11.2231	10.3306	8.55449	10.2787	12.4332	10.7911	10.8506	10.806	10.6622	8.74814	9.43021	11.6171	13.1132	9.10433	9.91916	13.9847	12.7347	9.16548	8.38078	11.7726	10.4736	9.67686	10.9821	9.82961	8.47644	8.1619	9.88678	10.7636	12.9891	12.7434	9.15118	11.6506	10.5634	8.97594	9.3134	11.9376	12.806	10.3876	13.8547	8.90056	9.17474	9.42874	13.526	8.60441	11.5039	11.692	10.4914	11.4589	11.6818	10.7404	11.7685	10.5916	8.84319	8.02336	10.3586	10.2163	10.3027	13.6626	9.66087	11.2393	10.4861	9.70009	8.72168	10.1175	8.11894	11.0501	11.9347	9.27551	9.85705	12.2386	9.51035	10.3038	12.7461	10.4557	11.5644	15.0424	9.59045	12.7361	12.2324	14.0127	11.517	9.26351	8.4372	10.7445	10.4413	9.3146	9.93734	9.42857	8.65196	10.9423	11.4304	11.6492	8.73925	9.16065	10.1051	10.584	10.9827	9.75557	13.1187	8.60126	11.5116	10.3896	8.98034	10.2393	9.51164	9.09109	12.6406	9.60284	11.239	9.76678	10.0467	9.68901	9.33432	10.099	9.1516	10.8766	8.65125	11.1595	10.2825	10.1232	10.9535	8.80579	10.12	9.91158	9.74806	8.98972	9.59347	13.6153	14.0152	11.6955	9.81365	9.51727	11.519	8.98399	10.501	12.9077	13.3136	11.0691	8.77127	11.1218	7.93768	8.98751	9.39064	11.3431	12.012	10.8358	8.44513	11.6843	10.7403	10.9489	10.105	14.7641	10.6812	12.3993	11.8522	13.1606	9.71885	11.8142	9.97824	10.0454	8.99544	9.34737	14.3345	9.04332	12.8485	8.96673	11.4858	7.72103	7.42512	9.58427	10.0509	14.0697	10.8047	10.8143	10.3947	15.4807	9.01156	11.8348	11.8805	13.2336	11.1426	9.73071	13.2758	13.1943	12.2434	13.7928	8.94277	10.0855	8.56283	10.5827	13.5723	13.3549	9.34224	10.1835	9.34434	9.40892	8.72178	11.519	10.9333	9.59686	13.3482	7.88789	7.81609	10.0432	11.8562	9.75147	12.2211	9.59874	13.5552	9.38379	9.85775	10.2692	9.78699	14.4028	12.6187	10.3543	9.05185	9.37556	12.417	14.9373	9.8639	13.2107	12.2374	10.6358	14.4365	8.48861	9.26527	8.76004	9.46078	8.67761	11.7301	12.8887	11.7737	11.1757	8.22046	8.59468	9.12431	12.088	9.23205	12.956	12.3963	10.1244	10.7312	14.2027	15.2629	9.57799	8.84755	12.0668	10.7405	16.2757	10.644	9.0845	10.0588	11.1784	9.35692	12.9795	10.4517	10.0016	8.82346	8.88507	9.76976	8.58415	11.5889	12.3868	9.60958	10.8953	10.0495	9.74077	8.64102	9.21989	9.8041	10.8739	15.0357	10.2781	11.8298	9.22721	9.69525	9.3515	9.2842	9.79047	8.54379	11.5245	11.6824	11.0399	11.9946	11.5763	9.66102	13.6218	9.25297	9.17763	11.7627	9.32688	9.1742	12.1374	12.9203	12.2971	8.91359	12.3495	11.7488	10.8097	10.8739	11.0178	9.71076	9.45237	10.7492	9.61767	9.6363	9.91263	10.8052	10.3778	13.3449	12.0149	12.291	10.0527	10.6437	8.87948	12.5517	9.0567	10.6677	9.59159	9.32489	10.7663	9.82412	12.5058	9.64044	14.7006	10.2866	14.4344	12.2231	14.8217	10.704	9.70932	15.205	9.5177	9.77329	9.42579	14.7416	9.41097	10.1565	14.6937	11.6904	11.7364	9.91709	10.1752	8.93475	11.8305	11.3025	10.2123	10.5409	9.45225	9.875	10.2604	12.4735	9.46514	10.031	9.18459	9.95846	9.02085	11.6029	9.35874	10.5251	12.5399	12.1794	9.36431	13.3713	9.96265	10.0304	10.6588	9.82107	9.6684	10.5085	12.995	14.9141	11.6378	11.1084	9.36964	12.6284	9.23494	10.9688	9.92146	9.57079	9.67557	10.2383	9.9359	10.091	10.47	12.5882	10.7127	9.94354	12.8609	13.2361	8.67834	8.97417	9.64123	11.8546	13.2971	14.4716	10.6264	9.81615	8.85534	9.16519	11.0105	9.95542	12.4264	10.2784	10.1006	12.1183	10.7061	9.04954	11.3667	13.6211	14.4492	9.14071	11.8029	10.0157	10.5764	9.43204	9.46239	9.78392	10.159	11.4226	11.5006	10.0471	11.3479	9.8279	12.4108	12.82	13.3076	12.6553	10.899	9.63862	9.14856	9.67748	10.3672	9.51669	12.14	10.5797	10.0768	10.8091	10.4909	10.3202	10.1143	15.3723	10.4995	10.2601	10.8784	8.58884	11.6228	10.8631	13.7391	12.0477	10.9852	12.8801	10.1847	10.5582	9.50799	10.145	10.3519	12.4834	10.7373	10.8511	12.5261	10.7172	10.2388	11.6382	11.2548	13.6326	11.0736	14.4526	13.5911	12.585	10.0686	11.4294	14.7779	10.6096	14.1079	11.3753	12.0533	10.9	13.047	11.4183	12.2891	14.6783
train	fold5_a36_label0	0	6.13429	13.9099	4.63872	9.75103	13.6188	6.15463	11.7721	5.3816	14.6529	11.3443	17.9278	15.7404	14.706	9.15602	10.2305	10.1658	11.2136	9.166	8.69034	16.4954	12.639	11.3336	14.7193	14.6671	11.1636	17.0914	5.885	10.2874	11.3229	13.0473	6.94572	12.3043	6.15915	11.2136	7.61325	10.9293	6.36295	10.7569	13.7633	14.1801	11.3888	7.84722	12.9555	11.7277	12.3098	6.2839	11.177	6.27679	13.3167	12.9522	14.1972	13.2071	14.3857	13.2157	14.6475	7.29945	12.8404	14.65	15.7955	12.3438	13.7939	12.2193	8.7546	13.238	6.42699	9.76405	12.0108	12.7206	8.01646	10.0356	14.2828	10.8871	10.3365	9.26098	16.8991	9.55626	13.9526	13.6068	11.4825	12.3074	10.997	13.5598	12.9438	11.0183	12.2699	15.1146	11.0122	12.4465	6.39105	13.9731	14.659	13.428	11.0879	13.4521	6.71391	10.0546	12.2278	16.4027	11.7314	12.125	14.6362	6.98875	11.7886	12.0608	11.4451	12.3627	11.6751	11.1703	13.055	13.6362	14.5994	20.0473	12.5045	16.5035	16.2775	10.5435	6.97965	10.8145	7.03075	16.4246	9.49053	7.06228	14.1243	12.3641	14.2107	15.3228	7.1681	11.3012	18.1526	12.8971	11.0635	11.946	15.8448	12.9579	12.9052	13.5594	20.1462	11.3495	6.60185	13.161	18.9635	10.2478	17.5087	16.1198	10.2734	15.2267	14.442	19.2882	15.0113	10.2044	14.6914	13.3809	14.3499	11.5769	12.7749	11.7763	13.9793	15.0517	12.856	13.373	16.1311	15.6105	13.4538	14.3905	13.8847	17.8749	11.3636	6.97192	14.4138	6.40023	13.5324	13.8305	13.1645	14.2229	12.6575	11.2514	11.2719	11.2735	11.7316	13.5962	11.7736	12.151	10.2183	17.369	13.2877	13.0315	6.25375	12.5339	10.8154	12.2997	20.649	12.6459	13.8646	10.9312	20.0618	14.255	12.1112	6.79392	11.4611	12.6653	11.6964	13.4109	13.2981	12.8777	13.3476	11.0596	12.2989	15.3021	14.5127	10.4623	11.4542	8.7678	9.92892	8.97206	13.6554	13.8615	11.9605	14.8432	13.9719	10.484	13.0046	12.0793	13.8297	11.4901	10.8876	11.1721	13.791	16.4626	12.7041	17.2273	5.97966	12.8775	6.54772	9.43657	15.1453	10.2989	6.26965	10.8094	12.0419	11.7498	12.1573	10.8899	8.75672	6.70383	10.2469	10.5136	13.805	17.7014	9.22731	11.0411	12.9744	11.5996	12.138	9.66552	14.8899	14.4461	13.3879	6.80036	12.0795	17.8216	10.8013	15.243	13.5853	6.43659	14.1135	16.1731	19.0489	6.72473	12.0598	16.8427	11.1222	10.6348	8.51193	13.5441	6.87998	10.8452	8.16342	7.39745	10.1529	11.5113	14.4628	13.517	19.0272	10.9146	11.7377	11.0536	11.2795	8.47017	12.0273	11.3107	11.2605	12.2658	16.7394	9.54102	9.94156	12.8863	16.809	12.724	10.0718	16.0123	12.9068	11.1734	15.3306	10.8048	10.6088	11.3375	10.2207	11.2398	13.8623	12.5137	13.6661	11.499	6.39899	14.866	11.5497	13.8406	10.4899	10.5735	9.1657	11.7579	11.3276	14.5118	13.2507	13.0762	16.3554	19.0331	11.85	12.0247	13.7313	12.4677	11.466	15.779	13.1978	9.40645	8.28899	11.199	6.84841	11.7491	6.21589	13.7321	6.22336	13.8788	10.7935	20.796	10.8187	14.9527	11.1819	15.8424	10.8187	14.8156	15.879	11.2236	10.7262	13.3524	9.92655	14.1827	13.2976	12.5639	13.914	6.69245	9.04634	13.7343	14.9596	10.5816	12.5376	9.87919	13.0039	10.688	12.081	14.0948	14.0382	11.0051	13.7826	17.2279	17.0749	11.437	9.5331	11.5922	10.4215	8.70435	15.7651	12.1483	12.9727	9.63509	10.0957	11.6547	19.4371	13.4317	10.6809	9.48366	10.5675	7.10211	6.71341	12.6513	11.4331	16.806	12.9491	11.6358	13.4482	14.195	6.88008	11.8649	15.678	19.0486	9.74788	14.3851	10.6972	10.7837	15.7007	15.7413	12.0036	10.8548	10.0504	9.0796	6.54245	7.82846	10.3455	9.12698	12.62	16.1786	9.15171	13.0593	9.45841	11.9623	12.1811	10.1726	11.5164	11.157	5.97154	10.4624	9.20217	10.392	12.4541	11.6623	11.1311	12.7925	9.41585	6.16669	10.4144	12.5195	12.5481	10.7233	9.09612	11.6455	14.2654	11.6482	6.43214	10.0387	6.31937	11.8372	10.7304	10.4422	9.55446	8.46525	13.0513	16.1376	10.2062	13.3983	14.3562	10.9261	9.58907	15.8148	16.1303	13.6494	8.19818	12.0773	10.4406	13.4893	11.8685	6.41943	6.12263	12.655	11.7036	14.3008	11.7015	15.9135	12.5356	7.14794	8.9006	9.90093	12.2827	9.42827	19.352	10.646	11.838	11.1277	14.6834	11.8844	8.66179	10.5262	11.9588	11.4383	13.433	6.61683	7.45127	9.44304	9.71886	11.0222	14.8236	10.2236	9.34749	10.018	9.12171	7.12204	9.91388	12.6962	9.84139	7.9088	6.75447	9.65153	13.2183	9.77473	9.4768	10.7208	9.50031	10.044	8.38209	13.219	11.7519	7.97972	7.95906	13.2862	11.8899	9.19077	10.0358	10.7452	9.61162	9.383	11.0581	9.58026	7.48011	5.95741	8.12334	10.967	12.9908	12.0565	7.33338	10.1987	8.70129	9.04479	6.27726	10.3353	11.3027	11.5055	12.4967	7.31046	7.99684	7.51753	12.8676	9.15797	12.243	11.0589	6.8608	10.5248	10.9766	10.3278	10.9213	8.6342	6.13782	8.83805	9.89099	9.54491	10.0575	13.3944	7.00179	10.1016	10.4738	9.53943	10.0881	8.38883	8.98416	10.0316	6.26305	9.86127	8.81867	11.9803	9.61369	7.04348	11.9295	8.82258	11.4597	13.2737	8.94878	13.415	10.6062	15.6622	10.4542	7.69578	9.88488	10.6813	7.16503	6.0441	5.97294	10.0459	7.53359	11.6896	11.8088	6.08507	6.87435	6.35549	9.17451	11.3576	9.83555	8.80248	12.3079	8.11728	10.186	11.065	7.6824	8.91056	9.32435	15.0299	10.6632	8.80409	9.25003	9.39869	10.7824	10.0112	9.00638	7.47668	8.00585	10.5802	6.27935	12.1407	5.82822	8.77782	9.08314	7.4718	6.29075	10.3111	6.3651	8.85622	7.46505	12.6502	14.0002	10.8642	9.03622	6.9329	6.49493	8.76554	9.50326	12.5424	12.3382	9.70391	12.971	11.1151	8.36246	7.01503	8.96513	7.07559	9.82201	8.29703	6.7328	12.8002	8.44821	7.27006	10.1642	13.3722	10.333	10.6523	10.1887	12.2649	9.33677	11.825	9.82931	12.2317	9.66682	9.66403	12.9613	9.5913	11.2187	7.90811	12.1567	6.94134	8.4902	7.88175	7.9488	13.247	6.87994	10.8853	9.88175	14.2627	9.60491	6.10564	9.44773	13.3821	10.0434	7.35646	11.4379	11.6323	11.9311	13.6183	6.02448	8.81164	7.40545	8.50647	11.4846	11.5322	6.36356	10.2534	6.19275	8.33427	7.15508	10.7434	10.1671	8.79155	12.4864	6.96226	7.05475	10.4169	7.75644	11.2434	11.3683	10.1649	11.5949	7.08237	13.007	10.4888	9.39061	13.0382	11.7048	8.5144	6.80027	9.63387	11.1919	13.048	12.7899	16.1102	10.036	8.42034	11.385	6.21039	8.60878	7.10507	8.46305	6.22657	10.4291	11.9343	11.7874	11.5999	7.7176	8.43511	7.77682	11.3356	7.01548	9.83381	12.5457	11.5401	6.48233	13.2769	14.0775	6.68372	10.9226	11.5486	6.85863	15.1211	10.0819	7.90609	10.165	12.1742	9.02293	12.3381	10.2755	9.41876	8.12346	8.49862	7.39694	7.33154	15.0133	6.7491	10.4756	11.6597	9.37501	7.03645	9.88296	9.83757	9.25766	11.0723	15.2694	7.54016	9.22414	6.76324	6.74572	6.42258	6.71586	9.59233	8.9521	10.5715	10.929	10.5999	10.227	10.7768	9.62577	12.669	8.47782	7.51134	12.2367	7.89817	7.01933	11.7942	9.62487	11.4804	7.91491	12.1238	10.7119	9.36979	9.69118	7.74032	10.9046	8.16785	6.62003	8.5199	8.50212	8.39661	7.45036	15.636	9.99048	11.5916	14.3499	7.71587	10.6383	7.31014	12.1085	10.1206	9.65349	9.73738	8.31816	9.56024	9.11212	12.2174	6.97442	15.8172	8.62737	12.2624	13.6983	14.2532	12.0782	9.10503	15.7156	7.42277	7.91047	6.95091	14.5982	10.4924	10.3456	14.6103	6.54732	10.0688	8.43669	9.91995	8.18376	10.6946	10.4421	8.95974	10.2854	7.62561	10.2702	10.8353	10.8385	10.168	8.50849	10.1	7.15785	9.02736	7.5093	9.75807	6.60618	12.0401	9.65032	10.4886	12.0986	10.3615	10.1981	9.23944	7.20796	15.9977	14.5061	12.0274	15.7751	9.17842	12.4093	9.35266	16.1999	9.87135	9.89348	11.0661	7.17388	6.3233	10.4546	8.01745	13.216	6.81698	13.2186	8.47199	8.271	10.2727	11.1575	7.05316	8.4513	9.27991	11.3738	9.85827	14.1782	9.18957	8.97764	7.25575	7.88601	11.3519	8.18538	11.4204	9.54159	8.49955	13.2186	9.72793	8.13119	10.4924	13.4552	13.667	8.09817	10.2692	9.96457	10.8342	7.61742	9.77638	7.78142	6.40701	9.39672	11.5201	7.89776	11.2088	10.9913	12.6609	12.8886	12.4996	11.2406	8.79519	7.6221	7.07207	9.16289	9.96134	8.89281	11.3556	9.6052	5.85655	10.8687	7.70809	10.0243	9.58468	15.6423	11.0782	9.43055	9.23506	9.90967	10.2029	9.14997	13.3816	11.1551	9.94005	12.7828	8.92831	9.64424	9.42351	8.60399	7.83381	11.9723	9.78544	10.4723	13.0714	9.48681	9.75634	7.87141	11.0298	12.5436	11.7014	13.2841	12.411	11.1833	10.2316	10.223	14.1721	10.2818	13.1637	11.1341	11.2968	6.72195	11.062	9.85254	12.2	13.8196
train	fold5_a37_label0	0	5.93697	16.6051	5.74251	13.9296	8.66474	6.40784	12.1662	7.44002	11.5405	9.24777	12.4713	16.6452	13.4957	9.19209	7.21917	14.6588	13.1251	10.981	10.4491	16.5869	12.3973	7.71634	11.2565	15.2644	7.98567	11.4367	10.1145	10.9585	9.6499	12.8632	10.3658	14.6297	10.3369	12.1922	9.80594	10.6011	9.95287	8.0076	12.7327	10.4661	7.80717	8.42189	14.0148	13.4	6.55063	8.34917	10.4177	6.81543	7.75938	10.6323	13.0858	12.151	12.3506	12.835	11.1798	7.50735	11.4642	11.7231	13.3574	11.687	8.85671	7.81293	10.702	11.3738	12.7342	11.0133	9.4378	13.0442	11.6282	9.66373	16.1908	9.04919	10.7505	9.09612	13.7733	9.819	10.7452	11.0459	11.9831	12.4423	8.24585	13.095	6.85865	8.84578	10.6317	13.1851	10.3664	9.43436	7.93215	13.1406	14.7273	10.2816	9.06062	13.5577	6.49721	7.66576	10.6603	15.3265	10.2813	8.58664	14.0584	9.19784	10.5419	12.2542	11.2392	10.2665	12.0081	10.0644	8.1772	10.0054	9.87246	17.5414	13.5508	13.1655	15.3727	11.12	10.0491	9.45464	6.68734	14.1319	8.93376	11.2624	13.6862	10.6809	7.05476	11.5145	8.31471	7.25085	16.2784	10.0548	10.7528	8.16852	13.6142	13.3285	10.3252	13.8181	16.3609	10.3993	8.66994	12.3422	15.4758	7.97104	16.4322	14.6858	7.59461	14.3628	12.1953	17.0923	14.4374	10.7518	9.24782	9.51587	12.5555	12.3396	7.96717	9.46569	13.2897	13.5603	10.4723	11.6906	13.984	15.8447	12.5059	12.4872	9.49297	16.1646	9.43865	8.03394	13.5046	8.77249	10.4491	11.5017	10.6185	12.1951	10.9636	8.18669	10.851	10.9194	9.60451	12.9699	10.0799	11.6796	7.25259	12.2406	7.61742	7.05395	8.03881	12.1648	11.5732	9.59821	17.6125	11.9183	12.5138	9.89822	18.0559	12.6306	11.9861	7.24273	10.1417	11.762	6.78474	9.31167	11.9793	11.7664	11.5284	10.304	12.6498	14.5131	9.43184	9.38274	8.65494	7.47771	6.38919	9.00555	11.6276	12.694	10.0861	13.2345	9.59399	8.6983	11.2313	11.6101	12.4622	10.1695	10.2677	9.53327	12.5603	15.382	12.8704	15.2604	7.16693	11.4279	7.15074	8.0367	14.8107	10.49	9.53217	8.36772	9.4047	10.278	10.6047	9.5538	9.5335	9.17068	8.10265	9.5689	11.8912	13.6074	11.0828	9.63216	11.9849	11.122	11.0423	8.2777	11.5355	12.1553	11.0877	7.09465	10.4326	14.7647	9.99722	15.1295	12.4994	8.076	5.32344	14.3538	16.87	10.1522	10.9107	11.6613	11.0013	9.11175	8.43805	12.3815	8.11725	10.8781	7.5485	7.51885	14.181	10.4195	11.5908	11.5824	10.5155	9.5187	8.77595	11.0629	10.8612	8.33203	15.6426	10.2143	8.61838	10.3992	13.1645	8.12463	6.77078	12.2823	7.63652	12.58	11.6008	14.8834	11.1715	9.79353	10.9417	11.0208	8.58507	13.8316	7.48646	7.43262	9.01677	9.74648	12.667	10.8388	7.74165	12.1339	12.3022	12.4476	9.13631	6.59155	9.46488	9.99841	7.11194	11.6645	11.4372	10.1672	12.7078	15.8557	12.9633	11.7438	10.7336	10.7752	10.1761	13.0258	11.6372	9.42423	8.49921	9.18939	9.40295	11.0645	8.68606	14.5233	7.93046	11.7863	9.8314	17.9088	8.59104	12.5469	8.09476	15.5208	10.4815	13.3885	13.9909	10.6558	10.1043	11.4487	9.2418	12.7453	11.7971	9.35638	10.9136	9.61926	7.87872	11.3647	13.2345	9.5603	9.19384	10.766	10.3605	7.78544	9.81119	12.1442	12.1434	9.50067	15.4195	14.7539	15.4331	8.54011	6.75736	12.6253	7.96388	11.1745	13.9896	12.1041	11.3214	9.19769	10.2293	10.352	16.9175	12.281	11.9029	9.15289	8.93126	9.15781	6.81891	10.9724	9.50536	13.926	10.0953	10.4306	11.2059	11.3832	8.4935	10.0439	15.1504	16.8693	9.4171	7.24418	11.8159	10.4138	7.04471	13.5125	10.2733	11.1595	11.7285	7.59716	8.43814	6.95182	6.9754	8.13935	11.2113	14.1765	7.65581	13.1348	8.19257	8.15962	13.8444	9.23524	11.0447	6.72461	11.6998	9.62332	7.19514	11.2259	11.1526	10.7084	9.86369	7.99024	9.13283	7.2944	8.92097	10.9641	12.0929	9.60678	9.32641	9.14768	10.7833	10.5736	7.93905	8.64455	7.35444	10.9708	10.2268	9.29855	10.9036	7.90334	11.7898	14.236	9.5737	11.3638	10.1842	10.7864	8.42636	11.9155	14.053	11.2402	6.27385	10.2879	8.25623	10.5156	8.7049	8.5439	7.2862	12.2467	10.176	12.2666	12.9768	15.8143	8.07887	8.20232	6.84416	7.44072	7.37645	6.86937	13.8078	7.29204	10.9177	9.07336	11.3293	10.0488	8.26966	11.0351	12.5251	12.6741	8.76368	9.78354	8.96242	9.78499	10.0389	11.5319	15.5755	11.979	9.99488	11.0356	9.33522	8.28973	8.7586	12.6553	10.8635	9.47601	7.86178	10.8642	10.4028	10.0846	10.4956	11.0843	11.2754	9.22478	9.21432	12.4104	12.5819	9.05183	10.1113	13.5804	12.8798	8.81133	9.38203	11.611	10.5698	10.2898	10.5183	10.1834	8.94995	7.89293	9.87327	10.6469	12.9001	12.8759	10.4341	11.2838	9.26414	9.34975	9.46731	11.0999	12.6623	9.63302	13.5881	8.79519	9.4691	8.07798	13.6271	8.68867	12.1137	11.7737	9.23395	11.6825	11.7452	10.9843	11.7519	10.7237	8.39558	8.7614	10.1006	9.92771	10.3215	13.6748	8.79455	11.5934	10.7285	9.0796	8.27909	10.2551	7.45499	10.477	13.2922	8.63406	9.83316	9.48429	9.65238	8.30117	12.5292	10.852	12.0875	15.0708	9.92171	12.8907	11.6454	12.9963	11.4251	9.35337	9.51262	11.1946	11.3223	7.07659	9.37811	9.17351	7.89283	8.65449	11.3205	12.2978	8.62614	7.33926	9.91363	10.398	10.5933	8.48965	13.5475	8.86628	11.481	11.0609	8.72414	10.4126	8.66604	9.74134	11.1185	8.06069	11.1393	9.86074	10.4955	8.82932	8.60723	9.39316	9.32241	10.5798	9.11666	11.3823	8.53832	9.22546	11.0888	8.35389	10.3185	10.1381	10.2807	8.86803	9.28457	12.905	14.2959	12.0226	8.96946	8.97454	12.1962	9.13927	9.70344	13.1024	12.8479	11.0131	6.01042	7.79799	6.70766	7.66397	9.1266	12.2881	10.8308	9.90722	9.13667	12.5228	9.26493	12.1659	8.7985	15.3419	10.747	10.7727	12.0441	13.5746	9.52572	11.8714	10.1279	6.05743	10.5105	9.02296	13.6574	9.06256	12.3176	9.48748	11.5645	8.64381	10.1713	8.77609	8.65017	13.3569	8.38702	10.8765	9.46241	15.365	9.66366	12.7505	11.2399	12.829	11.2329	9.19375	11.5063	13.318	11.9767	13.7243	6.52081	10.4294	9.55448	9.00198	13.8578	13.1331	9.40842	10.0906	9.02718	9.11743	8.48974	11.3508	10.8505	9.91348	13.835	8.43244	8.1531	8.02708	10.6495	10.8975	11.6777	10.0303	13.4431	9.19529	9.81031	10.8679	10.078	14.1836	12.2475	10.7244	7.90103	8.9714	11.7552	14.7372	9.31807	9.34633	11.1318	9.91332	12.7856	8.56178	9.90189	7.44746	9.25997	9.45023	11.8964	12.6699	12.7777	12.7918	8.12587	8.92663	8.84063	12.0869	8.90444	11.857	11.984	9.4125	7.26609	14.256	15.1852	9.51402	6.978	10.9496	9.9861	16.2586	10.5981	9.84271	8.65002	11.4968	8.61855	13.0436	10.9848	8.10415	9.28594	8.92421	9.71073	8.95345	9.22186	12.6213	9.78408	9.65321	9.9681	11.345	7.72876	9.18074	10.0069	10.9901	14.8105	9.90354	12.4136	8.86389	14.8026	9.52211	8.85922	10.5213	9.46602	11.315	10.2128	11.0759	11.1321	12.2657	10.4675	13.1146	8.38798	7.95116	12.0948	9.22125	8.89706	12.5452	8.61138	11.7546	8.53707	12.7264	11.907	10.7614	10.4986	11.8352	10.7469	9.5662	8.37797	9.40404	10.5241	10.7029	9.65651	10.8919	13.5953	12.1201	7.79284	9.99719	10.4233	8.75358	12.0571	6.7427	10.3441	7.97862	9.21343	11.4343	9.17337	12.1368	9.17232	14.9302	9.78266	14.939	8.8852	15.8034	11.9773	10.488	15.4122	9.3186	7.27876	9.19238	14.3526	9.35758	10.7702	14.998	11.9938	10.9635	9.09543	9.98578	8.01158	12.5039	11.2891	10.1851	10.4905	8.49268	10.2363	9.82101	12.6128	8.98492	10.3177	9.99198	9.79676	9.43153	11.8881	8.92578	8.34767	12.802	10.4949	9.53106	13.2695	10.4629	10.2793	11.1307	9.17132	8.39616	14.2395	12.7142	14.7814	12.0002	11.8366	9.59702	7.07834	9.48299	10.9192	10.6374	6.78793	8.46683	8.55641	9.75354	9.91531	10.5349	13.9564	8.11846	9.84246	10.8687	13.2658	8.10642	9.20841	9.89233	11.9085	9.97749	14.343	10.513	8.37382	9.48625	9.0925	10.9578	9.92491	12.4507	10.1231	9.67621	12.7011	10.7153	9.74988	11.1245	13.1509	13.9414	9.17345	11.4007	10.3539	9.81087	10.0531	9.34484	9.3899	10.2891	13.4182	10.8374	9.44685	12.5009	9.23848	12.6283	12.9085	13.0768	12.7059	9.92981	10.0087	8.80643	9.9395	9.65433	10.3029	12.448	10.5529	7.56212	10.793	9.91865	10.0042	9.59091	14.9596	11.2247	10.2706	10.6005	7.71336	10.3143	10.9327	12.3258	11.9771	10.6333	13.1754	10.3538	10.3134	9.87193	10.619	10.3051	12.8425	9.76364	11.3803	13.2311	11.0309	10.2211	11.247	11.9461	13.9914	10.3924	14.7426	13.8679	12.8943	10.6638	10.673	15.2969	10.4632	14.7908	11.9059	12.136	9.98173	12.8697	10.3897	12.7456	14.9444
train	fold5_a38_label0	0	9.30688	9.65324	10.2383	10.5814	9.15682	8.50656	10.9368	7.48661	7.3588	8.21636	12.7669	12.3327	11.6197	7.4886	6.80826	12.869	10.7013	9.14665	9.46091	15.8686	8.11571	11.1712	13.4273	14.9085	8.22133	13.5029	7.09929	10.7299	9.42399	11.8502	10.432	13.0682	7.21955	10.709	11.1464	9.97425	7.66221	9.95609	12.4769	10.0403	8.53076	7.99072	12.7243	11.9004	8.41566	7.92494	9.93109	7.57048	9.66997	9.04876	13.3704	7.63327	12.6003	12.2671	11.2624	7.98831	11.4113	10.6005	13.8557	10.8308	11.7374	8.1489	9.26156	11.3258	9.30257	13.3421	9.96145	13.0145	9.77575	9.6217	15.0669	8.57201	9.87406	7.35824	13.8475	9.24028	11.0184	11.1243	11.6074	9.99474	9.47055	12.5387	7.99793	8.77466	8.82487	13.8616	11.2705	9.82221	8.12211	11.2911	14.1595	8.77617	8.23076	13.4752	13.5123	8.30898	10.6821	15.0315	9.99713	8.99687	12.3125	9.00912	10.442	8.78285	9.23868	9.86237	10.6461	8.85964	9.40728	11.0334	11.9012	18.3477	11.7229	13.8693	15.729	10.1465	9.94179	9.29309	8.69024	13.6944	7.6553	9.7524	13.1509	10.7963	10.5856	13.1238	7.5207	10.622	16.34	12.1383	10.3705	10.1031	13.9266	12.5877	10.7043	14.624	17.6016	9.50401	10.7628	12.4258	16.8072	9.52806	15.7794	12.4448	8.61842	14.1665	12.1585	16.4649	14.3317	10.0763	11.9088	10.5434	13.6205	11.7706	9.82141	10.1993	12.3853	12.8802	11.4865	11.2373	14.8303	16.1751	12.2337	12.6983	11.3905	16.346	9.91166	8.17503	13.1783	10.6693	10.65	11.88	11.008	12.1906	11.9347	8.80399	8.11894	10.5878	10.6589	12.8879	10.7355	10.7804	7.95072	14.3337	8.72064	10.8776	7.04679	11.2472	10.6628	10.0577	18.9133	12.2457	12.363	9.86906	17.5952	12.9661	11.665	8.45393	9.76134	11.9695	7.82518	10.3674	12.4455	11.0706	11.8615	9.66024	12.3401	14.3596	8.89226	10.1243	9.52216	8.8509	8.77044	8.48771	11.9737	13.1983	10.3386	13.6764	8.5914	9.56867	11.5336	11.5618	12.4476	8.94561	9.88988	9.06408	12.8763	15.2664	11.7287	16.2826	8.89199	10.9719	8.61017	7.599	14.6718	10.8923	9.97273	9.91578	10.3162	9.73459	9.71949	9.32129	8.97162	8.42432	8.52662	9.54374	12.8789	14.5413	10.7528	8.26153	11.8783	9.76275	9.97463	7.6582	12.5557	12.8648	12.2346	6.84314	9.97823	14.5008	10.1755	14.9282	13.1261	7.28283	7.91813	15.6034	17.6993	7.72604	10.9195	14.0095	10.2459	9.58138	7.83866	12.415	9.29467	9.1174	8.3559	7.68694	9.49695	10.2044	11.8326	11.7017	14.6524	9.80196	9.88035	10.0282	10.9769	8.22054	12.7205	10.1995	9.37098	11.2314	14.7578	8.35051	7.44943	12.3261	9.74054	12.7661	10.7982	14.9138	10.9287	10.0101	12.6278	11.1732	8.12924	9.65354	9.05162	8.86685	11.318	11.0661	12.6331	10.9023	9.80505	13.0656	11.4578	10.8256	9.04755	9.28169	8.59103	9.6063	7.25808	12.0833	12.3829	10.1888	14.298	15.7397	12.1361	10.908	12.4987	11.1358	9.64446	13.0163	11.6364	7.51558	9.44188	9.97764	8.60178	10.673	7.52012	14.3129	7.73621	12.7129	9.8026	17.9903	9.39718	13.6339	8.54785	15.1227	9.56141	12.8271	14.4056	8.94977	9.99398	11.8909	9.38331	13.2757	12.1366	11.2363	11.3343	7.6164	8.67016	11.0396	13.5942	9.47339	11.4585	10.1307	10.6489	8.42017	10.4552	12.4275	12.7614	10.03	15.3771	15.2441	15.7016	9.78739	7.46694	12.3002	9.10304	10.343	14.7914	12.2332	11.9551	8.67044	10.1741	10.6649	16.953	12.116	10.663	9.29069	9.99361	7.83963	8.09321	11.328	7.92812	14.4174	10.9394	10.4839	11.4562	11.3929	9.20205	9.47455	15.1325	17.5715	9.16554	8.20418	10.3036	9.37312	10.7856	14.1245	10.5819	11.2363	11.8065	11.1832	7.61784	6.78709	8.37466	8.32945	11.1641	8.42895	8.19977	12.6803	8.36648	9.67746	13.0124	8.73108	11.1591	7.88855	11.8981	8.60949	8.16494	10.9608	11.4205	10.7113	10.0799	10.3049	8.61976	7.89905	9.22514	10.641	11.8183	9.51775	9.68611	9.69503	12.2574	10.7745	7.77642	9.54137	8.45647	10.4571	10.3496	9.67803	9.00286	8.13222	11.8113	14.457	9.20604	12.1438	10.1618	10.9433	7.49572	13.8724	13.9881	11.3356	6.79369	10.9772	8.49257	11.8972	8.57465	7.96837	7.10503	11.9564	11.0273	12.7226	12.5912	15.4344	9.74437	7.81642	7.88623	7.10981	8.9424	8.60017	15.8587	8.3567	9.88252	9.22985	11.6789	10.0131	7.37281	11.4938	12.8385	12.9625	11.7997	7.08371	8.70463	6.95913	9.86813	11.7424	14.8208	11.7089	9.15566	11.3094	9.84628	7.48541	8.65187	12.7422	11.4842	9.05686	10.6089	9.70282	7.41365	10.764	9.96942	11.0791	10.5744	8.62403	9.55584	11.4866	12.6662	8.50028	11.1031	13.9837	12.5402	8.21783	8.26141	11.0129	10.1006	9.63803	10.4823	10.0612	8.68614	7.71133	9.27785	10.126	13.5193	12.425	8.46606	10.8669	9.51537	9.25055	9.08772	11.2079	11.8011	10.6166	14.1934	8.4048	9.06618	9.22938	13.6358	8.20463	12.5261	11.5264	9.63733	11.4583	11.3313	9.94067	11.3867	9.99082	9.00391	8.07317	9.73214	9.15659	10.1456	13.7698	8.92738	10.7112	10.4365	8.8795	8.68368	10.055	7.61774	11.1312	11.2766	9.22479	9.50981	11.4888	9.35762	9.34258	12.4321	9.98965	12.5276	14.1225	8.86973	12.7499	11.541	12.8226	11.007	8.56283	8.47351	11.137	9.94765	9.16217	8.90877	9.90147	8.31013	10.3617	11.7157	10.4094	8.38192	9.32564	9.79868	10.5383	10.5733	10.6473	12.8849	7.83297	11.1145	10.4675	7.75954	9.32257	7.95192	9.36098	13.5303	9.08526	10.3338	9.4319	9.5322	8.94726	9.44052	9.67036	8.80951	10.5925	7.47879	11.5539	9.29609	9.598	11.2243	8.31888	10.0057	10.4469	10.1884	9.20597	8.24598	13.2085	13.08	11.7701	10.1147	8.59268	9.79597	9.06726	9.92128	13.0252	12.9456	11.2722	6.65377	11.0851	7.95364	7.63939	9.43028	11.6935	11.1807	10.2121	8.71416	12.0798	10.5553	11.2762	9.9317	13.9645	11.8341	10.8009	11.5229	13.0684	10.55	11.6845	10.2259	8.47548	9.22062	9.19834	14.0136	8.8919	12.9974	8.70085	11.9608	8.91192	10.2304	8.24165	8.71961	13.7643	12.0736	10.5839	9.81855	15.1638	9.4841	12.5647	10.2866	13.7734	10.7351	8.90314	13.3783	13.1298	12.034	13.4532	6.7643	10.1801	8.02441	10.742	14.7388	13.552	10.0091	9.79189	9.22038	9.52121	8.06788	11.5775	10.8771	9.33265	13.479	10.2164	7.4028	10.4884	10.5813	10.6742	12.0027	11.0552	12.9376	8.86869	9.79992	10.265	9.83464	14.3218	12.2324	9.68331	10.2469	8.95033	12.1982	14.452	12.0149	9.86161	10.7118	8.85292	13.7107	9.37573	9.04726	8.62012	9.01074	9.60567	11.0543	12.6064	12.73	12.1919	8.42622	8.48045	9.07164	11.9131	8.86649	12.7375	11.9182	9.97459	9.8029	12.95	14.5222	9.93435	7.94296	13.6062	10.7487	16.7867	10.6689	7.95587	8.87921	11.3036	8.23007	13.2576	11.3728	10.8892	8.42698	9.29815	9.21078	9.07	13.8468	12.455	9.63565	10.926	9.67071	10.6733	9.06454	10.0935	9.50747	10.879	15.6411	8.84308	11.0594	8.87866	12.2377	9.34039	8.70838	9.63428	9.02349	10.6766	12.5528	11.0168	10.8893	11.6478	10.312	13.5401	9.51327	8.5606	12.6422	10.2738	8.15039	12.3719	11.4163	12.4063	9.89714	12.803	11.6711	10.0358	10.8543	9.34204	10.7746	9.49739	8.11859	8.8486	9.22831	10.0334	9.05178	11.107	12.6806	12.1642	13.772	9.88759	10.3891	9.59863	12.435	8.82959	9.55765	8.59463	9.44136	10.9506	9.32205	12.2432	8.30443	15.194	9.09014	16.0506	13.1583	15.5072	10.9988	9.1078	14.8999	9.5304	10.0137	8.69029	15.1537	9.51129	10.9031	15.5832	10.837	11.5695	8.29148	9.84987	8.75283	11.6133	11.2955	10.2128	10.2114	10.4589	9.18731	9.82544	12.0124	9.05525	10.0845	8.16441	9.83021	9.53769	11.6024	9.58348	12.3124	12.4152	12.2779	9.15701	13.8333	9.90996	10.2187	9.93693	8.67434	8.19831	14.009	12.6233	15.5464	11.6816	11.309	8.89026	14.0642	10.4923	10.5516	9.58642	9.31299	8.54342	9.40453	9.72658	11.6233	10.1229	13.1167	10.0205	10.4755	12.1193	12.8039	8.23824	9.86783	9.22756	11.8462	13.7499	14.9459	10.3561	7.97363	9.32459	9.13798	11.2836	9.32825	12.4519	10.3928	10.4524	12.2481	10.7986	9.40542	11.21	11.7142	14.4653	9.15646	12.0613	10.7875	10.092	9.00584	10.5721	10.2124	9.48511	12.7655	11.648	10.1162	11.8065	10.9281	11.9063	12.2591	13.5125	12.9556	10.6152	8.33974	8.03754	9.68408	10.8874	9.59841	12.5359	10.2282	11.4242	10.7885	9.45493	9.91113	10.2467	16.2014	10.7925	10.118	10.0773	9.07721	14.1677	10.3775	13.7774	12.2506	10.4173	12.2065	10.2302	11.0595	9.41664	10.5951	10.406	13.1083	10.7827	10.2034	12.7324	11.3088	10.3011	10.7499	12.1166	13.5175	11.5812	14.1201	14.0381	12.6932	10.9812	12.4099	14.9898	10.6721	14.4698	12.5326	12.278	10.4348	13.889	12.0152	12.6483	14.3874
train	fold5_a39_label0	0	5.72733	15.6262	5.4573	12.9708	9.52353	6.289	12.0558	6.74069	8.18353	9.14497	6.05593	14.7783	12.1191	9.02537	7.21768	14.406	11.6431	9.67512	10.3448	16.8218	11.5307	7.94621	12.8898	14.9151	7.09144	13.4346	8.10296	10.4589	9.60788	13.079	9.74193	14.2219	8.61592	11.2505	7.1995	10.5244	9.16624	8.98013	12.5646	10.0145	6.64528	7.7196	13.8196	12.8476	7.01043	6.07737	9.4624	6.58454	8.64372	10.271	12.3634	12.3533	13	12.606	12.7244	8.863	11.8254	12.1802	13.5787	10.7905	10.525	9.55701	10.858	11.9606	13.3721	11.767	9.74095	13.287	9.82126	9.59831	15.9082	8.1894	10.6786	9.62128	14.8085	8.92153	11.051	11.1163	8.97079	11.9188	6.94821	12.6333	8.59117	8.81716	10.6809	13.1702	10.6426	10.2723	8.50255	13.3536	14.4663	8.91652	9.77422	14.0244	8.02221	7.88673	9.8974	15.6045	10.5872	8.93894	14.0439	9.64813	10.0346	12.8958	10.992	8.25958	11.8673	8.66156	10.1696	12.0953	10.9346	18.0353	13.3649	13.3801	15.0909	11.0428	9.75814	9.47442	6.81782	14.4249	8.46167	12.3006	12.9186	11.3592	6.93307	12.4002	8.50024	7.81488	16.6126	10.7189	10.4757	8.32751	13.7849	13.0681	10.2584	13.9378	17.0545	9.57977	12.4389	12.433	17.0835	10.2465	15.8297	14.1956	7.38896	14.4779	11.4042	16.9396	14.1808	10.7362	10.2662	10.6965	13.5966	12.3126	8.74117	10.08	10.9771	14.592	10.2362	10.89	14.8652	15.8632	12.5581	13.2546	11.6148	16.1081	9.46917	7.78726	13.1252	10.3066	10.0006	11.9296	11.269	12.7619	11.2782	8.41635	10.1657	11.1088	9.72812	13.265	9.76196	11.7796	6.80499	13.4833	7.91154	6.93361	7.32892	11.8225	11.4266	9.83511	18.2505	12.3274	12.6027	9.90917	18.5839	12.5677	11.7468	6.80247	10.1161	11.9745	7.07119	12.574	11.8965	11.5351	12.2026	9.86636	13.5831	14.2806	11.253	9.30629	9.58504	6.84768	7.74429	9.01823	11.7484	12.9401	10.0412	13.4463	11.0437	8.76693	12.3775	11.1077	12.6035	9.89529	10.4981	8.60042	12.2306	14.8183	12.8677	16.273	7.23129	11.6724	6.41815	7.8614	14.6223	10.9479	9.45281	7.70343	10.3766	10.1315	9.81333	8.2852	8.97224	8.14285	8.40848	10.2577	12.9776	13.8427	11.1629	8.01876	12.1517	10.4574	11.3224	8.25125	11.5301	12.1425	11.9708	8.01568	10.7757	15.0738	10.1061	15.5776	12.8972	7.86196	8.08504	14.8821	17.0988	10.7616	10.4211	13.4369	10.9353	8.25141	7.70372	12.9032	8.0105	9.61358	7.06347	7.01357	13.0797	10.1557	12.2925	11.5257	9.82009	9.35634	8.96645	11.0466	10.8384	7.97095	13.5599	10.8486	7.16884	11.6329	13.4584	7.962	6.53686	12.7857	7.9962	12.5973	11.2417	14.5563	11.722	8.83409	12.6174	10.785	8.57129	13.4726	7.98637	7.61257	12.2788	9.7046	12.7151	11.2656	8.5096	12.5136	12.1895	12.1477	8.63512	8.1531	6.51314	10.702	7.57063	13.0667	11.335	10.1333	12.9608	15.895	12.41	9.95099	11.0767	10.8529	9.0216	12.8963	11.5528	7.86844	7.94967	7.73525	8.54165	9.96509	6.8105	14.6347	8.2065	11.8147	9.54001	18.0697	8.46645	12.5108	7.75846	15.8134	9.93486	13.8962	14.0842	10.977	9.763	10.8402	9.26564	12.7444	11.5742	9.9044	11.0659	8.85709	7.4669	12.4326	13.0113	9.75506	9.48174	11.4632	9.58252	7.01966	9.59337	11.7045	11.8471	10.2378	15.7067	15.0359	15.1986	9.32785	6.69011	10.401	7.21263	11.9382	14.2332	12.3248	11.2097	9.2264	10.2866	10.5066	16.7147	11.9386	13.0784	9.3967	8.37152	9.83059	6.77077	10.8637	9.28661	13.9207	10.4278	10.3484	11.4988	10.2599	7.55759	10.6731	15.2274	17.5302	8.27876	6.72347	11.4002	9.86582	8.74251	13.7432	9.59276	10.6879	10.7489	8.38923	9.86193	7.54701	7.82854	7.82284	11.4182	10.3451	7.0569	13.0612	8.21462	8.36708	13.2373	9.29517	11.4372	6.51084	11.9785	8.91069	7.19197	11.1756	11.5655	11.2508	9.91885	8.54058	8.29869	7.79288	8.96351	11.7411	12.2735	9.91126	9.08677	9.70651	11.0827	10.2893	8.2838	8.25289	7.73845	10.7862	10.3812	8.39593	11.4105	8.19405	11.7594	13.6597	8.76086	11.1546	8.53087	10.9924	9.45106	14.4711	13.9774	11.2831	6.20851	9.81807	7.96008	10.9478	5.90249	8.82517	6.71166	11.804	11.2903	12.2009	13.0733	15.3315	9.18763	7.09414	7.11457	7.86521	9.39514	7.99683	14.498	8.41358	9.91479	9.00368	11.4538	10.1296	9.00514	10.9694	12.4952	13.3388	10.2099	9.04565	8.44697	9.65583	9.59525	11.2796	15.7817	11.3896	10.1433	10.8641	9.2759	7.43454	9.38136	12.9492	11.8579	9.68054	7.99005	10.6007	7.07225	10.2413	11.3498	10.7995	11.2509	7.91301	9.13831	12.7378	12.3988	9.52181	11.349	14.088	13.007	8.89701	8.19287	11.4812	10.8088	10.8021	10.9095	9.83215	8.32225	7.46849	9.6253	10.4077	13.1245	13.1667	9.94624	11.1526	10.1073	9.35835	9.80926	11.5594	12.2713	10.3348	14.0314	8.85384	9.62689	8.82789	13.9322	8.81234	12.5332	12.0248	8.49131	11.8139	11.8843	10.7568	11.8666	9.87042	9.11599	8.87842	10.5456	9.27255	10.5016	13.7513	7.74063	12.0944	10.9721	9.62309	7.14336	10.2359	6.83567	11.617	12.7906	9.32197	9.69005	10.455	10.0595	6.98156	12.3928	10.0527	12.2357	15.1505	10.8226	12.8279	11.6555	13.4649	11.5405	9.30292	10.1163	11.093	9.98274	6.65816	9.52981	9.67957	7.77209	11.2358	11.746	12.3723	8.91584	7.89868	10.2119	10.5456	10.9225	10.3426	12.9323	9.02885	11.5232	11.3361	8.65159	10.2859	8.6906	9.16311	11.1436	9.38003	10.9519	10.0084	10.4615	9.65198	8.08783	9.83231	9.86718	10.9496	8.88045	11.5086	9.51167	10.4426	11.1242	8.06171	11.7463	10.602	10.1292	8.54091	9.61563	13.0484	13.5848	12.1644	8.94769	9.11291	10.817	9.23629	10.4155	13.3339	12.7006	11.0849	5.89335	7.22703	7.25316	7.96822	9.09465	13.0122	10.9906	10.943	8.98244	12.8112	9.29	11.7836	9.91053	14.6197	10.7628	11.4729	12.3945	13.5928	11.0718	12.1644	10.3918	6.57448	11.116	9.16091	14.0944	8.58788	13.3574	9.79524	11.9825	10.1951	9.10762	9.20161	8.71781	13.0043	8.76157	10.882	10.2355	14.9988	9.5858	13.1405	11.8455	13.3463	10.9221	8.25344	11.2983	13.1022	12.4028	13.962	5.95653	10.7137	9.20951	8.72948	14.2092	13.231	10.3737	9.61174	9.98745	9.27785	8.30212	12.1148	10.9738	10.058	13.9836	8.39495	6.57216	9.3334	10.702	10.072	12.6274	9.60958	13.7358	8.51977	10.5004	10.7794	10.503	14.4542	12.7168	10.7549	8.02421	9.7991	12.0719	15.1073	7.98633	8.78053	11.5921	10.1561	11.8848	10.046	9.74458	8.33073	9.45024	8.76232	11.6065	12.6812	12.9683	12.5878	8.55138	9.21167	9.63352	11.9481	8.76008	13.1598	12.4978	9.71401	7.4625	14.2222	15.3094	9.98068	6.50123	11.7847	9.07892	16.3915	10.9586	10.5455	9.09747	11.6386	9.53436	12.5412	11.3365	11.2874	9.39962	8.83205	9.91448	9.00957	11.8779	12.8739	9.55363	11.1624	10.4679	10.8191	8.6517	9.53726	10.3607	11.2429	14.5361	8.00344	12.6175	8.6036	15.5193	10.3677	8.67053	10.8839	9.43344	11.4943	10.6551	11.2512	11.0911	11.7337	10.675	13.4581	8.29871	9.11318	11.8992	10.317	9.45292	12.6565	8.28744	12.4841	9.33845	12.9146	11.7717	10.4914	9.37693	11.3341	10.3029	9.89827	7.57688	9.55268	10.6039	10.6532	8.12299	8.35564	12.2203	12.1624	8.72454	10.5287	11.0504	7.7296	12.49	6.85768	10.8581	9.36269	9.76576	11.2617	9.21516	13.1176	9.75591	15.0221	9.80613	16.5063	9.50654	15.7568	11.804	10.8471	15.0101	11.0576	6.6391	9.66768	13.9892	8.26818	10.9678	15.4505	12.1712	11.4167	9.26957	10.5712	8.15303	12.7629	11.6685	10.456	10.6787	10.0593	10.4261	10.7767	12.4493	8.967	10.695	9.52513	9.96913	9.88904	11.031	9.92018	6.98536	12.3466	10.1224	9.08347	13.5503	10.4922	10.623	10.9116	9.80904	6.74885	14.61	12.9632	15.508	11.3491	11.2077	9.63836	8.2508	10.9733	11.21	10.5033	7.85786	7.39037	10.2503	9.65426	7.90981	10.6568	14.0156	8.26475	10.8143	11.0462	14.0814	9.59139	10.0466	10.4695	11.7066	9.96222	14.8179	10.6751	10.1576	10.0614	9.91131	11.098	10.0013	12.4655	10.9655	9.19413	13.1833	10.449	10.7968	10.8148	12.6549	14.2378	9.56539	11.8067	10.0595	9.80945	9.74638	9.36805	9.41682	10.3909	13.9053	11.4544	9.99375	12.5105	10.9579	12.2331	13.235	13.5551	13.4366	10.7281	10.2127	9.33632	10.0362	9.55069	10.311	13.2031	11.011	8.0321	10.8607	10.6626	10.9801	10.4642	15.1959	11.1249	10.7892	11.1572	8.73215	10.2436	11.3879	14.0635	12.3523	11.4089	13.3049	10.929	11.494	9.86686	10.8367	10.6241	13.1807	10.5676	11.657	13.3653	11.6387	10.9985	11.7122	12.5068	14.1538	11.0166	14.8588	14.1778	13.2889	11.3551	11.2322	15.7403	11.0322	14.8943	12.7029	12.6455	11.7755	14.0474	11.1821	12.8939	15.3177
train	fold5_a40_label0	0	10.5755	12.8274	6.98532	6.89499	9.1434	6.88494	11.4992	7.70132	6.54108	9.16342	8.7585	10.6448	13.9425	6.99751	8.73297	9.74984	10.6235	9.63129	8.5314	14.0004	7.25685	7.45611	11.845	15.1633	6.86599	12.0833	6.18977	10.5244	7.72996	10.9694	6.47583	11.0477	7.39281	9.19847	8.71842	8.29929	8.68811	8.10277	12.0728	8.98126	6.58583	7.98861	10.1381	12.8704	9.41565	6.7473	8.91087	7.30882	7.36958	10.0973	12.8862	12.6453	10.2819	11.5101	12.7906	7.78018	10.5084	7.81329	12.8381	9.38609	9.94163	8.17803	7.76227	11.1611	11.1834	7.67054	10.2251	12.1275	7.80785	8.75755	14.1859	7.21617	7.20289	7.52788	12.5579	7.98769	11.1344	11.065	9.5854	12.0811	6.64323	10.9154	11.5863	10.7416	10.1092	12.9741	10.5655	7.04325	8.52237	9.90836	12.857	10.4415	10.4254	12.3697	7.99738	7.83698	10.5993	14.4801	10.0368	10.2852	14.0662	7.72086	9.14164	7.66979	7.08268	7.37432	10.4214	8.4169	7.39032	9.03462	10.6918	17.1489	11.1616	14.2601	14.0745	9.16002	10.1858	9.9721	6.46421	12.951	8.0683	11.5394	7.87375	10.2459	7.6778	12.5879	6.88066	10.6314	16.07	11.4123	8.94713	9.16348	12.5562	11.6149	9.80464	15.1554	16.5373	8.23468	11.027	11.4269	15.732	7.33969	15.3019	9.15063	6.25461	14.1889	8.19292	16.4336	12.8709	9.204	11.1268	9.89103	12.4137	10.2247	9.16102	9.72692	11.378	13.1771	10.4255	11.3478	13.9301	16.0412	10.8644	11.0033	11.403	16.4789	9.97236	6.12627	11.8525	10.9182	11.5141	11.1524	10.8105	10.5439	11.305	6.75771	7.98839	9.56251	9.58642	12.2418	9.47274	10.2496	7.84169	13.8107	10.6948	11.561	9.05121	10.7306	10.263	6.40824	17.346	11.9254	11.8695	9.19492	17.5489	11.7484	10.8	6.91803	8.17242	10.8179	6.43169	13.4137	12.2036	11.9029	10.8282	9.10492	12.6601	14.7556	7.64324	8.86222	10.6757	7.63746	6.33984	6.6965	10.6106	12.2628	9.17806	14.2533	11.5782	9.09829	11.3538	10.2058	12.2472	7.16706	8.35328	9.84586	11.8596	13.9337	11.0412	16.2948	9.0876	10.7661	6.56027	8.06877	14.2826	6.84323	11.5906	6.61669	9.84353	9.27286	10.2183	7.37395	8.49205	10.5334	9.1872	9.28949	11.2735	14.3397	9.93431	6.74151	10.4967	9.62031	10.466	7.9952	13.2331	12.6024	11.7091	8.17226	9.54429	14.1357	10.8382	15.3078	11.1657	7.99304	7.4712	15.0235	17.2205	9.89106	10.6568	12.8428	9.43131	9.74816	7.54531	10.822	8.57291	8.24866	7.28633	10.6502	7.13104	9.44592	10.8759	11.0562	17.2358	10.0439	9.9726	10.3476	9.9084	7.80363	10.0109	9.61225	7.87013	10.0362	14.0459	8.5951	6.24228	12.8716	9.14895	11.8282	9.0091	13.2216	10.7282	9.53974	11.726	10.6967	8.26157	9.9506	7.94132	7.31794	11.9201	9.19097	12.8068	9.13106	10.7622	12.3375	9.99781	12.3578	7.74998	9.3908	6.60894	9.13382	10.028	12.3764	12.3396	11.3612	13.3986	15.5406	11.7407	9.78211	11.6576	11.3861	7.5307	13.083	11.4431	8.27345	8.9106	10.808	6.55227	10.8292	9.44884	12.8656	6.21324	11.9558	8.48861	18.5634	8.05207	11.795	9.36379	14.2425	8.77509	10.7426	14.4249	6.80141	9.26653	10.9405	8.80939	12.0249	11.7671	10.5783	10.4308	9.14648	8.44887	12.1422	13.1185	8.40667	9.56424	10.9313	9.26846	8.14929	9.81054	11.7284	12.3216	9.02449	13.9809	15.1888	15.9638	8.22508	6.88614	8.44005	7.8263	7.21826	13.4247	11.9733	12.2178	8.01067	9.98842	9.89131	17.2465	12.3345	12.6816	9.41011	9.86642	7.94184	7.9204	11.0264	6.14012	13.7617	10.1047	10.7796	11.0275	10.1895	11.5112	8.86193	13.5463	16.0806	8.31511	7.35716	8.5675	7.76082	8.31986	14.149	9.78346	10.2024	11.7259	8.28199	10.1	7.67291	8.05348	7.59045	10.2474	7.46321	7.56815	12.195	7.72396	9.0509	13.5898	6.77109	9.55214	6.42694	7.01199	6.88196	7.26746	9.3463	11.6902	10.7415	11.4725	9.30463	9.03402	6.44548	8.09546	11.7894	10.6656	9.75659	9.14943	10.1403	12.322	10.1638	6.4791	8.57884	7.46136	8.44987	9.05217	9.00327	7.13914	7.60539	11.7585	14.9915	7.86958	12.0449	11.9027	6.95601	6.77252	14.962	14.4506	11.0183	5.91083	9.24012	8.9758	12.1931	6.07915	7.57349	7.785	11.037	11.802	11.7348	11.5339	15.2795	8.78605	7.94891	7.99779	6.22017	7.30702	9.85561	15.1907	6.79638	7.92144	7.70125	12.7189	9.86316	7.56642	11.0776	12.2888	13.1918	9.88601	6.80546	7.76676	9.07917	9.25791	10.1984	14.6865	9.40297	8.14673	10.713	10.2154	6.37779	8.67312	12.097	11.0873	9.08208	10.4154	9.78302	6.87521	11.3717	9.94265	11.3246	10.844	9.66713	9.34052	12.9051	11.8	6.68585	8.75775	14.0999	11.7706	9.03849	11.204	11.334	9.72933	10.5534	10.7682	9.60249	7.11505	8.04778	9.30067	10.3361	12.7768	12.0676	7.52725	10.779	10.2137	8.84529	7.924	11.2266	11.9274	10.3758	13.5789	8.10056	7.60553	9.53902	12.5679	6.94148	12.5514	11.2215	10.0057	10.6492	11.2259	8.91893	10.7827	11.6274	8.44688	7.53921	10.5588	9.26193	9.76658	14.1638	8.37032	9.38415	9.8133	9.49309	7.14183	9.49834	7.46172	11.2055	12.0208	7.16275	9.14491	11.1463	8.37292	9.57745	12.953	10.166	11.6145	13.3142	6.43715	13.8808	11.9716	7.87265	10.6208	7.36973	8.97981	10.4333	11.0342	9.98054	8.51838	8.10178	8.51265	11.1053	11.0121	12.0227	7.85722	8.43152	10.5712	10.3838	10.6009	7.44261	12.0644	7.72644	10.5657	10.192	7.64885	8.59319	8.33284	8.13169	12.8109	8.83672	9.71669	8.92744	7.94789	9.86422	10.1223	9.29021	9.90108	10.6004	6.15534	11.7327	10.0529	10.8647	9.84524	9.07162	11.2814	10.3788	9.5952	8.85635	8.31968	14.829	13.7002	10.6522	10.0411	8.97531	9.89161	7.2699	9.35023	12.675	12.6987	10.0281	8.05846	9.7125	6.23418	7.98425	9.26228	10.2309	11.2601	11.1369	8.54121	11.5054	10.7264	11.0255	8.00603	14.9232	11.6238	11.9172	11.1039	13.1741	10.9363	11.4723	6.95679	8.28837	8.43199	9.3665	13.385	6.91229	13.9921	7.2639	11.0997	11.554	9.51663	7.98595	8.41745	13.9655	11.7733	10.9029	10.1967	16.2094	6.99031	12.3531	7.98098	12.1981	11.8093	8.74297	12.5932	14.3017	12.735	14.4193	6.67846	10.5084	7.95416	9.11763	13.8258	12.823	7.42415	8.76716	9.07076	9.42372	8.17927	11.1409	9.68591	9.68816	13.4057	12.3563	7.00832	10.837	11.8187	10.1848	11.1431	9.86816	13.6111	7.69677	8.86829	8.44027	10.0829	14.2332	11.7814	7.23092	11.1357	7.79903	12.1235	13.2731	9.60434	10.1648	12.145	7.95061	15.6252	8.09675	8.74268	8.02412	7.98082	7.2562	10.6299	11.7012	11.3752	12.5011	8.48678	6.55856	8.46009	12.1951	7.77841	13.7213	11.7533	9.78807	11.0232	12.9545	14.7054	8.92506	9.60384	13.549	10.9752	15.9603	9.7432	9.67041	8.22122	10.8684	8.42865	12.1318	11.345	11.4601	7.31217	8.73732	9.83647	8.6561	12.2773	12.1291	9.78436	8.90977	9.68396	8.26231	7.45113	7.91791	10.2104	10.8249	15.2806	10.6461	9.3073	8.50356	7.62595	8.49704	8.67903	11.5999	8.82259	10.1478	10.0451	10.4586	10.7746	12.3445	9.74963	12.213	9.19978	7.81765	12.6223	9.92604	9.21987	11.1455	12.0919	12.3702	7.51603	11.8245	10.6681	9.66105	6.05349	6.7309	7.00397	9.15779	13.7184	8.11846	8.83093	9.09076	10.4219	9.70515	13.4171	11.6665	12.7156	8.97706	10.0196	11.0899	12.6565	8.29572	8.75925	9.61859	10.3323	9.99984	10.3969	12.5363	6.7136	15.0331	9.33545	16.8058	12.8822	15.7981	10.9638	8.322	13.7895	9.4955	7.60183	7.38174	14.3283	9.04794	10.3502	15.9486	10.675	10.8357	11.9199	9.08265	7.53314	10.4716	10.2478	10.1679	10.0621	13.1174	8.47827	10.4407	10.5863	9.47837	9.90067	8.10861	10.1373	9.16879	11.6836	7.78512	9.87059	11.8123	11.6423	9.44467	13.168	9.00546	10.5245	9.42345	8.59955	12.8185	13.4684	11.5267	15.3081	11.3799	10.2246	8.16723	13.9644	7.37225	10.6769	8.66425	10.7102	7.79206	9.25792	9.59882	6.15965	9.78996	9.54511	10.1995	10.3915	13.3783	10.8132	9.62768	9.15961	8.72469	10.923	12.2528	14.0259	9.17968	10.4215	8.54919	8.83453	11.2622	8.66262	11.7024	10.061	10.6529	11.9449	10.0125	9.51236	9.93811	12.725	13.3543	9.35268	11.1561	9.54281	10.3449	9.45142	6.972	10.5554	6.82636	8.13682	11.1874	9.98832	11.9484	10.9722	9.34845	11.5027	13.0771	13.2948	9.85392	8.14559	8.28477	9.74316	11.6121	9.53067	12.5548	8.84466	10.9705	10.1265	9.41476	9.01356	11.1552	15.293	10.6643	9.2495	9.00396	8.64101	12.8614	10.6923	13.5739	10.4379	9.49131	12.8485	9.19452	9.94585	9.38064	9.75957	11.0103	12.3954	9.4419	10.5079	12.6039	10.2606	10.5944	10.7033	11.1272	12.7561	11.1052	12.4659	12.0317	11.6964	9.39877	12.1533	13.4623	10.4499	12.7565	10.6349	12.12	10.3329	13.5995	11.1911	12.4759	14.378
train	fold5_a41_label0	0	6.09457	16.4928	5.8466	13.0302	11.1532	6.80108	10.0841	10.6422	8.54143	7.63707	16.5104	16.3946	14.4977	10.1965	7.54452	12.8901	10.2293	11.5647	9.52808	15.4198	11.6727	8.72188	8.85464	15.0848	10.0265	10.0561	10.6138	9.94462	7.49972	11.1541	8.8875	13.7328	10.3887	10.9419	8.64752	9.45223	7.75122	8.2453	12.1756	9.45151	7.82211	8.84552	12.4781	12.8347	8.3057	10.9521	8.8968	10.2642	9.0727	9.05629	12.3745	11.2404	11.0013	11.1202	9.75993	8.12191	10.9465	8.52561	11.432	9.70133	8.20946	6.80174	12.5833	10.5448	12.5057	8.812	9.61587	11.1775	8.082	9.27886	14.2698	7.68633	9.58112	6.73215	11.7357	10.7072	10.1892	8.87585	8.69511	12.0791	8.20503	11.6536	7.26931	7.63115	8.88459	12.5043	11.3389	7.34759	9.87658	10.423	13.3617	9.22207	8.82825	12.5217	9.60005	7.47804	9.31527	14.2245	9.19986	8.03012	12.89	8.53709	8.251	13.2928	8.17329	10.3199	9.82416	9.78398	8.2781	6.74001	9.60151	15.8712	11.4175	12.6131	13.7164	10.542	8.83242	9.01094	7.24933	11.9209	7.83135	7.27382	10.9543	9.44096	7.0122	11.4009	7.07369	7.76245	14.5203	11.3455	10.1602	8.43514	12.9037	11.8921	10.7418	15.7944	13.7589	10.1538	6.87176	11.4048	14.0418	7.35708	14.9182	11.1185	7.4568	13.2306	9.87206	14.8071	13.6923	8.33589	8.86147	8.39388	13.3032	10.5512	8.80557	8.33725	12.2412	12.0261	10.3176	11.092	12.4138	15.0173	11.0021	11.8538	9.61404	15.794	10.0992	9.57061	10.7588	7.09304	9.97839	10.0614	9.42637	11.0236	10.5555	7.33752	11.3202	9.15168	9.04056	11.821	10.433	12.0504	6.83055	12.5117	8.09624	7.45305	8.31778	9.66466	10.5429	9.17314	16.197	11.7417	11.436	8.9302	16.8512	12.3202	11.1371	7.64276	8.92884	11.1868	8.60777	12.9992	11.7295	10.6082	10.3411	9.95058	7.92707	14.2968	9.45949	8.46216	8.30033	6.47613	7.46543	7.64366	9.20495	12.3889	9.15054	13.1919	8.63453	8.08727	9.77564	11.0288	11.4352	10.1375	10.1098	8.75129	11.807	13.9603	12.6459	15.2506	7.85393	9.07559	7.39665	9.82625	14.2875	10.4947	7.17916	6.57368	10.5107	8.94296	8.11574	9.54505	8.91197	10.8254	8.06485	8.80202	10.8546	12.8658	9.97518	9.49217	11.1643	10.0708	9.68112	7.28306	10.6554	11.846	11.7147	6.68722	10.3282	13.5101	9.86694	14.2596	12.5106	7.05478	5.95427	14.1722	16.3849	10.0288	10.8224	11.4704	9.89897	11.0854	7.57599	11.3135	7.48541	9.40926	6.52674	8.80868	11.4474	9.32356	9.04296	11.4761	15.2375	9.04542	8.55621	10.5315	9.90026	8.33707	13.2268	9.23671	8.7435	6.6984	13.995	8.19692	6.77052	12.0735	7.38469	11.3129	11.1757	13.244	10.5239	8.59675	10.2415	9.68196	8.62747	11.4813	7.30061	7.25584	10.5842	9.23699	12.0729	10.8929	8.46637	11.9419	10.7124	10.3049	8.63435	8.19086	7.49353	7.88367	6.9228	10.2629	11.2342	10.1034	12.2387	14.1766	11.0794	12.5674	10.1137	8.90204	8.27529	12.0636	10.2947	7.19464	8.6316	9.43322	9.97072	7.68638	6.75514	13.2237	8.51486	11.5057	9.42481	17.9315	8.56695	12.7781	8.81148	14.3681	9.33352	12.6938	13.8223	10.378	9.25179	11.1209	8.35239	12.11	11.3948	9.14191	10.004	10.0528	8.12261	9.42719	13.3483	9.72146	7.57323	10.0797	9.64175	7.22788	9.90624	11.2858	11.6361	9.8357	18.927	14.9213	15.0441	8.55722	7.31867	12.4069	8.75686	8.65272	14.1435	11.6015	11.7519	8.38239	9.13749	9.47156	16.5998	12.1833	12.1624	9.40904	9.75996	7.76498	6.35496	10.6344	6.24154	14.1248	10.521	9.48512	10.0559	9.94962	8.90385	10.2748	14.6114	15.7108	8.91381	7.72499	9.82047	9.06673	7.83211	12.8497	10.5412	10.2389	9.85833	10.3359	6.65388	8.57565	7.19555	8.06059	10.5936	8.64618	8.05257	11.8024	8.43759	7.8296	12.5592	9.57911	11.2151	7.10132	11.9142	8.97864	7.47781	10.7226	10.906	10.6789	7.92596	7.22459	8.87185	8.53664	9.12075	9.25435	10.7862	9.79457	8.17385	9.16685	12.015	9.92335	7.25738	8.55231	10.725	10.8751	9.13046	8.08425	10.6167	8.14339	12.1258	13.766	8.69133	11.517	12.9036	9.19103	8.35959	10.0427	13.4901	11.1344	6.99337	9.61208	8.20322	9.74603	11.6314	8.20119	8.65975	11.4688	11.3779	11.9685	12.6408	14.3477	7.84981	8.1109	6.51259	6.60912	7.40422	6.83225	14.0786	7.6826	11.1759	8.59422	11.2485	9.50825	9.00189	11.1973	12.7703	12.7985	10.9537	8.01321	8.23928	9.1948	9.66763	10.4526	15.2038	11.0701	7.80438	10.4285	9.41853	8.43237	10.4169	12.6392	10.5185	10.0448	9.67822	10.119	12.0856	10.6162	10.8892	10.7714	11.2076	9.58845	9.46968	11.5434	12.9167	8.30776	9.75121	14.1432	12.3365	8.36263	7.25171	11.3866	10.1843	10.5915	10.9348	9.40761	8.17237	8.81109	9.46394	10.5915	13.0348	12.8001	10.2993	11.2529	9.46153	8.94549	8.4285	11.2091	12.3203	10.5504	13.6379	8.45299	9.61019	9.6638	12.3722	8.33184	11.9483	11.8891	10.3689	11.6153	11.5517	10.9371	11.3734	10.6039	8.76646	8.56036	10.0002	9.99927	9.93259	13.5835	9.92791	11.0675	10.6255	8.99666	7.74751	9.99331	8.55946	10.8103	13.2168	8.14043	9.21742	10.9862	9.34586	8.27073	12.587	8.57795	11.52	14.6916	8.65876	13.356	11.3346	11.8449	11.3592	8.67497	10.2053	10.5739	10.6916	7.44287	9.85319	8.96345	7.90713	11.0207	11.2488	12.2617	8.25837	9.55958	9.33466	11.0483	11.2273	8.69739	13.6414	8.05959	11.5428	10.4511	9.08995	10.4257	9.0483	13.0342	11.0734	8.73053	10.2259	9.71558	8.70899	10.3464	8.98626	9.62034	9.48931	10.8065	8.88419	11.7789	10.786	11.1957	10.9571	7.74351	9.62839	9.92627	8.71226	8.98549	9.15691	13.1902	14.4294	12.1146	9.31205	8.82833	12.2264	8.94743	10.2384	12.8202	12.9893	11.29	13.5882	9.842	8.10959	9.08021	9.03985	11.7337	11.796	11.6226	8.44745	11.6184	9.77429	11.8707	11.1135	15.4641	10.6441	12.4312	11.52	12.6827	8.80668	12.1342	10.3747	5.89021	10.0762	9.04695	13.8683	9.64653	12.9425	8.40649	11.8405	7.29787	6.81314	9.86291	9.28767	13.8848	11.0303	10.4085	10.3612	15.3964	9.14411	11.026	12.1472	13.3826	10.9717	9.32122	13.4537	12.5973	11.9576	13.617	5.96233	9.43026	10.018	9.46411	13.0193	12.7963	8.69369	10.1259	8.10349	8.84182	7.75097	11.4305	10.4724	9.59482	13.2268	7.87997	8.97432	8.02792	9.76332	8.88271	11.3773	10.1549	13.8944	8.75449	8.62983	10.7829	9.94126	13.8811	12.3204	10.59	9.5094	8.81786	11.8682	15.2265	12.5323	16.8449	11.469	9.71663	13.8565	8.65515	8.84309	8.2473	8.90688	9.43186	11.4178	12.7369	11.6175	15.6714	8.82389	8.61369	8.88596	12.2841	9.50233	13.0843	11.8332	10.2246	8.19209	14.3885	15.3291	9.60244	8.95651	11.9698	10.7953	16.6716	10.1055	9.6133	9.28862	11.7411	8.54362	13.224	11.2177	9.73731	9.29773	7.17042	9.63637	8.90721	8.76096	12.7195	9.3135	9.74086	10.2951	10.1317	9.30742	9.33262	9.83839	11.1522	15.0025	9.51023	11.8894	9.31084	11.6075	8.66702	8.52892	9.55825	8.38546	11.1264	10.0434	11.0091	13.173	11.6583	10.3724	13.4693	9.95308	9.31707	10.7389	7.38929	8.87512	12.1855	12.6023	11.9963	7.83715	12.3929	11.9513	10.5098	9.99279	11.54	10.415	9.39192	7.2546	9.73882	10.0879	11.0077	8.921	10.0343	12.5788	12.1623	12.5472	10.3754	10.4826	8.9337	12.4129	9.26495	10.5122	9.99727	8.45161	10.5201	9.82604	12.2206	10.5273	14.7667	9.87517	14.3314	13.4324	15.1187	12.1474	10.6396	14.9286	10.1065	8.37158	8.67116	14.4543	9.23447	9.59781	14.9274	11.8429	11.4357	8.86718	9.86816	9.20709	12.0895	11.4868	10.016	10.3488	9.70325	10.0818	10.6745	12.3916	9.1728	10.0141	8.84954	10.5946	9.68008	10.4027	8.47141	8.49093	12.5198	11.1703	9.47339	13.1178	9.65352	10.3035	10.7978	9.56721	9.78217	13.0347	12.9526	15.0281	11.7608	11.9737	9.61282	8.14699	7.54249	10.3647	10.7709	9.48923	8.6179	10.0986	9.25169	11.0718	9.88663	13.8062	10.8905	10.5441	11.7576	13.103	8.61407	9.10153	10.2435	12.2512	12.6504	14.4678	10.6217	10.0727	8.90207	9.43031	10.923	9.86889	12.3339	10.3087	9.96518	12.9667	10.8887	8.94365	11.1807	14.8773	14.3341	9.15737	11.7469	10.6915	9.84018	9.93071	9.79546	9.75316	9.93019	13.2855	11.9185	10.0094	11.4946	9.95905	11.9921	12.9261	13.6307	12.6291	10.6696	9.30021	10.1726	10.3417	9.88553	9.92096	12.3791	10.2878	10.2729	10.7593	10.0612	10.8552	9.95606	15.2471	10.8619	9.94915	10.7626	8.91378	12.2863	10.7253	12.9245	12.1424	10.7509	12.8669	10.4089	10.7158	9.78312	9.97819	10.7394	12.7082	10.618	11.3921	12.7385	10.7709	10.2123	11.3825	11.7932	13.679	11.4792	14.6057	13.3757	12.8505	10.4608	11.2281	15.0922	10.9521	14.3941	11.764	12.8088	10.8489	13.4166	10.5513	12.8595	14.808
train	fold5_a42_label0	0	9.89291	16.7479	7.53914	7.59755	12.1141	6.75648	11.5537	9.81523	10.397	8.16772	17.9678	16.0297	14.2975	10.4267	6.45003	10.4948	8.70577	10.9943	7.52311	14.9327	10.3232	10.6424	9.41758	13.321	8.93427	14.1506	11.3108	9.44925	8.25094	11.1059	7.2709	12.2702	10.2757	10.3656	8.95579	9.40044	7.96032	8.26636	11.3497	10.8694	7.23011	7.69455	12.0159	14.1907	6.99061	10.1684	7.79193	6.64903	11.1541	11.6941	12.0658	6.65152	11.2378	10.9767	12.5792	9.12923	10.1308	11.7155	13.0158	10.0318	9.63861	8.27069	12.5925	11.8492	12.8803	12.7772	9.60211	10.3344	11.5411	9.12975	13.4285	7.7283	8.07774	5.92014	14.0383	9.91198	11.1213	9.90447	8.1006	12.2163	7.154	11.7331	9.4835	7.1117	10.2136	12.7697	10.577	6.77067	6.23241	11.9437	13.0439	9.4102	8.60032	11.9337	6.62219	6.93554	10.8378	13.7485	9.30757	9.68795	12.9997	7.41225	9.27764	11.6203	7.77257	10.0703	8.69417	10.8234	8.31282	6.62326	10.8565	17.3026	11.6587	13.1062	13.5194	9.63817	8.15787	10.185	7.67445	14.4526	8.07974	8.1288	12.7793	9.77412	9.86418	11.4648	6.30907	8.89258	16.148	11.2744	9.95735	9.0916	13.1137	12.1195	10.9314	14.4819	16.9062	9.52732	7.45876	10.5193	16.1728	7.17112	15.1538	14.8914	7.85584	14.0769	11.0424	16.834	13.8242	9.18404	10.0213	8.6045	12.4688	9.9557	9.79886	9.7706	12.6929	11.7595	10.5172	11.5328	13.0193	14.3424	11.4764	12.1789	11.9115	16.8739	9.68527	7.97421	10.2471	7.40722	11.4635	11.6199	11.3252	12.042	11.0566	6.23957	11.547	10.0791	10.5254	12.4174	8.99837	11.5475	6.66726	13.8838	7.69837	8.16271	8.52527	11.8703	11.0404	8.20285	17.6679	11.7905	12.702	8.96913	18.1861	12.0339	11.0875	6.58427	9.53868	11.5635	10.2272	13.0033	11.9138	11.386	11.3561	10.6665	10.1058	14.8544	8.39561	8.25386	8.36538	6.86746	7.20774	7.42413	8.52426	12.3252	9.61278	13.176	7.37657	8.71079	10.4009	10.0629	12.1805	8.33101	8.94262	8.3024	12.6903	14.289	12.6796	15.3781	7.80087	10.7577	8.29755	8.97568	14.5488	9.49265	7.80559	7.40215	10.363	9.37017	8.38762	9.72123	7.46728	8.68906	7.3427	6.62854	11.9671	15.2477	9.56677	9.29925	11.0105	9.19602	9.40689	8.04642	12.0168	12.1916	11.2811	7.34666	10.1947	14.4694	9.45547	14.7538	12.024	6.97617	9.09813	14.2056	16.5402	6.05353	11.3237	12.6498	9.23093	10.3487	7.32071	11.2439	8.04089	9.28187	6.97007	8.61462	10.8808	9.16101	10.4965	11.6011	18.4882	8.76368	9.49461	9.86886	10.113	7.32181	13.3853	9.48822	8.24301	10.2893	13.7907	7.81552	6.38447	11.7039	9.97767	11.1812	9.88539	13.1923	10.5505	8.19982	11.6825	9.09357	8.16118	12.0596	6.95101	8.83691	12.6981	10.5464	12.4626	10.7202	6.60187	12.1911	11.4023	9.07994	9.0773	8.2906	6.86832	9.81616	6.61002	12.1505	11.7793	10.8742	12.3345	17.4034	11.8175	12.5608	10.2758	10.1815	8.29272	14.2673	11.4056	6.40013	7.82343	9.32325	9.27218	7.58015	6.37638	12.9349	8.21057	11.9955	9.09308	19.1099	8.90405	13.9588	8.87825	15.3475	9.59589	13.8911	13.8898	10.0548	8.73372	11.1625	8.59984	12.0977	11.4428	9.95175	10.6405	9.77225	8.44442	12.3584	13.0201	9.87785	7.98533	10.6816	10.4751	7.53948	10.7358	11.8465	12.2445	9.18109	19.4539	15.5643	15.9145	9.30593	6.96205	12.3864	9.34785	10.7038	13.6195	11.751	11.193	8.57885	9.24525	9.20717	17.7977	12.0396	12.4809	8.84707	9.32296	7.90572	6.52323	10.5289	6.46261	13.5305	11.0999	10.3402	11.6336	9.70464	6.95847	10.5658	14.7091	15.8901	8.72247	7.98594	11.1943	8.38997	10.747	13.3023	9.62286	9.91379	9.76396	8.0854	6.69749	8.80067	7.4072	8.40596	10.9033	7.43599	7.60814	11.3342	8.08248	9.18284	12.144	9.33252	10.2591	7.57784	9.12946	8.07035	7.1689	10.1433	11.2173	9.79007	9.58848	8.54997	8.03495	10.4921	9.46914	8.0537	12.1059	8.69466	8.29935	10.4919	12.3908	9.94566	6.39731	7.7808	10.5895	10.8989	9.3038	9.19616	8.87645	7.55234	11.7697	15.0129	7.43734	11.2945	13.0252	8.80391	6.85181	14.3601	14.4236	11.7659	6.2937	9.85583	8.55988	10.4785	11.808	7.38284	8.41329	11.3112	10.7018	11.508	12.4202	14.2879	8.64624	8.84269	7.49664	6.31721	7.88052	7.48744	14.0226	6.97787	10.8146	8.79282	11.359	10.0905	8.6347	10.3064	12.4719	13.0167	10.2808	8.02311	8.09405	9.07428	9.61633	10.8604	15.681	11.0578	6.2554	10.1582	9.26179	8.81441	10.7864	12.3271	10.544	9.95442	8.90042	10.5629	10.2663	10.6425	10.3086	10.7457	10.9509	8.54539	9.48453	12.3343	12.8043	8.76499	9.139	14.4264	12.6682	9.07365	8.43277	12.1766	10.6567	10.505	10.7855	9.18438	8.68971	8.87877	9.6161	10.6805	13.049	13.0434	9.82549	11.3734	9.72695	9.56051	7.91091	11.629	12.8946	10.0541	13.5602	8.65228	9.77979	9.5229	12.0362	8.41653	11.935	11.0122	10.1176	11.0132	11.7797	11.1593	11.8778	10.9664	8.12629	8.5333	9.96226	9.99643	10.0512	14.0398	9.13584	11.4713	10.1284	8.99394	6.85105	9.91275	8.77219	11.0272	12.5656	8.16414	9.96553	11.2303	9.87297	10.0045	12.7925	8.78566	11.4178	15.122	9.29184	13.309	11.3462	13.2309	11.3271	8.69551	7.80771	10.7568	11.0269	7.61146	9.60997	8.43452	7.43492	11.1948	11.2979	9.75452	8.3811	10.0309	9.4605	10.1815	11.0776	8.27356	13.5496	8.09464	11.2911	10.1494	9.1174	10.2624	9.51315	11.011	10.8118	9.53694	10.6792	9.95065	10.3089	10.2778	8.14005	10.4317	9.46589	10.6332	8.75971	11.8207	10.574	10.2543	10.9038	7.81035	11.3369	10.279	8.14649	9.27174	9.32567	13.5079	14.4938	11.8777	10.177	8.27082	12.4635	8.68328	10.2081	13.0136	13.5068	11.3173	12.3527	10.3609	6.87226	8.73814	8.96994	10.1278	11.4481	11.8133	8.71662	11.3583	9.60625	10.1728	10.4054	15.529	10.7049	12.2271	12.1137	12.8449	8.52597	11.9774	9.2423	7.50955	9.78308	9.09213	13.8895	9.064	12.7603	8.14432	11.7768	6.81828	7.31068	9.4773	9.915	14.7026	11.1636	10.2806	10.3123	15.5321	9.6844	9.26909	8.47022	13.3698	10.9367	9.44559	12.375	13.7855	12.433	14.2599	5.68006	10.1656	9.69649	9.38497	13.8496	13.0767	7.62996	9.4632	6.40082	9.32024	7.14735	11.9158	10.3684	7.1502	13.0588	7.77255	8.11983	7.43343	11.6891	10.1835	11.292	10.3643	13.1904	8.47973	8.61445	10.7868	10.1912	13.925	11.9768	9.7976	9.8146	9.11278	12.1595	15.1535	12.6107	15.5932	11.2766	10.0788	14.2184	9.87154	8.73627	7.72157	8.81176	8.20992	11.5876	12.5466	12.3363	14.4437	8.86624	8.89846	8.08346	12.2456	8.97138	12.7204	12.0415	10.5455	8.65348	14.1168	15.5157	9.63612	10.1686	13.0431	9.74607	16.6497	10.5082	9.55482	8.56185	11.8443	8.02797	12.3574	10.8987	10.2021	8.87589	7.59013	9.24274	8.96784	8.43863	11.9808	9.91998	11.1619	10.0151	8.86198	8.34435	9.32176	9.99634	11.4246	15.2468	9.64113	8.10055	10.131	12.3758	7.95835	8.59025	10.6302	8.94306	11.5413	10.045	10.8815	13.1515	12.1567	10.2461	12.7761	9.92485	9.5279	10.8057	7.035	9.09407	12.3834	12.0347	12.512	7.63516	12.746	11.695	11.1274	10.8173	9.76454	10.7418	9.65963	7.14546	9.61568	9.25056	10.6382	7.63906	9.70014	13.7222	11.1504	12.5729	10.5462	10.7205	7.67534	12.3762	9.70489	10.5401	9.19181	8.90136	11.0887	9.47182	12.663	10.1333	15.1157	10.2886	15.2916	12.5865	13.952	12.3655	11.0321	15.8151	10.253	7.28138	9.24178	14.831	8.71977	10.6911	16.0032	12.0233	11.7016	10.1962	10.1048	9.19167	11.678	11.5716	10.3338	10.1828	8.42886	10.0515	10.7386	12.4978	9.42075	9.84341	8.77364	11.1753	8.45627	8.44977	8.86787	7.57933	12.409	12.3863	9.37147	13.1922	9.81758	10.4779	10.8684	9.32416	8.85126	14.6079	13.032	15.0623	12.205	11.8169	9.39444	7.58141	8.19879	10.5818	10.9122	11.1464	8.31086	9.25646	9.71069	9.52863	9.76431	13.8521	9.26732	10.3269	12.148	13.6215	8.79725	8.65312	10.227	12.2578	11.2399	14.8268	10.9655	10.3237	9.67402	8.99917	10.5605	10.0498	12.7259	10.1411	9.86272	12.6155	11.3698	8.44647	11.5625	13.3544	14.6848	8.55683	11.7279	9.87361	9.65548	9.87265	9.70759	9.6122	9.89293	12.9277	12.1257	9.76057	12.496	10.489	12.0029	13.2089	13.1761	13.0486	10.4613	9.54111	8.72854	10.0759	10.955	9.47405	12.5569	10.7515	11.7524	10.8483	10.0744	10.909	10.6268	16.0857	10.5639	10.4839	9.0737	8.60918	11.9598	11.0917	12.7832	12.3988	11.4561	13.3496	9.74421	11.1039	10.1105	10.3179	10.776	13.3983	11.1945	11.3709	12.8882	11.3734	10.5	11.439	11.6426	14.0879	11.3236	14.901	14.2003	12.9593	10.7873	11.0777	15.367	11.3626	14.8167	11.5176	12.8463	11.5085	13.0143	10.3225	12.6576	14.2707
train	fold5_a43_label0	0	15.0779	16.4554	13.0271	12.138	12.5998	7.7746	10.9607	10.4759	12.7648	11.0278	16.0096	15.4053	13.0224	11.1959	7.76573	14.0862	9.88595	9.73067	7.96911	16.0008	11.7477	11.8014	11.6221	13.8088	10.1067	13.9863	11.8212	9.66023	10.1835	12.2223	8.95681	14.2233	10.2132	11.3018	14.1206	10.1115	8.72459	12.5995	12.1749	10.5051	8.58632	8.82957	13.4389	14.4004	9.04417	8.994	8.6086	6.83096	12.6774	10.8334	13.6782	12.5941	12.0789	12.0455	13.2651	9.47609	11.6857	12.2005	13.8741	11.1357	11.629	8.79048	10.8479	12.0325	9.39985	12.4848	10.0728	12.051	10.118	9.54868	14.2689	8.77207	10.4011	7.8656	14.6419	8.89549	11.3085	11.0708	13.4206	10.0089	9.65768	12.5763	10.2425	8.74841	8.61753	13.0638	12.8965	8.50898	7.05309	14.0234	14.189	9.22129	9.34066	13.185	7.53433	7.27591	10.1765	14.9851	10.5306	9.19596	11.3099	8.93544	10.0362	11.0883	10.0355	11.8916	11.0647	10.8065	10.4525	10.557	11.6177	17.7396	11.1657	14.4893	15.2055	10.2925	9.74739	9.96799	8.07677	14.026	8.58416	11.3641	12.9525	10.9081	6.59373	13.1752	8.23623	9.53255	16.6034	11.2178	9.78471	10.5974	14.0957	12.5706	11.1111	14.956	17.6604	9.72947	10.8006	11.86	16.1851	8.73836	16.037	12.3504	8.13202	14.4363	11.4538	17.3785	14.0908	10.3642	9.20484	10.0112	13.7962	11.7468	11.0322	10.4373	13.3466	13.2533	11.259	12.5322	14.0104	15.0305	12.0757	13.0205	12.0734	16.6555	9.72685	7.21364	12.324	10.4392	12.0263	12.1367	11.384	12.8953	11.6243	9.69253	11.065	10.0548	10.1352	12.9186	11.3468	9.92989	8.46012	14.6502	9.33011	8.88118	8.56895	11.1549	12.5901	10.2552	18.1088	12.1139	12.5469	9.45168	18.5446	12.997	11.3888	8.76657	10.325	12.0193	8.40197	11.3698	11.9113	11.1985	11.9893	10.6249	12.6817	15.0081	9.71717	9.56954	9.51944	7.82361	7.47133	8.70681	11.515	13.4929	10.815	13.3132	8.92323	9.54046	11.6101	11.2279	12.7331	7.63204	10.0777	8.12664	12.9268	15.2352	13.2343	15.8853	7.99071	11.7874	6.85615	8.68237	14.8962	10.3346	9.64364	9.65886	8.42196	10.6863	10.1653	10.1122	7.54387	12.1372	8.4325	8.76127	12.5983	15.4571	10.4021	9.3331	12.2367	10.0411	10.0941	8.42957	12.6846	13.113	12.5874	7.42754	10.532	15.8787	9.78254	15.575	13.1992	6.8547	6.69206	15.0102	17.7956	8.0778	11.2869	14.5143	10.0025	9.87177	7.02752	12.6629	9.09148	10.2639	7.01491	8.99559	13.0682	9.76996	11.7976	12.0934	16.8456	9.3137	11.0827	10.4379	10.6737	9.12068	12.6576	10.3275	9.67882	11.3379	15.5024	7.74047	7.55294	12.9878	7.97811	12.1473	11.1945	14.7643	10.9287	9.36677	12.2014	10.5216	8.74807	12.9265	8.31092	9.58764	12.2906	11.5614	12.8795	10.8902	9.2397	13.6132	11.3395	11.9661	9.80663	9.71723	9.95243	10.1853	7.45638	11.1227	12.5132	10.8085	15.727	17.4918	12.4871	11.5923	14.1328	10.5972	9.79728	13.9674	12.4504	8.90965	9.68414	9.68144	9.35873	9.37092	6.71164	14.0621	8.65325	12.6582	9.78577	19.1451	9.42932	13.9203	9.19521	14.815	10.1159	13.6041	14.5093	9.80216	10.0028	12.1679	9.37861	13.2364	12.0887	11.0357	12.0916	8.44155	8.64644	11.7474	13.9965	9.67599	10.5024	11.1394	11.1474	8.38168	11.1401	12.8941	12.9563	10.0142	19.3051	15.8916	15.913	9.73614	8.29348	11.4345	9.12811	11.6512	15.1047	12.4576	11.7421	8.09504	9.84454	10.5912	17.6805	12.2755	12.2673	8.98183	8.73586	8.86658	7.26776	11.886	8.71484	14.3601	11.7053	10.7161	11.9332	12.1904	6.61586	10.0785	14.6901	17.2412	9.02351	8.41702	11.3603	9.5268	7.05586	14.5743	11.1907	10.0727	11.9126	9.15627	7.13894	7.32975	8.24642	8.21331	11.6126	8.05166	8.9306	12.5745	8.49006	10.1667	12.6557	9.70818	11.6613	7.95574	11.6276	8.15637	8.51893	10.7051	11.739	10.902	9.27211	10.1251	8.18569	6.85037	9.7643	11.7066	11.9172	10.0358	9.1363	10.2556	12.8186	10.7975	7.35034	9.56806	8.59721	11.1648	9.95964	10.3478	10.0327	8.15993	12.3954	14.9647	9.15858	12.0599	12.1388	10.4092	8.41326	9.42203	14.6947	12.4688	6.92021	11.6259	8.57501	11.3361	9.3466	8.85916	9.68682	11.7264	11.0967	12.7012	12.5007	15.2726	10.9195	8.79524	7.70142	6.82515	10.2707	8.64353	13.9652	8.26679	10.8169	9.59589	12.029	10.3963	7.59655	10.6172	12.3422	12.7854	10.0229	8.42909	8.34613	8.12033	7.22246	11.2896	14.7945	11.4029	9.53602	10.5999	9.67956	7.07242	9.25674	12.6486	10.7539	9.22817	9.01971	10.1435	12.9044	10.3748	10.2722	10.9353	10.862	9.12	9.45931	12.4436	12.3175	8.69866	10.1702	13.9642	12.1973	8.51124	7.06741	10.9169	10.2988	10.0857	9.43383	9.74799	8.87099	8.12597	9.04324	10.6694	12.9743	12.5994	9.99708	10.6506	9.40323	9.13343	8.15416	11.0804	11.7314	10.227	13.5319	8.57054	8.96472	8.5429	12.9063	8.48855	12.1051	11.602	10.2061	10.9364	11.5263	10.6968	11.0751	8.82861	8.26433	8.37738	9.57965	9.75489	10.1954	13.5336	9.29604	11.2501	10.4795	9.21331	9.9631	9.87309	7.91402	10.6318	12.906	8.22569	9.20005	11.4456	9.09538	7.73641	12.6739	9.30592	12.0168	14.4255	8.71564	12.3041	11.464	12.7093	10.9044	8.27968	8.36813	10.5744	10.6943	8.12192	9.14392	9.31895	8.64292	11.1834	11.6137	10.9796	8.32552	9.02569	9.86711	7.45065	10.1763	10.8533	13.1475	8.58451	10.9117	10.4199	7.64475	9.78498	8.7932	13.0349	12.7561	8.91481	10.2423	9.54281	9.8349	9.3051	8.87591	9.22892	8.61089	9.8796	8.20087	11.7943	10.0073	9.87532	10.9441	8.2531	10.6887	10.1649	8.39822	9.24809	7.81024	13.0368	12.8163	11.435	9.75117	8.87766	10.6048	8.79216	9.73791	12.8931	12.9146	10.8254	9.56349	10.1541	9.08781	8.01215	8.52185	12.4347	11.0158	10.0471	8.31119	12.3216	8.84194	12.0846	10.0902	13.7563	10.2333	10.9971	11.2567	12.8562	10.0771	11.983	9.40095	8.24376	9.75277	8.78674	13.4184	8.36817	12.5031	7.1483	11.2082	7.23261	9.61888	7.85994	8.11809	13.4343	11.1294	10.6637	8.98087	14.9063	9.26329	12.7948	11.6227	13.277	10.629	7.44943	12.3105	12.5131	12.0627	13.7271	7.90992	10.1156	7.19374	9.95367	13.2001	13.2923	9.42687	9.02204	7.38784	9.00357	8.01993	11.4018	10.618	9.76353	13.2676	8.84134	9.70484	9.81383	10.0608	10.4084	12.0052	10.2919	12.6289	8.37931	10.4392	10.3254	9.31703	13.5801	12.2663	9.19795	9.15584	9.0202	12.1538	14.3718	6.22712	13.8032	11.4856	8.91724	13.1239	9.44154	8.45224	7.89665	9.06247	8.75418	10.9782	12.3396	12.6062	14.0933	8.58788	7.61086	8.69059	11.8139	8.93458	12.4309	11.9443	10.1014	7.39473	12.4083	14.9639	9.41773	9.88387	11.1423	9.456	15.5596	10.0518	9.30825	9.17093	11.5557	8.66435	13.0422	10.9169	11.5258	9.37307	9.01402	8.71524	8.86622	11.9078	12.1659	9.59543	10.0033	10.0227	11.3238	7.06756	8.5381	9.50703	11.3372	15.2205	7.55049	11.6988	7.91773	14.1774	8.82718	8.03965	9.96098	9.20223	10.9721	12.0633	10.9565	11.4038	11.2269	10.4238	13.0029	9.18046	8.27611	12.3169	9.83149	8.40635	12.1177	10.9987	11.7384	8.12056	12.4179	11.8847	9.80911	10.7546	11.026	9.61929	9.10547	8.28024	8.79148	9.77318	10.3542	9.90075	11.6939	11.3674	12.1161	11.291	9.74612	10.2652	9.66894	12.7613	9.26046	10.332	7.78911	8.75334	10.5618	9.5929	11.8058	8.76817	14.6999	9.27075	16.4695	10.8624	15.4316	11.7858	9.21169	14.3683	10.8502	8.81262	8.02069	14.3119	9.08267	10.5253	14.8235	11.1623	10.8891	10.671	9.05589	9.03143	11.6574	10.9348	9.71578	10.1119	8.00779	8.67263	8.11553	12.3694	9.18736	9.47364	8.38118	9.06082	8.49595	9.77623	8.00009	8.50219	12.6347	11.4969	8.57158	13.0649	9.87607	10.1675	10.8109	7.9382	9.81374	13.9388	12.2819	14.7547	11.4927	11.5722	8.87105	10.4721	7.5365	10.9794	10.471	7.62206	7.63264	9.58291	9.13424	9.34712	8.58027	13.069	8.64862	10.0711	11.7976	13.826	7.32027	8.95185	8.4084	11.5426	13.6728	14.5717	10.081	7.72568	9.02877	8.75558	10.9484	9.09488	11.913	10.2631	9.47492	11.7845	10.8911	9.00495	11.0011	10.9434	14.4713	8.84066	11.0948	10.7118	8.94754	8.71219	9.82689	9.38204	8.98292	14.4033	11.2562	9.53982	11.7649	10.435	11.1738	12.4167	12.8729	11.9143	10.4924	8.45111	9.00891	9.57178	9.2543	9.51593	11.806	10.2362	11.7831	10.1926	8.81771	9.94662	10.1289	15.822	10.4666	9.85891	9.15737	9.22964	12.5969	9.3289	13.1084	11.6226	10.7758	9.53882	9.98811	10.6042	9.48903	9.69577	10.2771	13.0253	10.1045	10.1242	12.7012	11.1346	9.73358	10.1719	11.715	13.5322	11.1258	13.9122	13.8029	12.383	10.6302	11.5122	14.855	10.397	14.1406	12.0903	11.7629	9.81203	13.7319	11.5549	12.1272	14.0297
train	fold5_a44_label0	0	17.2638	15.7753	14.1336	14.5379	13.6569	11.0425	8.91471	8.01811	14.5781	10.5617	16.7351	16.1873	13.9266	10.4608	6.57017	13.3875	11.5158	9.842	6.94451	14.5442	8.91295	11.9164	9.14348	12.3263	10.0215	12.21	12.0769	8.35017	8.51303	10.8747	7.34075	13.4582	11.6006	11.2036	14.7537	8.81972	8.66331	13.8353	10.4895	9.51882	8.7219	8.27329	13.0117	14.5151	9.98427	6.72621	7.28277	7.22873	13.2293	10.1018	13.562	11.5236	11.7185	12.1188	11.0634	9.08538	11.7747	10.4255	12.1383	11.9675	10.8983	9.15183	11.8878	11.0991	12.0789	17.5735	9.6512	10.6931	11.7168	9.00785	12.8835	7.99971	9.6941	8.49012	12.5922	8.47434	10.3365	10.2359	15.6976	8.87061	8.60746	12.7324	8.00725	9.13795	11.4661	12.0503	13.8321	6.87127	6.38768	14.5161	13.3613	7.84266	8.45239	12.6197	7.87108	6.49247	11.2106	15.3995	9.48999	7.73324	13.5306	7.83554	8.61002	12.9017	9.11319	10.7889	10.6506	11.0207	9.58427	9.10017	10.5385	16.6194	10.5699	13.8911	14.8478	9.2418	10.195	9.56805	7.24031	12.8312	9.45047	10.9861	13.0651	10.2011	6.35217	12.7345	7.51529	7.65749	15.7072	10.7087	9.44171	10.7691	14.1019	11.7886	11.4721	16.1567	16.955	8.63065	10.4553	10.8289	15.1443	7.40467	15.7108	14.3552	8.56154	14.0519	12.0746	16.1926	13.482	10.9687	8.91519	9.23019	13.1823	11.6705	10.9338	9.63387	13.2103	11.8587	11.5066	12.8147	13.0835	14.1996	11.4992	12.5663	10.4977	16.1067	9.2361	8.10612	12.0419	10.325	11.1984	11.3285	10.8021	12.8676	11.4559	10.207	11.0025	9.29327	9.83731	11.947	10.6834	7.41799	7.94599	14.1442	8.45471	10.7936	9.72771	10.5092	12.5048	9.61154	16.9848	10.9518	12.2932	8.60417	17.473	12.3675	10.4964	8.48075	9.9833	11.7998	6.89078	12.425	11.0192	10.06	11.3684	10.9694	12.2243	13.962	11.0437	8.42737	9.04374	8.38293	9.32148	8.34831	12.1538	13.7029	10.3053	13.6238	8.9071	9.00375	11.7082	10.8072	11.6141	7.4611	9.09794	9.75142	12.9885	14.8767	12.5536	15.234	7.90997	12.4477	6.54732	7.8945	15.2743	11.1877	12.6938	9.47777	7.18972	10.1927	9.2711	10.0928	7.10771	11.7393	7.78009	7.14426	12.2656	15.1092	9.11377	9.74825	12.751	10.0871	10.1329	7.39376	11.659	12.322	12.7853	6.9058	10.2766	15.1712	9.92267	15.6468	12.7226	6.89795	6.13484	14.8148	17.391	7.95347	11.2181	15.39	9.49649	10.369	7.03004	12.3988	8.83154	9.614	7.84127	9.08614	12.6631	8.85555	10.8826	11.9809	16.5636	9.44947	9.77101	10.0163	10.8117	9.09224	13.6514	9.91382	10.772	11.4882	14.7575	7.29245	6.57876	12.9507	7.37889	11.9357	11.2861	14.2787	10.6747	9.79886	11.5576	9.71496	8.3326	14.019	8.58559	9.79728	11.7112	11.8489	12.0709	11.2091	7.7743	13.6641	10.381	13.0271	10.0369	10.182	10.2326	9.91071	6.00901	13.293	12.578	10.0997	14.2599	16.8071	13.093	12.3866	12.2111	10.6477	10.1187	13.0905	12.7189	11.5445	9.75409	9.97304	9.95598	9.58713	6.8748	13.6101	7.0225	12.9502	9.85712	18.5154	9.31578	13.8811	7.51783	14.0731	9.3915	14.0151	13.9377	10.811	10.4455	11.7848	9.4299	12.9163	11.6331	10.7382	11.5784	8.7764	9.20342	12.5216	13.8993	9.3985	9.76922	10.4923	11.0306	8.47613	11.3439	13.2073	12.9221	10.159	20.0267	16.1807	15.8981	10.8168	7.71716	12.617	8.66477	11.9124	15.2885	12.4766	11.6453	7.61646	8.65986	10.7696	17.653	11.5617	12.556	9.19312	8.00652	9.00818	7.64239	11.4386	9.73921	14.4622	11.5388	10.0714	11.4855	12.1789	7.07529	9.56499	14.7258	16.6457	8.936	6.38077	11.7604	10.846	6.8232	14.2769	11.1247	9.26977	11.8625	9.69775	8.33714	6.41117	8.74051	8.66587	11.6763	7.72074	8.9563	13.2262	7.97977	9.78944	13.1932	9.11283	10.3176	8.27084	12.3013	7.70948	8.61746	10.4475	11.2711	11.3678	8.13279	10.2669	7.56929	7.83086	10.0074	11.8929	12.0487	10.2817	9.01464	10.5067	12.8488	10.1543	6.64979	9.8244	9.1938	11.448	10.0134	11.0642	10.032	7.17739	12.1725	14.8423	9.31453	12.4173	13.2191	10.4319	8.46294	14.6249	14.5321	11.7932	6.18949	11.5453	8.4103	10.7768	10.3044	7.49729	6.36009	11.1759	10.8461	12.206	11.9336	15.4831	9.68556	9.27522	8.35363	6.27882	9.31855	8.65896	14.869	7.12404	10.9452	8.61027	11.9086	10.7145	7.42751	11.163	12.6646	13.6069	9.65938	8.38424	8.87238	9.41262	6.87606	12.2307	14.9502	11.6883	9.97387	10.8525	9.93444	6.43693	9.13218	13.0345	11.3294	9.45934	9.76025	9.95572	12.7173	10.6885	10.1151	11.2707	11.2564	9.3157	9.29828	12.9181	12.3971	8.43579	10.8645	14.1364	12.1994	8.81709	7.03853	10.9367	10.3293	10.8851	10.7097	10.5918	8.95692	7.55173	9.68068	10.6036	13.2538	12.7765	10.4669	11.0411	10.0845	9.25517	9.29179	11.0947	11.7833	10.1183	13.7154	8.72761	9.32009	8.90584	13.0562	7.75488	12.2777	11.8157	9.59435	11.2283	11.2195	10.657	11.3516	10.1931	8.44732	8.50196	9.46352	9.78704	10.3165	13.4984	9.25099	11.0871	10.3856	9.22983	10.1448	9.76998	7.89721	10.3842	13.2498	6.78468	9.71281	12.6797	8.84945	6.72613	12.4521	11.166	11.5653	14.6496	8.72075	12.2269	11.1863	12.4996	11.0808	9.23429	6.26615	10.9646	11.0633	6.65724	9.90818	10.0831	8.71142	11.0293	12.0696	12.4495	8.27358	10.5721	10.4381	7.12249	9.89747	10.5638	13.4996	8.65085	11.4225	10.1822	7.9953	8.94356	9.13952	14.0801	13.9173	8.81814	10.8193	9.47954	10.3682	10.0815	8.9141	9.19274	8.6825	10.7775	7.68121	11.829	10.777	10.4352	10.7554	7.8931	11.5135	10.6558	7.36568	9.55505	8.46269	13.1766	14.42	11.9383	10.6359	9.17827	12.7472	9.07845	9.44977	12.9921	12.9723	11.2626	14.0328	11.0116	10.3026	7.19951	9.411	12.5368	10.7961	10.0393	8.93485	12.5247	9.59614	12.4942	10.2303	13.818	10.5671	11.2537	11.1313	12.9635	10.6848	12.0242	9.84047	7.6002	10.2536	8.4059	13.7788	8.87286	13.4269	6.5311	10.9235	9.67751	10.0309	7.61672	8.30639	13.4739	11.4561	10.613	9.01691	14.8642	9.23472	13.6131	11.97	13.3387	9.92611	6.50226	12.5809	13.3442	11.9917	13.326	7.94021	10.2946	6.614	11.0301	14.1616	13.8594	10.0253	8.62665	7.78153	10.0057	8.2877	11.7191	10.6684	10.0932	13.638	11.05	11.4923	10.9967	9.90609	11.2464	12.3645	10.8721	12.3945	8.3036	11.4138	10.5578	9.64812	13.8822	11.9641	9.83604	9.8664	9.07369	11.9001	15.2483	7.30239	15.6247	11.5298	9.0661	12.6968	10.2746	9.57619	8.83744	9.71095	9.84863	11.1033	12.5632	12.4795	15.6358	8.92676	8.20316	9.08352	11.8812	8.71126	11.577	12.5235	10.4474	6.99761	14.16	15.3008	9.86111	8.92146	12.6608	10.0277	15.5138	10.3738	8.42923	10.1173	11.5285	8.99925	12.9472	10.8242	11.6214	9.11994	8.51797	9.27896	9.15492	8.29698	12.6928	9.27802	11.1093	9.46967	10.9119	6.89806	9.17587	9.30198	11.2741	15.4831	8.10233	12.5743	7.77109	15.085	8.85786	9.16986	10.6023	9.0957	11.4238	13.1332	11.0383	11.6826	11.477	10.612	13.2332	10.0019	8.44082	12.9128	10.868	8.86974	12.4512	9.86424	11.7255	8.6098	12.5805	12.2677	10.1642	10.844	11.8777	10.8365	9.69303	6.95092	8.86719	10.3679	10.7354	11.4097	13.3737	11.9315	12.3366	9.11036	9.59262	10.186	10.1693	12.4623	9.2652	10.4517	7.41346	8.90531	10.793	8.97717	11.8052	8.57499	14.8714	9.59242	15.5915	10.1155	15.5904	11.9982	10.9778	15.2018	11.1596	10.1627	8.72504	14.6047	8.56659	10.8741	13.9014	11.7876	10.8797	7.93643	9.45425	8.87583	11.8849	11.4184	9.88673	10.423	9.2566	9.15521	6.96302	12.7771	9.94578	10.1107	9.37305	11.2274	9.47138	12.0639	9.95983	11.5557	13.3119	12.4311	9.60483	13.3367	10.5328	10.3956	11.1997	8.52696	12.4341	12.4761	12.7303	14.7414	11.6998	11.6731	9.13247	13.6945	7.32934	10.9895	10.4116	7.45589	9.99554	9.54713	9.27232	13.0367	10.4936	13.9442	10.3676	10.0168	11.5623	14.555	6.74017	9.90001	8.46535	11.9399	15.0456	14.3701	10.5904	6.71594	9.02134	9.18244	10.2785	9.98604	12.5791	10.5156	10.4029	10.9992	10.9691	10.3908	11.4084	7.17141	14.0866	8.87512	11.4856	10.593	10.16	9.56188	10.0801	10.3002	10.0939	15.6319	11.1402	9.59987	12.3691	10.1418	12.452	12.5323	12.7763	12.0861	10.668	9.38711	9.0849	9.6802	7.84154	9.13816	12.3096	10.8576	12.1665	10.59	9.18577	9.1898	10.9612	16.4064	10.9036	10.0737	10.0467	8.78701	14.532	10.3084	13.3963	11.3658	10.7292	8.53927	10.1169	11.1209	9.31076	9.55839	10.4467	13.4631	10.7137	10.6403	12.9611	11.3852	10.1682	10.8082	12.0448	13.8785	11.0514	14.7011	14.2099	13.0525	10.7681	12.3483	15.2	10.8203	14.423	12.394	11.8885	11.0718	13.7817	10.8008	12.6637	14.607
train	fold5_a45_label0	0	10.3603	13.3433	6.44991	10.6414	9.36718	8.4338	10.2339	7.94565	8.20102	8.77801	12.6962	12.6394	12.479	8.86111	8.05856	12.2315	9.67998	9.71335	8.55536	15.1111	9.38559	9.18576	12.1993	13.6529	7.98996	14.2257	7.76344	10.1413	9.99109	11.5747	9.14908	13.2713	8.50665	11.5813	11.4601	10.108	7.90623	11.1135	11.5113	10.9033	8.85276	8.76328	12.0056	13.6977	7.6226	8.32606	9.56488	7.47487	9.66062	9.79457	13.5481	11.7963	11.6027	11.5651	11.7968	8.38781	10.984	12.042	13.6871	10.4041	11.5437	10.0046	9.54184	11.8203	8.14956	11.1149	9.61864	11.7075	8.47829	8.95	14.4068	8.72173	10.1676	7.23711	14.5001	7.98988	11.848	11.3167	12.9231	10.3068	9.21431	12.2383	10.6406	8.61762	8.80581	13.4735	10.4222	8.93655	8.16339	11.0767	13.2946	10.0968	8.59057	12.7356	12.4506	7.32291	10.5564	14.8708	10.06	10.2245	12.3441	7.53512	10.3967	9.43767	9.81904	9.64635	10.2088	8.5146	10.6425	7.66629	12.2046	18.304	11.6996	14.2003	15.1943	9.27162	8.82471	10.2903	8.24343	14.1868	7.91478	11.0825	11.6388	10.6836	8.73915	13.4523	7.6629	8.13548	16.4829	11.367	9.39982	10.3654	14.1176	12.4227	10.8618	14.7879	17.9725	9.23404	10.3649	11.797	16.7044	9.72343	15.7796	13.8062	8.12459	14.0247	11.0544	16.8767	13.5106	9.62922	11.7193	10.753	14.0417	10.7722	10.2132	10.1866	12.2821	13.7664	11.2575	11.3148	13.8129	15.6734	12.1432	12.5344	11.5669	16.1221	9.62246	8.39152	12.3301	11.8893	11.5463	11.9092	11.2627	12.8576	11.4394	9.05954	9.48902	10.0258	10.2872	12.2701	11.1262	10.6789	8.20562	15.2703	9.66116	9.69886	9.43106	12.2759	11.5788	10.2115	18.6291	11.8774	12.4437	9.30272	18.2336	12.8516	11.3883	8.43507	9.60897	11.5556	9.38186	12.4681	12.6274	11.0603	11.7954	9.99928	12.1744	15.084	11.3553	9.41869	9.71265	8.1449	8.78232	7.83921	12.1493	12.7637	10.0886	13.3213	10.1701	9.34423	9.18409	10.637	12.7623	8.85544	9.86328	9.04526	12.8074	15.0071	12.2086	15.9059	8.58739	10.538	8.12105	8.24572	14.6665	9.43352	8.58278	9.75854	9.34091	9.6514	9.76631	9.68956	8.67664	9.98275	7.97869	8.49253	12.136	15.5649	9.77697	8.65312	11.7881	9.53108	10.1417	7.713	12.7392	13.089	11.8733	7.37053	9.80709	15.7353	10.8162	15.234	12.4475	6.93821	8.01729	15.4835	17.5619	7.43685	10.7775	14.8641	8.71752	10.2422	7.24931	11.8176	9.61515	9.12025	7.13722	8.63947	11.8917	9.95236	11.739	11.8109	16.4502	8.41101	10.5808	9.86563	10.3784	8.4558	11.9682	9.68857	8.08892	10.8819	14.6491	8.71121	7.16454	11.6849	13.4127	11.9998	10.0766	14.6525	10.6732	9.46504	12.6389	10.296	7.69041	9.04784	8.15337	8.82441	11.6468	11.0123	12.4806	10.2872	9.97488	12.8742	11.3559	10.5363	8.40828	9.19937	8.47458	10.1995	7.74329	12.409	12.0674	11.2432	15.1415	17.0769	11.8822	11.1372	13.8837	10.9569	9.57669	13.9314	11.6632	9.90452	9.09981	9.4462	8.99328	9.00126	7.5917	13.9841	9.83391	12.4423	9.41683	18.8661	9.24523	13.2288	9.62081	14.7818	8.98705	13.7375	14.488	9.2506	9.45914	11.5844	8.83103	12.6653	12.0455	10.9841	11.5984	8.22899	8.62519	11.8765	13.7212	9.19465	10.6761	10.6248	10.8667	8.13712	10.2177	12.5661	12.5985	9.52465	16.2834	15.7733	15.8011	10.4061	7.30779	10.6726	9.03132	8.62648	14.4243	11.7062	11.7839	8.60117	9.64237	10.4419	17.5582	12.4412	11.1636	9.10258	9.85822	7.79804	7.54231	11.5662	8.83147	14.5328	11.2218	10.4859	11.7453	11.2727	7.50307	10.0279	14.5844	17.6901	9.1225	8.91835	9.35444	9.50732	10.3722	14.6775	9.85678	10.3652	11.3854	11.3582	7.89826	7.62432	8.16412	8.02007	11.117	8.73878	8.07315	11.9763	8.63279	10.1144	13.0605	7.39286	10.1961	7.80206	11.1068	8.81286	7.59758	9.79334	11.4495	10.5422	10.0958	9.70766	9.13576	6.89071	9.16972	10.8688	10.9913	9.16126	9.12055	10.1774	12.3791	10.5783	7.66391	8.789	8.56379	10.5925	9.57664	10.2171	10.0957	8.24414	11.4985	15.1824	9.28906	12.4202	10.6683	9.38553	6.69947	13.7507	14.307	11.6036	7.89483	10.9388	8.87396	11.7029	9.31043	7.85924	10.5404	11.5058	11.7827	12.516	12.0256	15.2861	11.1656	8.14796	7.89428	7.65547	9.46422	8.00029	16.3035	8.34246	10.2064	9.14514	12.2109	9.86411	7.34293	10.9462	11.9759	12.8695	10.0312	7.46674	8.12423	7.53077	9.36354	12.1499	14.7288	10.4789	7.15359	10.3732	9.47411	9.58605	8.71526	12.2463	10.7563	8.98779	9.67707	9.40873	11.5722	10.4388	10.0672	10.7574	10.4261	8.9561	9.09356	11.2144	12.2008	7.43919	9.24728	13.7319	11.958	8.12019	8.84335	10.8487	10.2426	8.62287	9.54896	8.58059	8.78527	8.50379	8.80698	10.5958	12.8345	12.1172	7.90763	10.4929	9.35426	8.74935	8.38807	10.834	11.5489	10.6587	13.2288	7.78954	8.14042	9.15217	12.8301	8.14366	12.0177	11.092	8.83275	10.631	11.3717	9.56471	10.9589	10.2478	7.79887	7.62319	9.83075	9.59196	9.74479	13.2086	9.0663	9.81716	10.135	8.48164	9.06849	9.20756	7.84469	10.6123	11.3092	8.93577	8.83262	10.736	8.8177	7.61982	12.5054	9.9192	11.5838	13.5103	8.65853	12.0306	11.4433	13.132	10.6811	8.45564	8.99785	10.4978	9.36038	8.88228	8.28364	8.52451	7.63462	10.7521	10.8041	9.15472	7.70376	9.80539	9.59305	9.37278	10.1624	9.97526	12.5219	8.08001	10.7488	9.65174	7.61746	9.76862	8.52288	9.22977	13.5177	9.16501	9.50897	9.14714	8.33749	8.97659	9.28575	9.3108	8.64158	9.8043	7.87755	11.7933	8.46443	10.3653	10.4783	9.01346	10.1558	10.0767	9.60815	8.72762	7.84668	13.1851	13.0607	11.4834	8.51503	8.37073	11.3655	8.79185	9.99932	12.5312	12.7388	10.6902	8.23787	10.0295	8.33759	8.04836	8.65885	11.8132	11.3866	10.2858	8.36457	10.7345	10.1649	10.937	8.66083	14.2877	11.6786	10.4531	10.8785	12.4546	9.97893	11.5936	9.73316	10.3438	9.46019	9.38374	13.294	8.4877	12.0887	7.57581	11.6099	8.54092	10.4301	8.30698	8.6105	13.6499	11.989	10.0919	10.0183	14.7053	8.77525	11.1806	10.4627	13.527	10.3137	8.94432	12.5328	12.7704	11.4922	13.051	7.91075	9.37332	7.40038	9.37006	13.9557	12.7147	7.93461	9.59464	7.46693	9.13748	7.68746	10.7429	10.1343	7.50557	13.0202	8.77047	8.87064	10.3621	10.8411	9.22952	9.03079	10.105	12.7462	8.36343	11.2754	9.76519	8.71655	13.8656	11.9903	7.61533	10.3232	8.04255	12.0083	13.3928	9.48209	11.6846	11.2639	8.64398	13.7348	8.30094	8.3848	8.02586	8.489	8.09001	10.5841	12.5329	12.4631	11.2852	8.19455	7.55977	8.02441	11.3783	8.22637	12.7045	11.0981	9.77153	10.9805	13.7064	14.7597	8.95216	9.62089	11.566	9.42959	16.2072	9.84446	8.55272	8.94647	10.963	7.8552	12.8959	11.2327	11.7001	9.11678	8.58585	8.71275	8.33841	11.9047	11.3816	8.74822	10.7744	9.66671	8.78524	7.63541	8.33513	9.25744	10.8461	14.7963	8.06433	10.1854	8.78774	8.83716	8.47705	7.7277	9.61548	8.87708	10.4851	11.1325	10.3624	11.3212	10.611	10.2401	12.9321	9.29951	8.31084	12.955	9.24279	7.58151	12.2255	11.8837	11.9393	7.42391	12.0858	11.0415	9.26057	9.29876	8.23439	8.69247	8.77063	9.24412	8.17675	8.91587	10.4014	11.01	11.2165	11.8826	11.5405	13.6309	9.26446	10.2358	9.90913	12.2548	9.04237	9.4272	8.27308	9.45191	10.6715	10.2812	11.9344	8.35529	14.5112	9.33981	16.9659	13.4871	13.4605	10.6786	8.96443	14.604	9.21162	10.258	8.48854	15.1068	9.47795	10.5474	15.5324	8.47642	10.9805	12.0333	9.2292	7.75191	11.1255	10.6951	9.70753	9.52625	9.09697	7.4768	7.98116	11.2356	8.94761	9.5105	8.15876	8.51685	8.29523	8.89884	7.83356	10.7585	12.7157	11.7222	9.05091	12.9282	7.81678	9.69823	9.61964	7.77513	11.416	11.3159	12.0017	14.4725	10.615	11.192	7.94442	14.9403	10.55	10.643	9.44765	10.3685	7.97609	9.05102	9.01687	9.30447	9.37835	11.844	9.48535	9.7833	12.0076	12.3501	7.99371	8.06789	8.16674	11.4243	13.5114	14.1642	9.65961	9.39799	8.30114	8.22518	10.3654	9.15625	11.7661	9.41559	9.42444	12.3441	10.1954	7.37978	10.3886	11.6343	13.7049	8.36093	11.2639	9.83839	7.99064	8.09896	8.51681	8.78544	8.09532	13.4644	11.3679	9.9697	11.5885	10.5489	10.5814	11.5679	12.2558	12.3666	10.326	7.89322	7.80183	9.20749	10.0583	9.26582	11.4764	9.67197	12.378	9.82266	8.4715	9.43975	10.1631	15.2687	10.4652	9.3332	9.71961	9.07068	14.4021	9.14498	12.6753	11.7052	9.53867	10.5021	8.73603	9.76108	8.6757	9.11558	10.1005	12.0724	9.96004	9.47438	12.4103	10.7962	9.18858	9.50108	10.9748	12.8836	10.9709	13.3076	12.6782	11.8487	10.05	11.2248	13.9942	9.5713	13.3014	11.6481	10.9447	9.80228	13.5061	10.8457	11.5303	13.2268
train	fold5_a46_label0	0	6.99316	6.88954	9.59822	6.45264	10.8093	7.34702	11.257	7.72546	9.04536	9.89502	6.00472	8.5131	9.88883	11.2319	6.55561	13.8636	9.01328	9.98741	9.87178	16.2926	9.53357	8.83961	14.7592	14.6758	7.70127	15.8397	6.95392	12.7498	11.119	10.8374	11.5208	13.3804	6.48767	11.97	14.4876	11.2487	9.56267	10.4425	14.502	13.2708	7.03582	7.42899	13.4531	11.4422	9.94069	11.6893	9.68763	6.13927	6.74321	7.08028	13.292	13.3719	13.4762	12.9207	14.1606	9.08709	12.5477	12.0678	15.5962	10.301	13.0707	12.145	9.38061	12.8965	13.0281	10.3744	11.2681	13.4387	11.3049	10.1509	16.358	9.2265	10.7618	10.3748	15.5693	10.0628	13.2137	12.4199	11.7125	11.9223	9.61172	13.3011	10.7509	10.1907	10.9688	15.1787	13.3177	11.1417	6.83055	13.3923	14.7374	10.4596	9.46272	13.5156	15.6315	9.73482	11.3781	16.1	11.0914	11.5744	14.2167	10.1158	11.9123	8.33206	6.70197	12.5453	12.2091	7.36216	13.6001	12.9523	14.2317	19.2779	12.9518	15.123	16.2365	11.1833	10.716	9.44982	9.78715	15.0626	7.55612	12.878	13.4236	10.9288	13.0521	15.4122	9.65242	10.9409	16.7765	13.03	11.3836	11.4706	14.2817	13.1673	11.6854	15.5148	18.9599	9.72874	11.328	12.6258	18.0868	10.2929	17.1896	6.76219	10.0736	14.9316	13.8682	17.4604	15.0873	10.1026	14.3799	11.591	14.6186	12.3424	10.9536	10.3855	13.7345	14.9363	11.519	10.8011	15.2074	17.5919	13.2968	14.1475	12.9122	16.4207	8.89461	6.87883	14.6519	13.5992	10.942	12.4563	12.0846	12.7983	11.8989	7.48341	8.10201	11.0525	11.2216	13.842	12.1674	11.9681	10.073	16.4264	11.4674	9.52041	6.43037	12.1386	9.33912	11.2691	19.1025	12.7136	13.5818	10.7515	17.4258	13.9405	11.8634	9.74402	10.2477	12.3854	12.1822	6.56448	13.7011	12.2137	12.2499	10.5506	14.0699	14.7726	12.3896	10.4856	9.31817	9.51834	9.42793	8.55446	13.1134	12.5144	11.1533	14.9114	12.5275	9.81261	12.7753	12.0737	14.0585	10.3744	10.5415	8.86851	13.2898	15.7003	11.6132	16.5463	9.47346	12.2262	8.11751	8.1484	14.9325	12.1341	13.0851	10.7236	11.6823	10.3221	10.8057	9.50797	6.77246	9.17863	9.29846	11.1349	13.5733	16.5932	11.6162	10.0294	13.0458	10.1109	10.1848	9.43073	14.1231	13.4449	13.3823	9.103	10.792	15.911	9.94157	15.248	13.6889	8.31887	11.9131	16.1718	17.5635	6.38818	11.015	15.4639	11.5993	10.0434	6.42223	13.6235	11.0982	10.6352	8.73907	7.00941	6.76539	11.2842	13.4622	12.4174	18.1069	10.7939	13.1366	10.2297	10.7903	9.17529	13.7161	11.4333	7.09242	11.6712	15.6438	9.01003	6.70671	12.974	15.4367	13.046	10.9641	15.8123	12.5237	8.67077	14.039	11.3666	10.2068	9.08298	10.5416	9.46639	13.0951	11.6504	12.8755	11.2992	11.5391	13.7553	11.0925	11.5352	9.33236	9.79851	7.80689	10.5881	10.9831	13.8716	13.0841	11.6214	16.0188	16.5389	10.4377	7.05303	14.5816	11.5706	10.6074	13.0535	12.1952	11.2542	13.0995	10.6884	6.6081	11.0411	7.53871	14.9249	10.5675	13.7788	10.2087	18.3464	9.45494	13.0601	6.57549	15.5656	9.95103	14.826	14.7132	6.97948	10.4685	11.9008	9.73115	13.345	13.1252	12.1492	13.2891	8.47973	9.21286	13.3441	13.9558	10.1654	11.5833	10.3367	11.523	10.5826	9.87849	12.5617	13.5272	10.6463	18.6301	15.9771	15.9855	10.0744	8.74608	13.0496	9.33647	9.45332	15.0461	12.3733	11.6022	9.54133	11.661	10.6983	17.6138	12.82	13.3404	9.0067	9.25667	7.02117	7.53707	10.7536	10.2718	14.2446	11.5249	11.2295	12.63	12.1741	11.5844	10.5929	15.5167	18.2905	9.10332	9.37838	9.78918	10.1666	13.89	14.4027	10.5871	11.678	12.6651	8.90742	10.7713	7.06398	8.3094	9.12462	11.6153	6.79351	8.56611	12.2734	8.12482	11.1455	13	9.30883	12.0036	10.1556	12.3118	8.62513	8.14859	11.5078	10.8172	11.419	10.0692	11.9351	8.92024	6.85709	10.2957	12.4239	12.0238	9.5698	9.99766	11.3176	12.9441	11.4326	6.69251	9.70322	10.9599	11.1588	10.5888	10.2562	10.4503	9.3629	12.355	15.789	9.27615	13.3926	10.6044	11.1613	9.47349	6.81002	15.1859	12.0022	8.36265	10.9847	7.97321	13.2016	11.046	6.51253	6.51116	11.4301	12.3312	12.7463	12.9947	16.949	11.1947	7.9919	7.60943	9.45393	9.9264	8.86766	16.9145	9.83697	10.9436	10.7152	12.1133	9.85259	8.02543	11.3947	12.5322	12.4263	11.9604	6.61324	9.10458	9.73165	8.03548	11.0327	14.1926	11.878	9.81233	12.0896	8.86112	8.92159	8.97268	13.0594	10.6007	9.98183	9.30299	9.1151	7.11287	11.0021	9.68473	10.1277	10.9106	9.24186	9.1533	12.7213	13.1516	7.7329	9.11308	14.2621	12.6721	7.83192	6.58694	10.247	9.82953	10.2894	11.0527	10.1256	8.6379	9.35455	9.07842	10.7628	13.3202	12.1156	9.89735	10.6483	7.73738	9.42586	9.51136	10.288	11.1101	10.6725	14.2645	8.3324	9.47043	9.72278	13.8467	8.91271	11.9319	11.1043	10.6624	11.6608	11.1236	10.313	11.5433	10.0991	8.08624	9.07115	9.60212	9.5372	10.2756	13.3882	9.98945	9.95151	10.7353	7.80328	9.97695	10.1168	6.42671	10.8082	12.3709	8.34892	9.66922	11.2861	9.64917	9.9928	13.1321	10.8979	11.6317	14.4984	6.22982	12.0797	11.3528	12.2485	10.584	8.35936	10.4668	9.77319	10.6584	8.79475	9.66447	9.29253	7.3026	10.3778	11.6264	12.2158	7.19844	6.38141	9.10234	11.3249	11.683	10.9437	13.6448	8.30654	11.546	10.9265	7.57428	8.47154	9.476	7.03381	11.8976	9.02602	10.1418	9.4653	10.0792	10.1221	9.9617	7.53168	9.84367	10.8567	7.97449	11.3514	9.55119	8.85488	11.763	7.29108	11.0587	10.4264	10.7387	8.44994	7.90567	13.3919	6.55201	11.7497	10.1238	7.60545	6.713	9.01065	10.0713	12.4355	12.8249	9.93792	6.76078	11.0353	7.35854	7.20685	9.00497	12.4514	11.78	9.98785	9.0115	12.6056	9.425	10.1757	8.77603	13.9733	10.2057	11.1604	11.3897	12.5295	9.0576	11.3681	10.3135	11.7955	10.2193	9.85553	13.952	8.69696	12.3893	8.35163	11.8117	7.00626	12.1808	7.70429	7.77053	13.5091	9.54995	10.1904	9.70246	15.1335	9.32958	12.3685	11.4694	13.5268	9.72747	7.24478	12.5742	12.9895	11.6881	13.286	6.23655	9.96684	9.18097	12.0553	13.5663	12.8498	9.86179	9.0796	8.53617	8.88879	8.55953	11.4058	11.4325	10.5446	13.453	9.84814	6.48202	11.1172	11.5208	10.8209	11.5316	12.1709	12.7367	9.098	9.36887	10.5122	9.05979	13.7809	11.6546	9.14181	8.77508	9.71523	11.8968	13.6942	12.4852	9.68121	9.15987	8.84093	11.6987	10.2313	9.89809	8.46138	8.85492	10.018	10.767	12.8974	13.1069	12.2327	7.22902	8.92459	9.3036	11.8274	9.29754	11.3093	12.1776	9.32774	7.78987	13.9895	14.4359	10.115	10.2825	13.7191	10.5101	17.2948	9.51034	6.06001	9.59246	11.6328	8.75324	13.0911	10.6462	10.6421	8.43529	9.91134	9.58035	8.62511	9.28998	12.9645	9.80449	12.0946	10.1121	10.8606	9.87392	9.78101	10.2182	10.6649	15.8414	8.36017	11.4496	9.34623	13.1564	10.2195	7.94915	9.7572	9.33539	9.98346	11.4015	11.5951	10.6654	9.57393	10.1621	13.6113	9.21256	9.07093	12.9328	9.89274	6.40112	12.5701	7.04499	11.2274	9.30772	12.069	11.9274	10.1125	11.1474	10.0658	9.81197	9.59469	8.34217	9.38593	9.78991	10.518	9.37778	9.77833	11.1896	11.9023	12.965	10.4148	10.2714	10.1717	11.8997	11.39	9.8587	9.4183	9.04179	10.6438	10.1957	11.941	8.85553	15.5323	9.1924	14.7014	13.5125	15.3538	9.20483	6.71487	15.5565	6.57225	7.33423	9.62395	14.914	7.69514	10.4376	16.5745	11.1232	12.3111	10.2388	9.33051	8.74838	11.0716	11.0261	10.4157	10.2585	9.67858	10.1396	10.4467	12.5319	8.45061	9.70086	9.00902	6.30599	9.52446	10.1089	9.97691	8.10399	12.227	11.1993	9.3892	11.6713	10.2989	9.51878	10.9593	8.84728	11.8587	14.5827	12.2159	15.376	12.4076	11.5487	7.14506	15.8414	11.5042	7.69419	9.62054	9.87932	6.47704	9.79676	9.45477	12.7622	8.72006	12.6782	8.65597	11.0365	12.8125	12.6128	9.18944	9.12748	10.5636	11.7822	15.1969	14.9381	10.1499	8.48644	9.60078	9.83853	10.664	9.18278	12.0329	9.76169	10.4313	12.5722	10.903	10.2966	10.9528	6.49216	14.2767	9.22843	12.6396	10.9722	9.72662	9.39028	9.44679	10.3752	9.15353	11.5205	11.4675	9.67242	11.4669	10.5929	9.88968	12.641	13.8461	12.7055	11.2247	9.61247	9.70539	10.6563	10.6596	10.1486	13.3324	10.0361	12.3286	10.5508	10.6612	10.9323	10.7395	15.6517	11.3923	10.5129	6.96745	10.6892	8.76042	10.9101	13.8183	12.4403	11.4005	12.9677	10.5102	10.7778	9.33478	10.6993	10.6754	13.0909	9.55622	10.736	13.2881	11.4878	10.9524	11.9158	12.2054	13.5132	12.2779	14.2174	13.8294	12.3495	11.329	11.8439	15.4351	11.4108	14.3888	12.4484	12.6872	11.6374	14.0639	11.4867	12.6131	14.8658
train	fold5_a47_label0	0	5.87921	12.2604	9.58802	7.28518	8.0765	8.49401	10.0029	7.14727	9.78155	8.03515	8.93737	15.0889	8.58571	8.24106	6.55898	12.432	11.8806	10.2547	7.77274	15.8837	9.75862	9.29938	10.5088	14.903	8.03759	12.5411	8.65582	8.13692	9.12136	11.7394	8.53601	13.489	8.67361	9.58763	10.2818	9.64845	7.43709	10.5564	11.1471	9.4778	11.1214	8.23306	12.513	11.8128	8.01647	9.46136	7.57058	7.6466	10.2746	11.4618	12.1736	9.68027	10.3791	11.0781	13.9845	8.35165	9.11405	12.8587	12.7421	8.857	9.166	7.94527	8.6958	9.52148	14.0597	11.2064	10.0308	11.1136	9.91538	9.34357	14.1579	8.93835	10.6454	7.72924	13.4161	8.16775	10.1316	9.2681	9.63876	10.1933	8.84179	12.5023	7.64611	7.78888	9.69268	12.3315	12.4539	8.18496	8.58108	12.9252	13.2302	8.53673	6.69413	12.6938	6.28293	7.28854	8.72567	14.9019	8.90269	8.44849	12.2305	7.02604	9.30638	9.40846	10.7791	11.4948	9.518	8.39148	10.1379	9.22479	10.2036	16.397	11.5628	13.273	15.4908	9.83177	9.58465	9.87168	8.01199	13.1957	7.8568	12.817	14.2267	9.59187	6.42584	13.5302	7.14467	7.64567	16.4848	9.36886	10.3292	11.1435	14.1917	12.4181	9.78021	13.4803	17.7563	10.3936	10.9773	11.1196	15.5606	7.15842	16.0042	16.1072	7.86869	14.5948	14.0548	17.3441	13.5886	10.4938	11.2164	9.55814	13.2867	10.9689	9.19636	9.13088	14.1331	12.0046	10.3157	11.1179	12.1914	14.7179	11.7518	12.6861	10.6292	16.9066	8.55714	9.56953	12.3627	6.78384	12.8811	11.154	11.5344	11.9021	11.3495	8.38041	11.258	9.66978	10.1969	13.5679	8.71286	12.77	7.66221	14.6408	8.49061	11.6296	11.4503	9.29475	8.4133	10.5962	17.3858	10.8446	12.6777	9.19553	18.7921	12.7889	11.3391	7.52483	10.9567	11.7108	8.19471	7.9362	11.3983	10.6057	11.0963	10.6525	12.3608	13.0408	8.83302	9.87106	8.70859	9.21215	7.75312	8.52913	8.96956	11.8227	8.93274	14.03	9.22328	8.70202	12.4675	10.7472	12.2483	11.4688	7.92025	8.31101	11.926	15.027	12.0611	14.1007	8.09961	12.8179	6.98457	9.89689	14.0278	10.0417	8.99577	9.26599	10.8025	10.7589	9.54821	8.4237	7.76035	9.05082	8.43308	8.93601	12.7307	14.3957	10.2677	8.33484	12.2953	9.88636	9.5131	6.90971	10.919	11.9568	11.5712	7.80288	9.46662	15.0713	8.52903	14.3762	12.7146	7.4054	8.59071	15.0145	16.2389	6.87362	10.141	13.4307	10.0936	8.81079	7.06965	12.5805	8.76483	9.02001	7.65686	8.59461	7.68628	9.66193	12.3804	10.7597	18.4531	9.38563	10.0558	10.745	10.3684	10.0487	11.8772	10.423	8.4886	9.2023	13.9855	8.24771	7.16207	11.8859	7.37977	11.9826	10.7949	15.2594	11.5908	10.2008	10.9162	10.5411	7.77817	9.9418	7.81265	8.52796	13.6676	11.0981	11.6264	11.7219	8.3164	11.7636	11.4665	13.7296	9.59266	9.91676	8.57347	8.22207	10.0729	14.456	11.3578	11.9495	14.2525	18.1093	10.6014	11.14	12.1686	11.1003	7.97433	14.7109	10.2806	7.45915	7.04417	10.1174	9.63984	11.6134	9.2329	14.1499	7.4755	12.4469	10.1236	20.4632	9.90553	14.3017	10.8216	14.1139	9.54578	12.8339	13.2093	9.69251	10.2742	10.8895	8.98178	13.0877	10.9275	10.7881	12.2292	8.87304	9.26246	12.446	13.8086	9.75893	9.17808	8.07692	10.9288	7.73064	10.4424	11.9221	13.1264	8.96503	12.9834	17.0344	14.1864	9.05173	8.06455	10.9438	9.68369	11.7681	13.5968	11.4753	11.1933	7.18648	9.8942	10.493	19.0373	11.4373	10.3769	9.9907	9.70712	9.35904	7.81579	10.2027	8.15157	13.9847	11.8532	9.63551	11.3389	10.8692	7.74711	8.38323	15.0062	16.1443	9.15756	7.4724	10.1394	10.0991	6.31519	11.8718	11.0961	10.8868	10.5579	10.4004	6.90453	9.03074	7.2756	8.77712	12.1752	8.82555	8.18822	12.4957	8.74855	9.68212	12.2878	10.0662	11.1005	7.21678	12.4496	9.66019	7.13924	11.2007	10.9687	8.78226	8.16811	10.5487	8.65577	7.68656	10.4097	10.6299	11.3074	10.4043	9.5595	11.101	11.7357	10.4879	7.49401	9.20957	9.05319	10.3899	10.1215	10.0561	7.97199	8.7953	11.9066	16.7223	7.46931	12.027	10.4637	9.96102	7.58517	14.4048	15.8057	11.8859	6.71054	11.1271	7.16646	10.0074	10.7554	8.0853	7.4011	10.6735	10.844	11.7923	11.868	15.7089	11.3296	7.94077	8.39082	6.72084	7.93651	7.37523	13.6032	8.51608	11.4682	9.29253	11.253	7.50578	8.03248	11.8081	13.092	13.0216	9.67943	8.98164	8.13489	9.92146	9.7089	10.7898	14.9415	11.399	9.45175	11.0676	9.78875	7.20543	8.92217	12.8872	11.1888	10.7708	7.38112	10.934	14.5772	11.4115	11.1085	10.9381	11.2993	9.81123	9.80387	11.8466	13.6698	9.71933	9.63459	14.3183	13.1939	9.54627	6.77609	12.2921	10.5157	10.3871	11.2118	9.75077	8.04617	7.79773	10.1865	11.0067	13.2139	12.657	9.66302	11.961	10.4209	9.70495	9.24278	12.5132	13.2319	10.701	14.4042	9.18716	9.64501	9.57192	13.4154	8.68486	11.1351	11.9394	10.7426	12.1854	11.9665	11.3788	12.1041	11.7382	9.04452	8.67772	10.5233	10.2113	10.8187	13.786	10.0355	12.4666	10.5807	9.91087	10.6883	10.5491	9.12128	10.3773	12.5385	8.26609	10.1514	12.3877	9.94019	12.2226	13.1378	11.1032	10.99	15.1786	10.9297	12.6895	11.8784	12.8373	11.9294	9.93332	8.60772	11.2211	11.6212	8.81052	10.681	9.54044	9.29084	11.6857	11.8188	12.5096	8.92077	8.4066	9.96059	10.4599	11.3441	10.0082	13.2065	8.5915	12.0651	11.2297	10.3316	10.7782	9.50854	15.3707	12.4388	9.74475	11.9006	10.0319	10.4843	9.73012	10.2171	10.5645	9.09953	10.9076	9.06984	11.1102	11.0836	9.17133	11.5023	9.16403	8.49848	9.89971	8.51818	9.43445	10.0054	13.7242	14.5214	12.0639	10.5533	9.72436	12.5813	9.41136	10.0335	13.4848	13.966	11.5729	8.58627	11.3799	9.65788	9.55493	9.87263	10.1735	12.4829	10.424	8.22411	12.5464	10.4811	11.4117	10.9668	15.4265	10.422	12.7663	11.8461	12.74	9.18164	11.8207	10.431	10.3856	7.59233	9.64974	14.312	9.73072	12.6179	10.2597	11.2368	6.3475	6.67732	9.9614	10.8452	14.0058	11.0199	11.2222	10.4398	15.9884	9.43262	12.7237	13.2571	13.5969	12.1092	10.6221	13.2655	13.3625	12.5845	13.9901	9.11235	10.5553	9.6149	11.7538	12.168	13.4966	10.5061	10.5831	10.0243	10.0176	7.73695	11.9538	11.4539	10.4226	13.4011	7.08936	9.05995	10.4547	11.2545	11.082	12.7569	9.83455	13.2407	10.1676	10.572	10.6564	9.57229	14.6189	13.6849	11.343	7.14743	8.99469	11.9784	13.7375	8.53021	16.8638	12.3285	11.0576	14.5784	7.48575	9.63661	8.17744	9.61855	8.14806	12.7168	13.1525	11.6183	9.08167	8.46385	9.06249	8.77463	12.1349	9.51218	13.2033	12.7519	10.2814	9.71608	14.5408	15.8625	10.3051	8.19437	12.3421	11.7102	15.8655	11.057	8.49173	10.1932	11.4758	9.86962	13.0419	10.7814	9.30052	9.23013	8.62087	9.90901	9.08103	12.4486	12.9035	10.0132	10.4187	10.4318	10.4839	8.72886	9.40042	10.1876	11.0464	15.1579	10.5095	12.5988	10.0224	12.7193	8.3689	9.44364	10.1075	8.63789	12.0097	12.6965	11.089	12.3279	10.7679	10.2827	14.2533	9.07139	9.77474	10.1012	8.52787	9.46578	12.2291	13.0727	12.6735	9.34029	12.8824	12.2245	11.4998	11.6088	11.7652	10.686	9.65034	8.57711	9.84081	10.4677	10.9466	10.2899	9.88727	13.4849	12.3555	11.9823	10.3816	10.7616	10.6244	12.7185	10.8553	11.7228	9.01772	9.17298	11.7783	9.90731	12.5301	9.74276	14.383	10.7826	13.5605	10.8032	16.1235	11.2993	10.8623	15.4786	10.7078	9.73041	9.92224	14.5275	8.65108	10.396	15.184	12.0593	12.1166	10.679	10.7956	8.83233	11.7971	11.4024	10.7464	10.791	7.78792	10.7324	10.3993	12.9375	10.1834	11.3102	9.01997	11.6577	8.93377	11.2092	10.1341	8.49989	13.1343	12.9222	10.0663	13.4134	10.7691	10.3463	11.2522	10.367	11.1638	13.171	13.4252	14.8703	12.8003	11.9929	9.92469	10.3425	10.8415	11.1057	10.6432	10.1838	10.8774	10.3575	9.45983	7.14567	10.9159	14.0358	11.8649	9.81174	11.6842	13.9208	8.44462	9.8972	10.0888	12.2778	14.1563	14.8575	11.0441	9.79282	9.11413	9.15184	11.0135	10.083	12.9744	10.7908	10.1041	13.1603	11.3161	7.96354	11.8596	7.95258	14.873	9.16585	12.796	11.0644	10.5845	10.1064	10.824	9.70749	10.7375	13.5087	11.2887	9.93331	12.3596	9.91533	12.8774	13.0966	14.2074	12.6264	11.1377	9.30419	8.87029	10.1209	9.94563	9.90057	12.5325	11.0345	9.80036	11.272	10.8824	10.8634	9.78119	15.8166	10.5697	10.4672	11.3546	8.98444	10.2742	11.4549	13.9697	12.5247	11.6199	12.0316	10.766	10.6834	10.3955	10.0829	10.4336	12.8386	11.1712	11.2418	12.3722	10.4168	10.7751	12.0338	12.0535	14.1018	11.6271	14.7849	14.2389	12.9263	10.1225	11.7309	14.9981	10.495	14.3615	11.7823	12.9227	11.3709	13.0028	11.8911	12.7884	14.9319
train	fold5_a48_label0	0	5.72262	7.80617	8.57724	6.16695	7.60184	6.57608	6.70962	9.54947	11.4427	9.7708	18.0972	7.3604	6.85284	7.84479	7.66256	10.0418	11.5377	9.41436	7.58662	12.2279	7.59474	8.30652	9.91194	13.7089	6.56482	9.40623	7.42714	8.06967	7.95222	9.37399	7.85262	10.7993	9.41771	9.97133	6.46664	8.24588	8.43579	9.40892	9.9434	9.17781	7.16853	7.28948	10.6505	12.7215	10.8381	6.7567	8.37552	7.37098	7.02817	6.93518	11.6939	7.56385	9.98314	11.1208	11.9406	8.429	8.90948	14.0807	10.9699	7.65399	8.04435	8.16609	8.2384	8.15504	13.69	8.2834	9.04682	12.6985	11.4878	8.96091	12.8385	8.53623	8.92652	9.65023	11.901	6.98394	9.32083	8.10128	9.08189	7.2816	9.55041	10.9557	6.85272	7.16243	9.44578	11.3142	11.9498	8.88059	10.5248	7.37227	11.788	7.81843	8.35238	14.1852	7.2354	6.86939	7.62461	14.3056	9.49463	7.69802	7.88702	7.95416	9.02214	8.28982	8.26713	10.7343	7.72854	7.05262	9.07361	7.02152	10.0662	15.2745	10.2945	12.4356	14.0198	8.10828	9.58706	9.4614	9.33077	11.2398	6.89866	12.0281	13.5287	8.977	6.4035	12.2226	8.27125	10.7097	14.0273	7.95342	10.8982	8.78599	12.3418	10.3628	9.22334	15.731	14.7426	9.10427	7.19602	9.90095	12.9143	10.6532	15.0202	15.3326	7.36058	13.5624	14.1114	15.0462	11.9339	10.2835	9.08062	7.96256	12.2826	10.8366	8.72908	8.71051	13.6643	11.4359	9.07378	9.78341	11.8171	14.0435	10.4018	10.6263	8.52598	15.4742	7.74832	8.32953	10.4247	9.29317	9.66875	10.7454	9.44243	11.2003	10.1299	8.23366	8.89991	8.21928	10.6644	10.8289	8.17508	12.5429	7.63091	12.681	9.68612	6.84118	9.35619	9.66248	8.51897	9.48132	15.7854	9.32017	12.9563	7.69483	16.4715	11.422	9.55419	7.10325	8.17907	7.68415	6.51378	12.0089	10.9445	9.83324	9.82449	10.5256	7.20996	13.3947	6.84117	9.86425	9.63309	7.53646	8.98548	9.3037	7.14302	11.0093	7.31952	13.3273	9.57733	7.40562	10.5714	11.6542	10.679	7.08173	8.10769	10.7383	11.5467	13.7237	12.4979	13.9937	7.38313	11.8283	9.08723	7.11414	13.9014	8.25432	6.84024	7.07644	9.82867	9.76445	8.1804	7.25516	7.04921	11.2802	8.02784	7.00403	13.4373	14.2309	8.85107	7.25822	11.0251	9.63183	11.4769	6.61646	10.4215	10.8237	10.0921	9.34388	10.5348	13.9321	10.0842	15.8608	10.5897	9.04899	9.43528	14.6904	15.8523	8.29973	9.4358	12.7906	7.32975	8.449	7.22275	11.45	7.98609	8.17563	7.68081	6.72553	8.8728	8.04889	9.71019	9.6448	18.2113	8.80548	8.26784	8.94213	9.21183	8.38277	10.4503	8.74091	11.7654	9.28947	13.2539	9.33255	7.92301	10.8053	7.09048	11.2141	8.65888	13.839	9.57687	11.2462	10.0307	9.22691	7.67715	12.269	8.87123	6.89923	12.3979	8.50908	11.9147	11.2254	7.25055	11.0679	8.85842	13.5284	7.1882	9.10963	8.72461	8.87585	9.18243	14.0582	10.4187	10.1467	13.658	14.6781	12.0991	7.3623	11.4232	8.72747	9.08395	12.2981	9.51228	6.98465	6.37156	10.9114	7.92639	11.2999	9.5614	13.9917	8.31977	11.3525	8.53253	18.4778	9.67098	11.6365	9.31025	12.9311	8.6947	11.1419	13.2177	9.77306	8.39158	10.4226	9.2823	12.3013	9.97403	9.60435	9.91628	7.20101	7.90606	13.1742	12.2548	9.2644	7.94564	8.52324	9.01001	6.54347	11.0391	10.7392	12.4717	7.78483	10.9316	14.4022	13.4137	12.2285	7.60287	8.37638	8.98669	7.26258	13.0569	10.71	11.0959	7.31528	9.68848	8.82406	17.1451	11.3326	7.20884	9.0044	10.1378	9.47117	8.78423	9.62375	6.59894	12.4857	9.95568	9.95744	9.71087	10.1083	10.4581	7.26015	14.3446	15.4536	9.30061	8.24808	9.76807	10.7463	6.59432	11.6186	6.61799	10.1113	8.86305	9.62645	7.72508	9.19926	8.18909	8.43915	10.8212	6.74127	8.31084	12.418	7.56766	8.464	14.3235	9.81652	8.55049	5.96877	12.0505	7.17191	8.85346	9.48667	9.85119	11.401	7.46578	8.73598	9.71578	8.16388	9.19281	7.05254	11.4141	10.053	8.16941	7.25982	10.9501	9.70554	7.61613	9.71739	8.59914	8.97724	9.09777	9.0341	10.8582	7.69468	10.8531	15.5108	9.43039	11.108	10.4706	7.71616	7.36871	13.4083	14.4422	10.4522	6.50719	11.3607	9.39717	9.90523	7.65179	9.8277	7.11697	10.7218	9.7767	10.9913	11.3837	14.773	9.80086	6.69185	8.74598	7.53085	7.22675	9.35995	16.4357	10.3807	7.27239	9.06178	11.4451	6.62847	8.54104	12.4623	13.1451	12.3033	9.17359	9.99849	9.26852	9.93051	9.00408	8.16099	15.4759	11.7213	8.22078	11.7236	9.06684	10.0485	9.15167	13.4989	11.8611	10.6742	7.0464	10.2138	12.3884	11.3014	11.3264	11.1098	10.8942	9.1873	9.75876	11.3661	13.8386	9.8248	10.5177	13.6892	13.1869	9.48859	11.1465	12.2662	10.6522	7.4894	11.2306	10.2416	9.75386	9.10248	10.3078	10.8373	12.8484	12.8951	8.11177	11.8481	10.93	8.52473	9.51767	12.4968	13.1066	11.43	13.5161	9.32792	9.1085	10.0108	13.9332	8.35368	11.2165	12.0669	10.7545	11.4809	11.4762	10.3968	12.2529	10.4469	8.8636	6.96746	10.63	10.3669	10.7148	13.5415	10.521	11.1446	10.3261	9.66674	8.07747	10.5578	7.57209	11.1654	7.73264	10.0869	10.041	12.7736	10.2967	11.5029	13.7051	12.1018	11.87	15.2549	11.1942	13.0851	12.804	16.1831	11.5627	9.93103	6.85192	10.2665	10.4022	10.2378	10.4599	10.4204	9.12033	11.2234	12.5204	12.4479	8.94313	10.8226	10.5749	9.42097	10.9448	11.2113	13.6704	9.57652	11.741	11.3068	9.04267	10.5338	9.6699	7.23059	13.296	9.91769	11.7028	10.0948	10.9602	10.7593	10.5358	9.89148	9.48374	10.8448	8.80893	10.9322	8.71399	9.56186	11.6574	9.58505	11.2848	9.98811	7.29159	9.65414	10.2846	13.8517	14.4134	11.5539	9.58482	9.99127	12.3932	9.34631	11.0545	13.314	13.9788	11.442	8.73043	10.9692	9.51375	9.8857	9.76009	12.367	12.7304	11.7259	9.38475	12.4123	11.2926	10.5047	9.30868	15.5915	10.3272	12.2118	12.6121	13.1345	11.2596	11.9166	10.5792	12.077	9.68686	9.82479	14.6189	9.10066	12.9486	10.0542	11.3245	6.66523	7.02929	10.1687	10.3726	14.4289	12.992	11.1287	10.7248	15.5779	8.787	13.1707	13.5275	12.9346	11.2878	8.76973	13.6236	13.5161	12.9468	14.2321	11.1845	10.6223	9.4861	11.222	14.8448	14.7963	10.4249	10.7175	9.68831	9.75333	10.5691	12.1701	12.1181	10.2122	13.8583	7.32965	10.3265	11.2022	11.5828	9.61143	10.4909	10.9383	14.2773	10.1445	10.0636	10.0908	10.3769	14.9989	13.6965	11.2287	9.56718	9.99286	11.8102	16.2098	5.95388	10.0497	12.3017	11.0834	15.7064	10.6381	9.97594	8.18314	9.52473	7.04954	12.0907	13.1547	12.5813	7.51808	8.33211	9.05125	9.31682	12.128	9.39091	13.1231	12.2917	11.1971	10.8738	14.0819	15.6209	10.2836	9.28462	13.3968	10.8333	16.0458	11.2701	10.2984	10.5074	11.5024	10.0503	13.2308	10.5643	9.02825	9.92991	10.6633	10.209	7.73451	17.2838	11.9301	10.2197	11.5752	10.708	11.0637	10.6188	10.9926	10.344	10.7961	15.0153	11.5097	12.2189	8.13287	7.71304	8.97588	7.98108	10.4528	9.26661	11.7351	13.499	11.1882	11.6308	12.709	7.47674	14.2251	9.51892	9.88964	12.2207	11.5468	9.51358	12.7206	13.7939	12.7324	10.3756	12.7065	12.4372	11.3824	11.2339	11.5776	8.17847	8.97663	11.0279	10.3402	10.0086	10.4811	12.7006	10.225	13.945	12.1909	14.5094	10.965	10.368	10.0303	12.4194	9.74681	12.1647	10.1987	10.2311	10.6937	10.7718	13.1618	8.34669	14.889	10.6487	15.6649	13.7877	8.59792	9.23711	7.7597	15.8225	10.8951	13.1754	10.0251	13.8148	9.45341	10.1496	14.1116	6.40918	12.6764	12.7667	10.7447	10.006	11.5285	11.7478	10.4105	10.736	11.2407	10.9157	10.7706	12.9632	10.2978	10.6804	10.718	10.2529	8.98491	11.7335	10.6355	14.6728	13.4688	12.0254	10.2447	12.9748	10.4614	10.4851	11.3751	10.4614	7.94276	14.387	13.3997	15.6246	13.0215	10.861	9.90979	12.1487	6.85029	11.3135	10.7855	9.89172	7.64207	11.0518	11.2265	6.57005	10.779	12.1046	11.5013	11.1491	14.0039	14.7343	9.38573	10.2471	10.3829	11.7878	15.2614	14.5856	11.166	11.2806	9.77943	9.51775	10.7916	10.7936	13.0427	11.1729	11.0687	12.3698	11.2301	9.90438	11.8119	14.466	14.8739	8.94413	12.2214	10.2534	10.9787	10.2993	9.6723	10.5417	10.596	10.9273	11.5922	10.5345	10.8921	9.0009	12.8999	13.4759	13.2565	13.2243	11.3171	10.263	10.6218	10.2695	10.054	10.6165	12.0497	11.4199	11.8044	11.2483	11.0041	11.4638	9.52659	15.9143	11.1467	10.9517	11.6235	8.58057	13.3664	11.4098	14.2611	11.589	11.6108	13.372	10.774	11.2131	9.61449	10.9433	11.7737	12.6759	11.0866	11.7406	12.2208	10.4717	10.5664	12.1298	11.8663	14.4855	11.1596	15.147	14.6683	13.4311	9.07318	12.0681	15.7668	11.6319	14.9781	10.6761	12.4425	11.7279	13.5946	12.0213	12.7539	15.0626
train	fold5_a49_label0	0	10.3851	15.2568	11.844	10.183	8.32318	7.88112	10.7547	8.73908	7.92181	7.7144	15.5261	15.7309	13.7038	6.64893	6.58096	13.0409	10.8913	8.91339	10.0831	16.7762	8.5838	12.893	14.2421	14.1783	8.53986	14.6754	7.10459	11.5045	9.29814	13.5268	11.4874	13.2871	7.63981	10.6087	11.1009	10.345	6.68931	10.6971	12.1565	10.0376	7.00777	8.17553	13.1308	12.2679	6.95726	7.43676	10.3674	7.37269	12.3084	10.997	13.117	9.44	13.2065	12.7809	10.3297	7.08422	12.1778	9.88519	14.4838	11.2658	12.5978	7.79122	9.34281	12.3325	7.30485	12.5341	10.322	13.2152	8.88005	10.1152	15.7302	8.0862	9.91046	7.92724	14.878	9.33455	11.0317	11.1658	12.3305	9.99811	10.3045	12.9012	7.44755	8.93548	7.87617	14.1822	11.7291	10.1147	6.87871	13.3013	14.6736	9.16268	9.23312	13.8052	15.1886	7.97054	11.0214	15.3954	10.3329	9.52023	11.7871	10.0044	11.4047	8.59156	9.95257	7.13534	11.3603	10.2452	8.9541	10.4809	12.9387	19.0595	12.0657	14.2326	16.2816	10.2574	10.7146	9.11214	9.28861	14.0946	8.19671	9.74502	13.0311	11.0179	7.35303	12.6512	7.00947	10.8624	16.8315	12.7343	10.3241	10.2271	14.2422	13.2341	9.82946	15.1074	18.8995	8.5048	11.0874	12.4771	16.9436	10.7567	15.5568	9.26586	8.28278	14.6108	11.2893	16.5212	14.3609	10.663	9.58225	10.5176	14.379	12.0509	9.30407	9.2044	13.6828	13.3826	11.7065	10.8541	15.3122	17.011	12.5458	13.0866	13.1454	16.1766	9.91904	7.75189	12.4087	11.2646	10.1662	12.4603	10.7743	13.3605	12.3218	7.50186	9.00967	11.0565	11.0185	12.7234	10.0468	9.90148	7.41522	12.7533	9.08695	9.95605	7.01732	11.7435	12.4838	10.161	19.9246	13.0167	12.3561	10.4607	17.4405	12.9848	11.9462	8.88298	10.1034	12.3719	7.58739	13.1867	12.8363	11.7739	12.0746	10.2904	14.306	15.4139	8.43436	10.6989	9.04802	9.26715	8.93338	9.36044	12.6749	13.7649	10.9822	14.3198	6.94511	10.2098	12.2184	11.7721	13.2855	9.70586	9.78784	8.18786	13.5238	15.2292	13.0265	16.316	8.01893	10.6492	8.16784	7.90983	15.3438	11.4002	11.8485	10.2326	10.2678	9.60436	9.52656	8.24784	9.77062	9.02791	9.27089	8.26248	13.5265	15.0362	11.3971	7.55934	12.16	10.393	9.58733	8.21373	12.2957	12.9678	13.0335	7.43726	10.9373	14.0406	11.2521	14.3377	12.9376	6.75304	5.74746	15.9139	17.7577	6.25312	11.1558	13.7894	10.2995	9.28552	7.62845	12.1367	9.58007	10.0407	8.19823	7.89494	10.1245	10.8884	12.4535	11.3198	17.0662	10.0758	10.7545	9.96488	11.2531	8.10636	12.6741	10.7363	9.45058	11.7275	13.8752	8.27602	6.93373	13.0181	7.16123	13.0273	10.0789	15.4457	11.9513	9.92957	12.7381	11.5618	8.69314	11.7281	9.32509	9.6304	12.2368	11.3317	13.2418	10.4757	9.43603	13.4946	12.1611	11.7462	9.54875	9.82632	7.47854	10.1074	7.14906	11.3157	12.7299	10.0074	15.1205	15.3851	12.9859	12.1468	12.9246	10.8513	9.80957	12.6503	11.3501	6.33142	8.30749	10.4173	9.33271	10.9356	6.68966	14.8337	6.9988	13.1055	10.2811	17.3235	10.3134	13.4604	7.96154	15.6335	9.87361	13.2717	14.8413	9.63111	9.29536	11.5953	9.64737	13.4107	12.492	11.4871	10.2016	6.87942	9.20097	11.6387	13.9223	9.98875	11.4505	11.5241	10.0825	6.89722	10.6363	12.0798	12.5174	10.1445	16.2327	14.6577	16.5087	7.50118	7.42058	9.12231	9.05527	11.2591	15.1571	12.6097	11.9261	8.16313	10.0824	10.9935	16.1475	12.4966	7.85449	9.442	10.4562	9.66499	7.43475	12.1194	6.30184	14.1941	10.5011	10.5255	12.2849	11.2374	7.31214	9.85238	15.6348	18.592	9.23817	7.83673	10.5873	9.939	7.37913	15.2036	11.0044	11.823	12.1343	8.46923	7.55781	6.79524	7.72933	8.31723	10.9826	6.97268	7.54639	13.3121	8.11496	9.52865	11.9718	8.82772	11.554	6.4421	12.4915	8.58322	8.66212	11.1723	12.2634	10.9223	10.5632	9.9712	9.29084	6.95863	9.16015	10.5585	11.8178	9.79902	9.79683	9.02088	12.1449	10.9483	8.5299	9.8793	8.01611	9.97152	10.6563	9.44051	8.79539	8.2766	11.6792	13.4166	9.87894	11.5194	8.97582	10.7739	6.91365	14.7169	13.3941	11.1337	6.78057	10.982	8.39284	12.3247	6.75607	8.73173	7.74095	12.3422	12.0449	13.3868	13.068	15.8368	9.4572	8.03677	8.29103	5.94213	8.76776	8.55946	13.9647	7.55355	11.2486	9.43818	11.7166	10.6796	6.91632	10.9668	12.3481	12.9405	10.8771	7.10539	8.20588	6.69033	9.91902	11.7588	14.8263	11.3755	9.16745	11.0389	9.55585	6.8401	8.04356	12.2853	10.7725	8.0954	10.7149	9.20006	5.93577	10.35	9.76591	10.6396	10.8559	8.85805	8.72378	12.2576	11.9951	7.41603	10.9627	13.4454	11.8445	8.22598	7.41334	10.7195	9.97878	10.565	9.79038	9.88088	8.19764	7.51028	9.0771	8.99876	13.2243	12.3603	7.75878	10.316	9.53637	8.8575	7.8774	10.6805	11.3861	11.2321	13.3596	7.94257	8.79444	9.63677	13.2562	7.91727	12.8617	11.0434	10.6143	10.3805	11.3128	9.00847	10.7782	10.2668	7.78648	7.62252	9.56746	9.34481	10.0443	13.1677	9.01107	10.2008	9.8962	9.33127	7.11564	9.3136	6.99776	10.6413	12.8101	10.0054	9.23644	11.8679	8.81627	7.13029	12.3155	8.48517	12.2987	13.7964	8.16916	13.3619	10.9671	13.1483	10.8705	8.40974	8.94263	10.9082	10.8514	10.145	8.324	10.3536	7.18925	11.4426	11.8795	7.81869	8.07197	10.7378	9.98931	9.52751	10.0577	11.0126	12.622	7.94714	10.9182	10.6803	6.56044	8.73859	8.33548	9.0946	14.6233	9.50361	9.14279	9.50076	9.62728	8.94893	9.58518	9.43031	8.59063	9.9638	7.07697	11.7476	9.07584	9.17763	11.3368	9.18197	11.0836	10.6411	9.91742	9.54642	7.36526	12.988	13.5547	11.3926	10.2858	7.55659	8.24038	8.16222	9.64773	12.4962	12.5152	10.2811	5.68609	11.2838	6.41314	7.60297	9.15988	13.2087	10.67	8.97354	8.94983	12.8113	9.97629	11.4504	11.1785	13.5651	11.2786	11.2122	10.9623	12.5224	10.3985	11.7013	10.6301	7.21884	8.34652	8.3824	13.4243	7.84751	12.2022	7.71413	11.4444	9.20496	11.1014	7.87099	7.98641	13.1367	13.0771	10.5018	9.29816	14.8764	9.59384	14.5602	8.33088	13.2171	10.6601	8.16631	12.4922	13.22	11.8687	13.4884	5.72945	10.5563	6.73316	10.2459	14.0559	11.8787	10.1859	9.19768	7.52456	8.92961	7.32107	11.4899	10.2989	9.32669	13.305	11.6433	6.69418	10.9829	11.0567	11.2486	12.3994	10.6635	12.6735	8.04348	9.44845	10.2879	9.84615	14.2903	11.8114	8.50609	10.9988	7.44569	11.9468	12.8442	7.4944	8.64069	10.4132	8.11326	14.1547	8.87557	8.63903	8.83403	8.97195	8.23634	10.2967	12.2152	13.8556	8.43444	8.61749	7.88581	8.59158	11.3235	8.67104	13.3147	12.1826	9.1774	9.36791	14.1244	13.9833	8.93786	7.63141	13.3578	11.019	16.5304	10.7105	8.17816	8.0884	10.9479	7.48866	12.3848	11.1317	11.5318	8.62953	8.7855	8.87148	8.74294	14.8395	12.7259	9.89992	10.2059	9.41597	10.4908	8.59202	9.98852	9.62846	10.9358	15.4394	8.68162	10.8434	8.52644	10.0169	8.30649	8.1063	10.0785	9.4658	10.2271	12.8866	10.5235	10.6314	12.2245	10.6917	13.2158	9.42341	7.72542	12.9171	10.5757	8.00154	12.4906	11.7884	12.426	8.02569	12.8597	11.5334	9.41486	10.641	7.28181	10.3346	8.67135	7.4409	8.30733	8.28208	9.98103	8.40286	10.2202	11.3247	11.8171	15.5187	9.72582	10.0458	10.0155	12.518	7.79036	9.83515	7.94084	9.34005	10.8681	9.21131	12.0675	7.65092	14.7124	8.60508	18.1648	15.2989	15.8776	12.042	9.69688	15.6443	11.289	10.5622	8.01864	15.5377	8.96022	11.0867	15.8046	11.101	10.7739	8.54432	8.86238	8.59081	10.8438	11.2995	9.5701	10.2523	8.52904	8.23733	9.75682	11.6898	9.01758	9.61784	6.93967	9.63695	8.3507	10.1468	8.45498	10.6702	11.7322	11.9465	7.52483	13.8828	9.46105	10.5322	10.0075	7.59755	6.47064	13.0447	12.0879	15.2609	11.604	9.96133	7.83271	14.5798	8.05109	11.303	8.9487	8.66166	7.37093	9.61627	9.02186	9.28246	9.20789	13.0615	9.9835	9.40329	11.1637	12.0246	7.39021	9.57507	8.38154	11.7526	14.2582	14.3805	9.9059	9.00151	9.86097	8.38509	11.2475	9.40233	12.1149	10.1055	10.2113	12.608	10.6697	8.41977	10.9784	13.1718	14.4772	9.22606	12.0276	10.263	10.4335	9.0768	10.5894	9.67537	8.52543	14.1901	10.9359	9.88983	12.122	10.9171	11.5059	12.1143	12.3684	13.0883	9.57069	8.29722	7.57671	9.01413	10.9268	9.41996	12.973	9.35285	12.5527	10.9268	8.93012	9.90495	11.3942	16.2478	9.87726	10.1363	10.2143	9.21145	16.1141	10.4627	13.9884	12.177	9.92447	13.244	10.1359	11.2689	8.80265	10.0852	10.5322	12.7755	10.3058	10.5499	12.67	11.3735	10.024	9.81873	11.9668	13.2451	11.483	13.4072	13.7288	12.1479	11.0942	12.2838	14.4233	10.9249	13.614	12.75	11.7034	9.54498	14.6833	11.7356	12.3528	14.3941
train	fold5_a50_label0	0	10.9717	15.4862	9.3308	8.3479	10.0188	10.0675	10.7345	8.7305	9.76243	10.9462	9.34047	13.9561	13.729	9.76405	8.21111	12.3576	9.8731	10.6265	8.8049	15.7167	8.69137	10.4287	12.9642	14.4247	9.33827	13.4812	7.64738	10.515	10.1184	11.7511	8.77754	13.4428	8.66096	11.3114	8.87312	10.2972	8.43099	10.6159	12.8325	11.3388	9.20375	9.42217	12.4726	14.0546	8.04146	9.45829	9.07528	9.99916	10.9593	9.86402	13.8707	9.0905	12.1434	12.3867	12.5579	9.19444	10.8901	11.9482	14.0461	10.6995	11.744	10.556	9.46575	11.8976	12.4387	10.0632	10.6647	12.235	8.55657	9.66457	15.1188	8.53614	9.98067	7.96717	14.2716	9.17569	12.3435	11.0991	12.4549	11.1999	9.59377	12.4263	10.033	9.29744	10.0512	13.7487	12.1442	9.44425	8.99844	11.1652	13.8459	10.7597	9.96437	13.3745	11.4261	7.87298	9.99405	15.1268	10.2968	10.3345	12.1546	8.64362	10.5748	9.76017	9.73645	9.92352	10.5032	9.62801	11.1132	9.02511	12.9937	18.5672	12.426	14.3896	15.3794	10.1808	9.96545	10.929	7.5947	14.3029	8.61006	11.3211	12.0205	10.7639	11.7722	13.7671	7.9912	9.06694	16.7821	11.5293	10.1058	10.6098	14.2612	12.2817	11.3313	16.9122	18.3231	9.73275	10.8882	12.1537	16.5225	9.6606	16.1374	13.6526	8.31921	14.1421	11.3094	17.0815	14.1742	9.6142	12.55	10.6601	13.7836	11.2159	10.2697	10.3978	11.5687	13.7174	11.3608	11.6216	14.1901	16.5072	12.4599	13.025	11.9021	16.377	10.2156	8.86156	12.573	9.0938	11.8325	12.0873	11.6518	12.6264	12.0484	8.73901	10.4958	10.6246	10.7574	12.8419	10.9047	10.788	7.92414	14.9246	9.743	8.42326	9.87529	12.0721	10.7972	9.93229	19.2469	12.1211	12.6038	9.8204	18.5248	13.0985	11.3319	8.66656	10.3751	11.7944	9.38069	12.2815	12.5023	11.4555	12.0948	10.3026	13.054	15.3117	10.941	9.76318	9.27333	7.95421	8.96052	8.14228	12.0399	13.049	10.5958	13.891	10.2718	9.51555	11.1285	11.2674	13.0377	7.77185	9.756	8.8261	12.752	14.6289	12.7106	16.1724	7.87822	10.9067	8.25474	8.96508	14.9062	9.48542	10.7806	7.66188	9.13922	10.0085	9.91104	9.30612	8.32399	10.7005	8.32964	9.21739	12.38	15.5543	10.5398	8.77701	12.0369	10.2282	10.6528	8.06874	13.4543	12.9917	12.2922	7.86615	9.95342	15.5188	10.8415	16.6038	12.7742	7.91311	10.0583	15.7461	17.8595	7.19526	11.1549	14.6603	10.023	10.5193	7.54231	12.3556	8.16562	9.35205	7.62228	10.3412	10.9951	9.84656	12.0556	11.7461	16.2434	9.38429	10.4438	10.4493	10.464	8.14594	11.2966	10.4374	10.0273	10.6073	14.7624	8.7471	8.05893	12.3003	13.7323	12.3879	10.595	14.444	11.021	9.38025	13.1521	10.1648	9.03758	11.7829	8.43453	9.44067	12.0958	11.2926	12.3168	10.706	9.31005	13.3328	11.1791	9.77435	8.58338	9.50452	8.14869	10.6133	8.82428	10.4843	12.4999	11.4961	15.1287	16.9744	12.3981	10.0708	13.4936	11.1906	9.70904	14.181	11.6145	8.19998	9.30518	9.65359	9.55134	10.3252	7.77099	14.0633	8.95255	12.5238	9.80934	19.0768	9.2043	13.3155	9.23183	15.2498	9.32169	13.8986	14.7433	9.38865	9.90995	11.802	9.0445	12.7169	12.2385	11.2631	12.3135	9.41328	9.18094	11.8345	13.7765	9.81528	10.2677	11.2612	11.1571	8.7965	10.734	12.5266	13.0721	9.72537	13.1629	15.8609	15.9983	9.81645	8.02425	8.52586	8.72556	8.84434	14.6264	12.1583	12.1915	8.68539	10.498	10.2954	17.7518	12.5249	10.8878	8.56908	9.65333	8.1946	7.62209	11.7167	8.24417	14.2974	11.4125	10.7218	12.1947	11.7847	9.18468	10.1137	14.8383	17.9848	9.24893	8.60694	10.3887	9.80717	12.3186	14.6928	10.3841	10.9364	11.7057	9.92473	10.0692	8.24238	8.28244	8.76932	11.654	8.40024	8.22286	12.5236	8.49904	10.4443	13.5816	7.10125	10.9644	7.67398	11.779	8.35835	8.21438	10.3719	11.541	10.4392	9.38923	9.74721	9.2845	8.24005	9.12292	11.6699	11.6849	10.0486	9.33976	9.92756	12.5093	10.6942	7.0621	8.91324	9.31424	9.97663	10.2143	10.1493	10.2685	8.21189	12.4244	15.245	9.06974	12.4755	11.8842	9.57863	7.28552	13.6117	14.6514	12.2682	6.94446	11.6964	8.96742	12.0674	8.16681	8.18351	9.02468	11.5833	11.4441	12.7806	12.5079	15.6697	10.5716	8.89485	8.1865	7.32609	10.0859	7.71893	16.8656	8.44899	10.0462	9.71954	12.7254	10.4052	7.73926	10.9716	11.7956	13.0525	9.67073	7.5164	7.91584	8.79347	9.44997	10.6314	14.4892	10.3575	7.62415	10.4387	9.37462	7.9218	8.58255	12.0985	10.66	9.27811	8.47028	9.4225	12.1352	10.2307	9.94036	10.3716	10.5932	8.07032	8.99582	11.552	12.3576	7.20382	9.60843	13.4335	11.9429	8.16479	9.26584	11.041	10.0619	8.79977	10.1288	9.35797	8.49482	7.6906	9.07313	9.94706	12.692	11.7079	8.47558	10.3661	9.54234	8.93302	8.26978	11.0573	11.6218	10.3818	13.4533	7.934	8.21724	9.23883	12.6454	7.93957	11.7206	10.828	7.58472	10.4245	11.2842	9.82551	10.8503	9.15225	8.00428	7.73789	9.7469	8.89828	9.4414	13.1377	8.60803	10.5779	9.95943	8.34001	9.08441	8.71987	7.81664	10.5237	11.3797	7.42002	9.11796	9.02448	8.75929	8.94444	12.3574	8.11508	11.6013	13.3197	7.85602	11.9206	11.6057	12.8421	10.6846	7.63878	8.47036	10.194	9.38124	8.65989	8.53917	8.86131	7.77759	10.78	10.8126	9.4016	7.5727	9.86851	9.78998	10.1239	10.5105	8.42421	12.4553	8.58298	10.8246	9.82997	7.71794	9.20702	7.83711	7.94111	12.6204	8.63937	9.44076	8.78648	9.61732	9.40227	9.67514	8.98177	8.85979	9.85664	7.53327	11.5805	9.63889	10.1821	9.94243	8.86631	7.42311	9.30767	9.42325	8.83933	7.69297	13.2335	13.1028	10.6372	8.44064	8.92101	10.4836	8.47705	9.44159	12.2065	12.5932	10.1022	7.87716	10.6845	8.24678	8.19728	8.529	10.9082	10.7457	10.0503	8.23152	10.6271	10.1142	9.92227	10.3873	13.7606	10.3311	10.3481	10.8721	12.5659	9.25734	11.3521	8.05355	8.96693	9.96533	9.02825	13.112	8.20106	12.22	7.913	11.1424	8.21475	8.05449	8.32813	8.39902	13.4282	11.0092	10.0883	9.74373	14.7867	8.47875	12.2097	9.52835	12.6787	10.7074	8.21571	12.343	12.7874	11.8084	13.5582	7.98815	9.7438	7.29075	9.04786	13.5649	12.9283	8.77364	9.43861	8.12557	9.13553	7.80743	10.7282	10.0549	9.14695	12.7703	8.83611	8.00865	10.0935	10.7825	8.28163	10.8793	10.2949	12.3596	8.25999	11.4849	9.57629	8.88026	13.6827	12.0306	9.06801	9.17398	8.70569	11.5807	13.6295	10.75	11.4599	10.7361	8.66371	14.19	8.61892	7.66852	7.96442	8.29065	8.22744	10.5749	11.9825	12.1184	10.5215	7.97931	7.75332	8.1981	11.5376	8.563	12.4822	11.247	8.98339	9.36565	13.4898	14.5016	8.46064	8.87861	10.9746	9.50589	15.6074	9.16961	8.23949	8.9116	10.9797	8.05682	12.5624	10.6225	9.91901	8.5242	7.54156	8.98909	8.40955	11.5024	11.7417	8.73219	10.1579	9.32865	10.0803	7.73499	8.56179	9.35464	10.8639	14.7992	8.57995	10.1042	7.90434	10.4986	8.48226	8.30582	9.65663	8.7352	10.3631	10.7623	10.4494	11.0931	10.6634	9.7988	12.4016	8.52785	7.91004	11.8867	8.57301	7.56563	11.4674	11.8415	11.3686	7.37873	11.9572	10.86	9.67868	8.86864	8.49288	9.39172	8.69089	11.7681	8.89486	8.76993	10.0739	8.91066	11.4802	12.3013	11.0127	13.4781	9.10645	10.0187	9.2483	11.8172	9.31391	9.15787	8.45578	9.07338	10.1813	10.0332	11.8727	8.1578	14.5464	8.74835	15.8856	13.6718	13.8968	10.7958	8.94843	13.648	9.08684	8.1624	7.90493	15.1033	8.21394	9.85466	14.5969	10.0242	10.7133	10.5887	7.82178	7.98839	11.0328	10.3	9.50808	9.65488	8.24488	8.18156	7.70634	11.0139	8.52394	9.25811	7.73539	8.56457	7.39432	10.578	8.10525	10.2055	11.8642	11.0664	8.63028	12.6552	8.86292	9.54447	9.82762	8.46574	12.4956	12.8745	11.6427	14.1813	10.1611	10.0689	8.12797	11.5283	9.32913	9.67711	9.3093	9.60629	7.82913	9.03145	9.01916	8.14712	9.13506	8.99804	10.0702	9.67192	11.4399	12.0575	8.73892	7.91304	7.89771	10.8736	12.8421	14.2456	9.33737	10.5609	8.25439	8.2823	10.7091	8.13272	11.3674	9.47012	9.36114	9.67901	10.0338	7.98317	10.0615	12.7875	13.5532	7.98163	10.9979	9.83183	8.75694	8.23838	9.15133	9.21237	7.93863	10.6922	10.5686	8.90951	11.1512	9.66598	10.2512	11.4835	12.337	12.037	10.0404	8.66731	7.97105	9.26828	9.84637	7.89185	11.388	9.78975	9.80722	9.97836	8.63032	8.80266	10.1921	14.9356	10.2545	9.4321	8.78436	8.91823	10.9096	9.36337	12.3864	10.9279	9.78728	11.2896	8.45122	9.42983	8.72743	9.11718	9.80201	11.2693	9.62083	9.40846	11.8459	9.99068	9.45753	9.67792	10.1111	11.9373	10.3001	12.2018	12.071	11.0193	9.5855	10.6747	12.9668	9.77978	12.2727	11.1062	10.6967	9.87433	13.2138	10.5858	11.3734	12.7132
train	fold5_a51_label0	0	12.7765	15.5202	7.02018	9.78816	9.88714	7.10983	10.4394	9.88264	9.51812	9.72694	13.0352	13.4419	13.7959	9.38399	6.92846	11.811	9.56808	9.93133	8.98621	14.8565	10.5846	8.86435	12.2149	14.1566	9.53007	13.5144	9.93275	10.6466	9.99051	10.7594	8.22462	13.0597	8.43337	11.6807	11.5096	10.2308	8.31237	10.2839	11.8197	10.7276	7.61702	9.52536	11.8306	13.4668	7.54043	8.28845	8.55786	7.80874	8.00596	10.0488	12.9824	11.2835	11.6925	11.5191	9.8705	8.5882	10.8634	11.1027	13.6569	9.70856	10.3246	10.2516	11.3027	11.0401	10.5909	10.6446	9.92838	11.6437	9.80912	8.98341	14.0682	8.12487	10.3716	7.14267	14.7403	8.50913	11.2343	10.6668	8.65666	11.3472	8.90641	11.8151	9.21625	8.85116	9.85003	13.5164	10.0476	9.01758	7.72893	11.4263	13.4604	9.73373	8.67617	12.3742	13.1119	7.914	10.3655	15.0959	9.30221	9.88039	12.4767	8.42578	9.91142	9.59252	10.5863	8.9613	9.6266	8.41295	10.1556	9.7633	12.9273	17.9923	11.4823	13.5921	14.6311	9.65237	9.36332	9.47706	7.32875	13.9824	7.85685	11.2276	12.3948	10.2412	8.8056	12.8919	7.79664	8.37732	15.9163	11.5384	10.0954	8.68592	13.4517	12.1367	10.6934	15.023	17.2781	9.85784	10.4236	11.3696	16.593	8.28415	16.086	10.9399	7.89671	13.9705	12.171	16.3268	13.9469	9.64651	11.2973	10.522	13.2076	11.2272	9.40457	9.67263	11.9151	13.8683	11.0563	11.5462	13.7982	15.371	12.0117	12.7017	12.0012	15.9518	9.72772	8.09	11.8113	10.6061	11.2417	11.7256	11.0516	12.3971	11.1078	7.45815	9.66901	10.1223	9.89082	12.2716	10.2953	11.0748	7.43114	14.1941	10.0502	7.83259	9.29764	12.1719	11.8845	9.73664	18.5111	11.4756	12.1615	9.33426	17.8787	12.4596	11.0445	7.12688	9.59898	11.1923	8.87668	12.0852	12.3247	11.4752	11.4405	10.4544	10.2827	14.4844	11.0889	9.55958	9.03457	7.51852	8.64122	7.76352	11.8113	12.4931	9.83862	13.6457	10.5608	9.00973	11.3869	10.5962	12.3808	10.0559	9.56808	9.24625	12.5447	14.572	11.973	15.8858	7.56477	11.141	7.72259	8.91131	14.4312	9.21182	8.65585	7.43574	10.9215	9.17867	9.6219	8.89013	8.42074	10.0592	7.91132	9.40311	11.9061	14.8189	10.4031	8.82756	11.0681	10.3593	10.1386	8.12726	12.1406	12.407	11.7601	7.85062	10.1627	15.0943	10.4162	15.0907	12.5446	7.46842	8.42838	14.2172	16.9668	8.08787	10.7862	13.7753	9.52517	9.65679	6.75029	12.1793	7.38239	8.34055	7.85114	8.12996	11.3377	9.81762	12.2691	11.6984	15.7539	9.65842	10.057	10.223	10.2882	8.11191	12.5113	9.41332	7.92691	10.0872	14.4047	8.27224	7.50253	11.5427	10.6541	12.0333	9.92876	14.4172	11.1131	8.93606	12.5974	10.2039	8.97372	9.67094	8.48833	7.95472	11.9842	10.3756	12.0554	10.8211	7.80235	12.7991	10.8303	10.869	8.84192	8.80708	7.38446	9.62151	8.24183	11.4272	11.9539	11.3861	12.9382	16.2147	11.923	11.8309	10.6756	11.0076	9.35248	13.7103	11.5255	9.33487	9.44534	9.36607	9.05451	11.0481	7.80463	14.0596	8.05735	11.8678	9.58728	18.6447	8.6005	12.5962	9.45971	15.0483	9.33051	13.8106	14.1109	9.53417	9.07541	11.426	9.16482	12.153	11.5787	10.1748	11.2752	8.9736	8.47453	11.2738	13.3718	9.55225	9.09269	10.6906	10.764	8.12381	10.3708	12.0894	12.3773	9.36645	18.1287	15.4409	15.5404	9.44648	7.50559	11.1745	8.29543	9.90356	14.0134	11.6622	11.7248	8.44303	10.4516	9.76066	17.5027	12.3259	11.8966	9.00004	9.55064	7.61794	6.96016	10.8287	7.9521	14.1288	10.724	10.2799	11.7071	10.6271	8.43647	9.91896	14.8681	17.4801	8.89538	8.25236	9.48968	9.96873	10.882	13.7707	9.77535	10.1994	11.6861	10.1229	8.90016	8.52529	7.17734	8.14363	11.1139	9.73938	7.51848	12.2867	7.75963	10.2748	12.7159	9.51279	10.3147	7.82618	11.4545	8.75173	7.07803	10.2001	11.1537	10.4451	10.0921	9.53566	9.05382	6.8987	8.82411	11.1012	11.534	8.99853	8.93334	9.90105	12.2722	10.2318	7.03373	8.74979	9.02722	10.0075	9.56726	9.42914	10.6746	8.19171	11.8091	14.7379	9.35392	11.6467	11.1417	9.559	7.64616	12.9491	14.137	11.2831	6.76639	10.0699	8.60038	11.1488	10.7516	8.13483	9.10968	11.3854	11.2744	12.1025	12.12	15.3278	10.1768	8.52272	7.66055	7.65877	9.28858	7.57032	16.0791	7.55051	10.8606	9.01079	12.3229	10.1333	7.80846	10.9284	12.3417	13.0178	9.52921	8.25569	8.00684	8.58106	9.05072	10.88	14.875	10.1975	7.04397	10.3752	9.62842	9.3031	9.96592	12.4005	11.0699	9.79487	10.0529	10.0929	9.33543	10.7835	10.4796	10.8497	10.8559	6.91848	9.16236	12.1095	12.7913	8.26919	10.0532	14.0576	12.4242	8.80766	8.48017	11.2831	10.3993	10.1173	10.8536	9.68787	8.01724	8.10217	9.31121	10.7373	12.9324	12.6256	7.52956	11.1479	9.83571	9.09596	8.73086	10.9529	12.1317	10.2214	13.272	8.49062	9.1052	9.62614	13.104	8.66188	11.9603	11.2595	9.12464	10.8903	11.5666	10.2847	11.3767	10.7	8.46016	7.54727	9.94823	10.1281	10.2529	13.4199	9.14361	10.4562	10.2287	8.62322	8.08161	9.89673	7.8471	11.0006	12.4101	7.31207	9.3324	11.2707	9.35429	7.42622	12.6772	9.50966	11.2236	14.7365	8.08682	12.4519	11.8541	12.6139	11.0617	8.51982	6.97876	10.2594	10.187	6.7366	8.86747	8.76438	8.02444	10.7942	10.8239	10.1659	8.02402	9.75715	9.81558	8.67403	10.8958	9.11634	13.1135	8.55871	11.2153	10.0554	7.95648	9.94438	8.44332	8.87603	12.9288	9.02822	10.5243	9.40336	9.06659	10.0182	8.45544	9.88187	8.97462	10.625	8.51577	11.3635	9.95132	9.51677	10.645	8.49895	10.058	10.1161	9.42757	9.01545	8.8428	13.3531	13.8775	11.6406	9.99542	8.89102	10.1112	8.58777	10.1245	12.7326	13.0239	11.1534	7.18941	10.2117	7.22196	8.53784	9.05638	11.0008	11.7112	10.9484	8.3434	11.2114	9.81186	10.2536	9.1533	14.4194	10.6349	11.387	11.4392	12.7237	8.72232	11.6303	9.70738	9.92721	8.92975	9.20115	13.9002	8.52853	12.4788	8.03686	11.4722	8.77558	8.07054	9.25927	9.19986	14.161	11.7811	10.3967	10.0933	15.1442	8.4524	12.6089	7.98194	13.0667	10.8959	9.32604	12.2695	13.3659	11.7525	13.6746	6.39351	9.9806	7.7908	9.58402	13.0753	12.6979	7.78344	9.59547	8.22349	9.07018	7.55345	11.4116	10.7454	8.84159	13.294	8.37232	8.53097	9.65625	10.7615	9.79977	11.9613	9.87099	13.2488	8.52704	9.04229	10.2712	9.73761	13.9748	12.0692	9.30374	9.21157	8.28078	11.862	14.5605	10.8346	10.0554	11.3722	9.35403	14.3381	8.9774	8.52788	8.54069	8.94333	7.98957	11.2416	12.5011	12.1095	13.3224	8.05814	7.94384	8.93974	12.084	9.11416	12.4893	11.4173	9.7814	10.9351	14.2602	14.8975	8.8824	9.37017	11.3412	10.7475	15.7033	9.87698	9.46744	9.162	11.2426	8.91619	12.6384	10.8298	11.2163	8.43806	8.55273	9.3537	8.47233	10.2413	12.3476	9.37045	10.7916	9.71128	9.31329	7.40014	9.02936	9.77986	10.6634	14.8387	8.50278	9.87526	9.30626	11.2099	7.96045	8.54476	9.76586	8.81036	10.8077	10.7951	10.8284	12.1542	11.0205	10.4185	13.127	9.41323	8.02429	11.5336	8.6942	8.42107	12.0148	11.2152	12.152	8.08239	12.1715	11.3101	10.2448	10.1744	10.9909	9.88318	9.435	10.1223	8.99114	9.25493	9.79223	9.74975	10.8356	12.5943	11.2275	12.8648	9.3943	10.0606	8.28061	12.3359	8.76799	9.56543	8.42888	9.48253	10.7761	9.99141	12.1209	9.89334	14.6982	9.76937	16.1818	12.9864	14.6555	10.5095	7.99676	14.7612	9.61752	8.5671	8.63978	15.219	9.0884	10.1275	14.7503	11.898	11.0149	10.6332	9.61029	8.7303	11.336	11.086	9.81088	9.85571	8.97096	9.28529	9.64329	11.973	8.55372	9.51853	8.7057	9.3633	8.04413	10.0541	8.85509	8.71053	12.5182	11.7574	8.82215	12.8986	9.13803	9.7885	10.3816	8.88738	9.57356	11.9472	12.5672	14.8674	10.3344	11.4011	8.66247	12.9774	9.34311	10.7201	9.28391	9.18887	9.20862	9.4303	9.1465	12.8511	9.53147	12.4299	8.66582	9.72046	11.5251	11.4885	8.83207	8.41789	9.30265	11.4353	13.9604	14.2925	9.89446	9.20699	8.28764	8.87549	11.2199	9.68191	12.1833	9.87852	10.1389	12.1495	10.5748	8.20179	10.7609	13.9771	13.7439	8.6508	11.6796	9.84745	9.75861	9.33113	8.74944	9.76051	9.01831	12.535	11.4817	9.96423	11.5319	10.0875	11.4548	12.3769	12.6445	12.3728	10.2518	8.69626	7.74252	9.28382	10.3252	9.439	11.8977	9.74736	11.4776	10.1356	9.12789	9.91669	10.1715	15.1574	10.2352	9.84003	9.97148	8.69454	12.526	9.94992	13.1685	11.6382	10.1121	12.6401	9.68335	9.79204	8.84068	9.93729	10.3901	12.4523	10.2591	10.3837	12.2954	10.3953	10.1951	10.7046	11.0734	13.1842	10.667	14.013	13.318	12.3112	9.71714	10.6129	14.4764	10.81	13.7463	10.9481	11.5216	10.2519	13.1681	10.5451	12.4251	14.3733
train	fold5_a52_label0	0	6.02662	8.08255	8.51328	6.22474	8.10575	6.95103	6.98409	9.568	12.4091	10.028	17.8905	7.40748	7.24636	7.83188	7.52821	9.73607	10.5973	9.48712	7.54588	12.2131	7.95159	8.49966	10.0915	13.5515	6.82774	10.3282	7.45611	8.1477	8.27961	9.2772	8.08528	10.8717	9.86006	10.0319	6.75044	8.23849	8.37641	9.41714	9.92776	9.34484	7.35268	7.33006	10.5927	12.7152	10.8502	6.77111	8.43293	7.11047	6.6009	7.09311	11.9348	7.98097	9.98212	10.8748	11.5989	8.93831	9.14778	14.0288	11.1093	7.75181	8.17812	8.64383	8.23265	8.22391	13.2276	8.2891	9.02766	12.3669	10.8139	8.97346	12.8853	8.39242	8.9838	9.41283	12.2755	6.94694	9.48557	8.23288	8.46652	7.3147	9.59921	10.7183	7.22258	7.33453	9.59137	11.3992	11.1702	8.7516	10.3746	8.14128	11.7919	8.2256	8.29029	14.1212	8.68287	7.12887	7.97898	14.1033	9.34375	7.80106	7.99419	7.9102	9.32722	7.73019	8.28221	10.5034	7.77211	7.13612	9.05976	7.01218	10.4655	15.4301	10.2804	12.4119	13.6905	8.27594	9.49019	9.41204	9.15602	11.4524	7.13722	11.9668	12.9515	9.03475	7.15309	12.2367	8.12581	10.6586	13.9925	8.17472	10.6888	8.74785	12.2502	10.2873	9.24778	15.5426	14.236	8.70842	7.3103	9.91621	13.0241	10.4449	14.8212	14.2904	7.44965	13.4781	13.6396	15.3121	11.9878	10.0784	9.72758	8.09632	12.2669	10.5632	8.95011	9.14506	13.4106	11.5885	9.10201	9.77581	11.887	14.0568	10.3922	10.6937	8.67448	15.3204	7.74904	7.99689	10.4853	9.43471	9.77997	10.8142	9.55738	11.3638	10.0295	8.29898	8.85234	8.24777	10.6301	10.7661	8.28293	12.4963	8.0901	12.9744	9.74489	6.69025	9.3095	9.79704	8.99231	8.96551	15.9981	9.43109	12.9673	7.71483	16.5666	11.4233	9.54221	7.03342	8.16735	7.75232	6.81947	11.1716	11.0376	10.0495	9.89865	10.2573	7.67025	13.4783	7.59745	9.62047	9.41872	7.65541	8.94505	9.02734	7.23158	11.0339	7.52418	13.3893	10.4314	7.41586	10.0713	11.6611	10.7335	7.44796	8.56948	10.6045	11.5762	13.5557	12.5058	14.1262	7.56781	10.9388	8.69696	7.53231	13.8071	7.98092	6.93959	7.00677	9.39853	9.84916	8.15173	7.37647	7.32629	10.9135	7.69157	7.32942	13.2721	14.3747	8.81239	7.25668	10.6332	9.70148	11.4729	6.5885	10.8045	10.9995	10.0357	9.14637	10.3586	14.0014	10.2003	15.8463	10.5344	8.90293	10.3587	14.4317	15.8973	7.62564	9.46486	13.2581	7.73829	8.58146	7.18568	11.464	7.81775	8.71158	8.09652	6.73948	8.2475	8.19241	9.88698	9.65529	18.0698	8.58635	8.56117	8.94458	9.10816	8.40921	10.6401	8.59324	11.1854	9.52868	13.38	9.21168	7.62155	10.9125	7.86964	11.1497	8.72506	14.0047	9.72866	11.1434	10.1085	9.12254	7.77545	12.0656	8.87297	6.79538	12.1528	8.76325	11.4795	10.9543	7.41236	11.1467	8.90103	13.0916	7.09344	8.32078	8.33046	9.04076	9.35224	13.5975	10.4307	10.077	13.5048	14.6491	12.1436	7.27089	11.6742	8.73333	9.39775	12.4675	9.63693	7.07919	6.515	10.8128	7.73955	11.0333	9.37364	13.8259	8.42524	11.3994	8.36273	18.6996	9.34089	11.833	9.83292	13.0501	8.49768	11.6583	13.3185	9.83436	8.29024	10.4994	9.26239	12.1771	10.075	9.8163	10.1933	7.04643	7.75349	12.8747	12.2295	9.24418	8.2852	8.71659	9.0854	6.49655	10.7283	10.653	12.4474	7.82171	11.1682	14.4667	13.5098	11.5813	7.64513	8.6884	8.84372	7.25064	13.0652	10.5747	11.1057	7.63728	9.97793	8.69923	16.9843	11.4036	7.34408	8.88454	10.0248	8.60869	8.61317	9.66652	6.92768	12.5501	10.033	10.1926	9.78649	10.0831	10.7153	7.33765	14.1039	15.5921	9.28477	7.98846	9.75774	10.4839	7.49689	11.723	6.67309	9.98945	8.94466	9.86936	8.495	9.09142	7.86296	8.27967	10.8212	6.80539	8.07107	12.2764	7.55015	8.7174	13.8488	9.69003	8.65907	6.09987	11.6295	7.20866	8.61957	9.49808	9.84762	11.2318	7.67431	9.40291	9.63962	7.88859	9.02004	7.12924	11.3283	9.83741	8.25256	7.69263	11.0613	9.69997	7.64118	9.69803	9.0262	9.00022	8.94549	9.25184	10.7609	7.90283	10.8176	15.643	9.07959	11.1172	10.0396	8.13272	7.09352	13.5078	14.1817	10.4305	6.64227	11.3153	9.42422	9.96421	7.10559	9.64834	7.45185	10.7711	9.83896	10.979	11.3887	14.6574	9.9488	6.9216	8.66271	7.65031	7.8092	9.16898	16.4371	10.3372	7.20874	9.42327	11.5123	6.72704	8.64439	12.3484	13.1027	12.3284	9.86286	10.0415	9.26185	9.88723	9.10712	8.34407	15.3166	11.5966	7.69279	11.5994	9.14238	10.3151	9.24921	13.4544	11.8011	10.5237	7.3369	10.3374	11.4664	11.3025	11.415	11.1298	10.9307	8.69132	9.68609	11.153	13.7966	9.75991	10.722	13.7844	13.1653	9.29789	11.4845	12.2222	10.617	7.31718	11.0821	9.98035	9.84666	9.01536	10.2398	10.6478	12.8165	12.8361	7.38379	11.7955	10.8068	8.75187	9.22916	12.4604	13.0176	10.9738	13.6987	9.23291	9.13103	10.0231	13.9439	8.40354	11.3717	11.9818	10.6104	11.3677	11.6128	10.2205	12.2209	10.437	8.94942	7.00877	10.5636	10.1919	10.5825	13.491	10.5205	11.1395	10.3948	9.28235	8.0058	10.4618	7.73353	11.2552	7.75403	10.0758	9.97319	12.5503	10.2477	11.5388	13.7321	11.8165	11.8742	15.2036	11.0158	12.6868	12.6802	16.163	11.4879	9.71882	7.30395	10.4078	10.2109	10.1978	10.3271	10.3174	9.11364	10.9178	12.3853	12.2721	8.86571	10.7976	10.4524	10.2866	11.0291	11.136	13.6557	9.5134	11.6803	11.2359	9.02301	10.4697	9.54	7.17533	12.7977	9.81251	11.4949	10.0622	10.8081	10.7308	10.4462	9.83009	9.68664	10.8091	8.76008	11.0007	8.36747	9.5059	11.6696	9.4329	11.1014	9.85855	7.31756	9.52146	10.0488	14.0574	14.007	11.4319	9.77869	9.94375	11.9707	9.25545	11.0915	13.3228	13.9321	11.4682	8.24864	10.6877	9.42378	9.78219	9.58531	12.1671	12.6365	11.654	9.53862	12.484	11.191	10.2489	9.12457	15.4289	10.524	12.1189	12.5582	13.0622	10.8979	11.8852	10.5623	12.1012	9.7399	9.81078	14.5964	9.13025	12.7836	9.75604	11.4428	7.08563	7.56696	10.0819	10.1156	14.5361	12.8005	11.0521	10.716	15.5244	8.68696	12.652	12.9876	13.1083	11.1633	8.90148	13.7603	13.2494	12.9331	14.2141	11.6	10.5262	9.51958	10.9567	14.5539	14.7159	10.2699	10.6706	9.58827	9.83609	10.4537	12.1602	12.0501	10.09	13.7449	7.54682	9.88242	10.9817	11.5185	9.24832	11.1482	10.8367	14.3661	10.0317	10.2845	10.0806	10.269	14.9016	13.5026	11.0658	8.97084	10.0147	11.8003	16.0836	6.14264	9.93248	12.1788	10.9766	15.5909	10.6156	9.8211	8.37363	9.38829	7.06744	12.1673	13.118	12.4737	7.58078	8.26411	9.04976	9.31073	12.2089	9.23922	12.8216	11.7232	11.0662	11.0806	13.4791	15.4731	10.2797	9.14477	13.5839	10.8695	16.1995	11.3196	10.1026	10.4393	11.452	9.92325	13.2323	10.8616	9.05224	10.0693	10.694	10.1552	7.62193	16.7428	11.7057	10.054	11.2341	10.6586	11.0973	10.5736	11.016	10.3453	10.7407	15.1505	11.4018	11.9445	8.42637	8.26222	9.00995	8.33155	10.2964	9.02988	11.4852	13.3598	11.1528	11.7004	12.6547	7.70598	14.1345	9.38997	9.79583	11.8669	11.4672	9.30365	12.744	13.4362	12.663	10.3692	12.7457	12.3759	11.2906	11.4408	11.4088	8.55948	9.02533	11.141	10.1323	9.81796	10.5378	12.3687	9.83758	13.9781	12.1553	13.9261	10.9717	10.3555	10.0567	12.5485	9.40268	12.0294	10.1267	10.1373	10.4856	10.937	13.2088	8.77051	15.1675	10.5936	15.558	13.5287	8.16664	8.96122	8.0664	15.738	10.6491	13.0633	9.99066	13.7798	9.1934	10.1425	14.3763	6.73157	12.6357	12.2752	10.6502	9.97374	11.6023	11.6992	10.3302	10.6201	11.1801	10.6828	10.7929	12.953	10.2218	10.7398	10.4226	9.99707	8.95971	11.597	10.502	14.4019	13.4316	12.0282	10.1997	13.2098	10.2108	10.4295	11.3379	10.3626	8.30869	14.4352	13.2794	15.5165	12.9604	10.9081	9.83465	12.2696	6.87021	11.1836	10.7329	10.1843	7.87888	10.9597	11.2116	7.21982	10.59	11.775	11.442	11.1588	13.9408	14.4265	9.5986	10.2411	10.3322	11.8394	14.8871	14.5718	11.1315	11.0247	9.89678	9.63262	10.8806	10.7528	12.9657	11.1896	10.7272	12.3418	11.0111	9.50686	11.7273	14.2495	14.8251	8.79199	11.9434	10.4128	10.8428	10.0384	9.67329	10.3444	10.4095	11.1904	11.6069	10.463	10.8627	9.70064	12.7465	13.4235	13.2167	13.1986	11.19	10.2053	10.4646	10.2385	10.1236	10.4912	12.0807	11.2777	12.091	11.0536	10.9104	11.5071	9.5858	15.9751	10.8384	10.9544	11.5395	9.30928	13.4551	11.3441	14.2263	11.6818	11.3587	13.3651	10.4452	11.4047	9.44173	10.9966	11.7251	12.817	11.0723	11.629	11.9734	10.4791	10.725	11.9902	11.8682	14.4047	11.1583	15.0963	14.608	13.4371	9.31151	11.8036	15.71	11.5208	14.9655	10.9723	12.3194	11.7162	13.7942	12.1358	12.7326	15.0356
train	fold5_a53_label0	0	6.11552	16.5001	5.96378	9.89792	6.88556	6.46379	9.23851	7.21922	7.30939	7.0824	5.37139	15.5918	10.1974	9.46649	6.62995	9.75559	11.1526	9.14861	5.84559	13.9752	9.66668	6.76868	9.96306	13.2653	8.11891	14.7233	6.60795	7.93142	8.96165	13.1585	11.2402	12.0505	8.24811	9.91519	8.34651	10.2238	8.28422	11.7107	10.5661	9.94547	11.308	12.2754	12.9293	11.7229	6.64063	6.21528	6.9877	9.15763	6.965	12.5471	12.1831	13.1731	10.7009	11.5237	14.3059	6.35305	11.1825	13.4078	13.1274	9.3367	12.037	6.79089	9.5109	9.57727	11.9189	6.89687	10.212	10.3755	9.55676	9.66754	13.079	8.9286	10.2342	8.12571	14.5342	8.11389	11.3188	11.0749	12.4796	10.7275	10.6298	13.2144	8.06448	7.76076	6.98114	13.0152	12.2105	10.3171	6.27277	12.9755	13.3204	7.94718	7.34025	12.9627	6.56193	6.66273	9.9851	15.8686	9.22911	10.8107	14.013	7.15229	11.1033	9.57072	7.56774	12.1027	8.41324	9.43143	10.3713	12.0789	11.8414	17.4215	11.9447	13.5471	15.8933	8.68181	10.1381	11.1717	8.36014	14.3507	7.19388	13.0277	14.0589	9.33115	6.90603	14.371	8.31884	7.73919	18.0126	9.89169	10.1757	12.0592	15.1181	13.461	10.6074	14.2455	19.3772	11.0915	11.8648	9.88964	16.7086	8.46632	17.5936	12.5766	8.85754	14.9579	13.3249	18.3221	13.9219	11.0302	10.2542	9.43476	12.8796	11.9195	11.1426	11.2821	14.0694	12.6744	10.9162	11.7376	13.6616	14.3429	12.3357	13.5163	11.7525	17.5772	9.59963	9.96257	11.429	6.67911	13.4733	12.3737	13.0596	13.0671	12.7695	10.5872	9.27384	10.4958	10.7096	13.8137	9.75662	12.0378	6.61082	14.7099	6.77741	10.9773	7.16934	8.43372	9.2832	11.6444	18.2214	10.2578	13.4857	9.12886	19.6821	13.6281	11.7151	9.93919	11.3385	12.6393	9.89613	6.69582	12.2462	10.5796	11.7705	11.1275	12.4999	13.5307	8.57027	9.926	9.53571	6.94133	6.809	8.73951	12.9758	12.982	10.0545	14.7906	9.52547	9.21653	13.0264	11.0054	13.4492	11.1617	8.05331	9.42183	12.6461	15.9721	12.7336	14.7591	6.35449	12.7973	6.89226	10.2609	14.7462	11.8627	12.47	8.16543	11.9828	11.6778	9.84973	10.0037	6.67839	10.1106	8.9918	6.91213	13.5692	15.0421	8.89846	8.90692	13.0091	9.32184	9.47334	8.752	13.1665	12.1906	12.1265	7.19747	10.3129	16.4388	8.91586	14.4537	13.229	8.81152	6.61321	15.0634	17.0954	11.2196	11.123	15.3725	8.17664	10.5386	6.22182	13.2927	10.8606	7.81383	6.66995	8.55616	8.17926	8.4659	13.1176	11.1936	18.6579	7.2838	9.26931	11.0926	10.9291	9.97677	10.6994	10.8038	10.3622	11.4482	15.5525	8.43274	7.83528	12.3213	8.59113	12.5392	10.8502	14.82	12.1088	10.3491	11.7403	10.9656	6.41538	10.4883	7.01303	9.95515	13.7579	11.7614	13.1431	11.8595	7.52793	13.0687	11.0759	13.6968	10.0506	10.5024	6.82731	7.73875	11.0364	14.4015	12.5941	12.6285	16.6836	18.8346	10.3	11.9913	14.8981	11.0212	9.45228	15.6489	12.0987	7.86125	9.42322	8.50703	9.32211	11.5442	6.76301	14.8693	6.43238	13.3281	10.4687	20.807	8.66757	14.8827	6.70588	14.8259	10.359	11.9419	13.6922	9.2889	10.8517	11.7214	9.50359	12.8472	10.6468	10.8496	13.8198	9.27659	9.03218	13.3673	14.3495	10.1488	9.63257	9.15714	12.1961	6.43366	11.7706	13.3702	13.6975	10.0213	12.9896	17.1283	15.8358	9.24522	8.29085	7.02512	9.61083	10.8549	14.5889	11.7464	11.4333	7.07224	10.9715	11.0675	19.3684	11.4125	9.16963	9.30812	9.77939	10.305	4.02338	11.5983	9.56738	14.6606	12.6678	9.5208	12.1685	11.1847	8.28181	10.3934	15.6914	16.2764	9.2418	9.26462	11.1064	6.73495	6.41998	12.9366	11.8626	10.6025	10.0248	9.84181	6.68502	6.99188	9.07118	9.36392	12.8638	6.78638	7.8015	13.367	8.27179	11.4688	11.6669	6.92758	10.4844	7.51832	12.5206	10.0499	8.90871	10.5023	11.6967	10.9825	9.06679	11.2511	9.19861	8.7144	10.9243	11.3784	11.6871	10.378	8.94557	11.7041	12.0098	10.6933	7.50074	9.42698	9.50325	9.48465	9.94717	11.2841	9.54193	8.11155	12.1209	16.806	9.00675	12.4096	9.88431	9.77878	7.96674	7.53258	15.9766	12.9079	5.85437	11.6418	6.796	11.5029	6.69533	7.12899	6.96553	10.5628	11.0094	13.0482	11.7494	16.4479	12.1219	9.5135	8.81554	6.88559	8.5642	8.52816	13.2034	9.66715	11.3361	10.0548	11.314	11.5172	8.52092	11.4577	12.4536	12.413	10.9488	9.44262	7.52566	9.60219	9.05788	9.1231	14.74	10.7191	6.53182	10.1029	8.87089	6.92475	9.39642	13.1552	10.7279	10.4375	8.01934	11.4391	10.4608	11.0608	10.4571	10.7695	9.66501	10.0308	8.42919	11.7169	12.9141	9.02325	10.8099	13.7622	12.9228	9.24098	7.22988	12.3028	10.1711	10.8179	10.3638	10.4031	8.86891	7.19718	9.80982	9.88282	12.4836	12.5	8.9913	11.8993	9.77177	8.95584	7.47228	12.3052	13.2526	9.6774	12.9219	9.03259	9.41752	9.05599	12.9017	8.95301	11.2975	11.5976	8.78361	11.6714	11.3768	10.695	11.3139	11.239	7.04781	8.22017	9.86005	9.67899	10.7159	13.7613	10.039	12.4343	9.55919	7.58247	10.2187	9.53968	9.1744	9.66503	13.5613	10.0211	10.1004	10.1708	8.84316	12.2018	12.3806	10.11	10.3861	15.1404	10.4313	12.8774	12.1036	13.5935	11.9084	10.0985	10.7777	10.8423	10.0351	8.20487	10.4857	8.05166	9.15739	11.452	11.8921	10.2967	8.49581	7.75129	9.61668	7.73825	10.2289	11.1407	13.2078	9.52217	10.5751	10.9892	9.10398	10.7329	9.45438	15.6633	11.22	9.83612	11.6264	9.85963	10.9689	9.83749	8.2906	10.0433	9.31769	10.1478	8.55459	10.7896	11.0781	9.11169	10.8258	9.16602	9.0382	9.84036	9.09319	9.39197	7.87936	14.7166	14.0687	11.8222	10.7181	9.17287	11.8538	9.06517	10.7751	12.6014	13.4245	9.66323	10.1323	7.02609	8.9697	9.4842	9.77345	12.8319	11.3718	9.6126	7.84181	12.3628	9.90383	10.8487	11.4697	14.9987	9.89856	12.3976	10.8309	12.6837	8.24368	11.3077	7.43328	8.36401	7.63486	9.16895	14.0531	10.0404	12.7906	8.53326	11.0539	7.03845	6.89565	10.088	10.588	14.1371	11.2879	11.1886	10.4778	16.0888	9.06462	11.142	12.5286	12.7546	11.8446	8.78403	13.4504	13.8851	12.885	14.2448	10.3056	10.0709	6.88454	10.8204	11.4988	11.869	10.4784	10.4261	8.48291	9.4194	6.98005	11.1602	10.6791	10.1956	12.5046	9.21306	9.18849	10.6317	11.5483	11.004	12.817	10.976	13.7776	9.73165	9.09093	10.7836	10.1371	13.6653	13.147	11.0414	9.14205	8.94192	12.1235	15.2978	9.73028	14.2757	10.8774	10.9272	14.9657	9.35864	8.46708	7.29506	9.24201	9.64598	12.0388	12.5337	11.2443	14.1826	7.1805	6.87423	8.65666	11.217	8.54163	13.1351	12.7662	10.1971	8.56827	14.4566	14.9164	9.42265	7.62786	13.6709	9.32854	15.9283	10.793	9.60942	10.784	10.6116	8.82224	12.2556	9.54428	8.63741	9.64869	9.52057	8.96946	8.94953	10.2937	12.7726	7.84891	8.62891	10.6495	11.307	7.66103	7.97773	9.31281	10.8183	15.0702	9.35085	11.716	10.1694	9.55822	6.59073	9.06039	10.3602	8.3147	11.7887	11.4594	10.2391	12.1488	10.8515	10.5762	13.58	8.52532	9.05884	9.6698	10.8014	9.3642	11.6779	12.0482	11.5865	8.64791	12.3398	11.4439	11.2633	10.6094	9.36067	10.728	8.81869	6.82636	9.23651	10.2886	9.18021	11.0618	11.757	12.528	12.1076	13.5031	9.82097	10.5264	9.75244	12.7621	10.2337	9.12909	9.11404	8.77848	10.5845	9.54964	12.2607	9.29456	13.9785	10.3668	13.7966	12.5588	16.1153	10.8089	11.6005	15.605	10.6433	8.74595	9.35991	13.5502	8.96138	9.84525	14.5485	7.32946	12.1043	9.97789	10.0526	8.54331	11.6131	11.5737	10.0399	10.2946	6.83705	9.0444	10.5184	12.4713	10.0708	11.0565	9.65802	10.8518	8.87764	11.1156	6.88042	7.70109	13.0778	12.0163	9.48722	12.503	10.808	10.127	11.0002	9.50353	11.6759	14.4434	12.298	14.409	13.154	11.9641	8.61233	15.5337	10.1087	11.1873	8.9724	10.9606	6.58012	9.92088	10.094	8.6789	9.63269	12.6635	11.5541	9.90202	11.0699	14.302	6.81698	8.66495	9.21077	11.3888	14.1647	13.8624	10.5399	10.6669	7.99547	8.54009	10.2107	10.1565	12.3286	10.8527	9.49621	12.9577	10.6705	8.20245	10.879	6.44885	14.3187	7.89615	12.7844	9.51807	10.4606	7.94654	9.7945	9.63054	10.1792	14.3965	11.0796	9.72074	10.6451	10.6317	11.324	13.0177	12.4325	10.8323	9.75767	8.32844	10.2669	8.43968	9.46388	7.47916	11.5964	10.9173	11.2217	10.6876	9.56241	10.6367	9.39911	14.6434	9.83381	9.24247	9.96079	8.70502	11.0094	11.2938	14.1205	10.9827	10.7231	13.2768	10.3217	9.53593	9.37865	9.89609	9.84982	11.2384	10.5316	10.4257	11.0464	9.97832	10.8457	10.6816	11.745	12.3389	10.2865	13.3134	12.4844	11.5242	10.3173	10.4174	13.9256	10.1678	12.7959	10.969	13.0294	11.905	12.3176	8.95936	12.6817	14.7432
train	fold5_a54_label0	0	9.32964	12.0338	6.62447	9.1869	8.48277	8.52691	9.41888	8.53557	9.20597	9.18069	15.9763	11.0545	12.6504	6.97244	9.3626	11.1477	9.65858	10.5941	8.22185	14.9879	9.10151	7.35419	12.3472	13.4194	8.28192	14.2471	7.24584	11.0202	10.5999	11.086	9.10464	12.6651	7.84877	11.2468	10.2016	10.1172	7.36411	10.8026	11.5971	11.1059	7.55625	7.86022	11.3004	13.5027	8.13616	6.96539	9.88258	8.98847	9.53188	8.96814	13.0257	8.35528	12.4355	12.1164	11.0925	8.84417	10.7129	12.439	14.1242	10.5811	11.6638	10.8297	8.67061	11.5045	8.14489	9.7342	10.4926	11.9172	8.82363	9.08081	13.9471	8.79479	10.7529	8.05492	14.3145	8.45984	11.9866	12.282	11.4235	9.37989	9.69245	12.4695	11.0281	9.09614	9.09928	13.5713	9.4954	9.57144	6.76595	12.1003	13.1521	11.6657	9.85401	12.6841	11.4753	7.96057	10.391	14.8714	10.2181	10.3718	10.0439	7.54817	10.4811	9.54108	9.2006	7.82597	9.49503	8.64633	10.613	6.94471	12.5096	18.4504	11.504	14.8839	14.9154	8.85669	8.52771	9.84576	7.27769	14.5053	8.71203	11.1305	12.6579	11.1322	9.20417	13.4824	7.08712	7.16886	16.6781	11.1427	9.33047	10.2609	13.8089	11.9204	10.9248	16.4732	18.6039	9.78161	10.534	12.4677	17.0961	9.99501	16.4386	9.93236	8.14269	13.9238	11.2495	17.1479	13.8412	9.81748	11.5195	11.5965	14.2258	10.817	10.6413	9.53066	12.1332	14.2633	11.217	11.3418	13.7995	16.0851	12.2986	12.8507	12.3105	15.895	9.31788	8.16962	12.578	11.5314	11.4079	12.2031	11.5238	12.2568	11.1166	9.52559	8.80065	10.3944	10.6073	12.1669	11.2179	9.78319	7.51345	15.2461	10.3622	7.80229	9.34642	11.6741	10.7596	10.512	18.9415	11.4304	12.4073	9.59837	18.1223	12.7115	11.1606	8.22363	9.6907	10.756	8.10294	13.1607	12.3275	12.4014	11.8193	10.358	9.91235	15.4196	11.6457	9.14042	9.79618	8.47221	8.9809	7.99924	12.5413	12.6902	10.3836	14.1408	10.4855	9.36143	10.4508	10.5632	12.6984	8.32079	9.94341	9.83361	12.8831	14.6083	11.8313	16.3486	8.34172	10.8541	8.38736	8.71581	14.6099	9.0204	11.1622	8.87202	10.452	9.78333	10.1358	9.44576	8.20878	10.2175	8.41024	8.73219	11.5086	15.6993	9.88512	8.28116	11.5368	10.2671	11.2196	8.05183	13.3098	13.333	11.5179	8.09415	10.0209	16.0494	11.2785	15.7002	12.3647	6.99242	9.27986	15.1923	17.7349	7.38051	10.4155	14.962	9.55196	10.9341	6.98534	12.0292	9.0668	7.72082	7.03938	9.15338	8.82362	9.84466	12.5038	11.762	16.4714	9.14182	10.9142	10.0508	10.1115	8.51394	9.98004	9.55426	7.66789	10.3796	14.9177	8.1445	8.57205	12.1809	13.5501	12.0764	10.3491	14.6481	10.9201	9.16542	12.9953	10.609	9.41965	8.86482	8.31433	9.31037	11.5443	11.18	12.2735	10.264	9.65098	13.5196	10.8037	8.12068	8.73329	8.33181	8.33873	10.3629	6.90017	11.1995	12.0731	10.8775	15.1575	17.1977	11.7293	9.28228	13.8501	11.0753	9.80633	13.6827	12.0286	8.82091	9.07165	10.048	8.78213	9.50252	8.10878	13.7675	8.59991	12.3604	9.74384	18.5868	8.91798	13.3923	9.89926	15.2484	8.244	14.3908	14.769	9.15357	9.509	11.9011	8.929	12.7278	12.1292	11.1492	12.1934	8.87268	7.82006	11.0846	13.6803	9.46856	10.6578	10.1402	11.0471	7.85764	10.6837	12.3985	12.8691	9.3996	13.9167	15.3856	15.7006	9.15094	7.72991	8.77703	8.68014	6.94728	14.0248	11.8198	12.106	8.471	9.90432	10.1188	17.4756	12.5274	10.3043	7.59574	9.65272	7.10247	6.82531	11.3577	8.32272	14.767	11.2261	10.744	12.0434	11.5068	7.94027	10.3077	14.6107	17.9893	9.05497	10.0453	8.30689	9.94463	11.4132	14.9108	9.88727	10.202	11.8245	10.3947	9.84691	7.96308	8.4671	8.44795	11.6782	9.79315	8.10551	11.6604	8.64508	10.6102	12.5726	7.26465	9.35687	8.76852	9.79124	9.1235	7.22103	9.8671	11.3319	10.3864	10.0077	9.94204	9.08132	6.93508	9.08631	10.4197	11.4607	9.61358	9.03697	10.6742	12.7513	10.8513	7.32292	8.83623	8.48997	10.4155	9.87445	10.1914	9.93177	7.9037	11.7251	15.0156	9.19374	12.2883	11.5962	9.25001	7.29031	13.9101	14.2956	11.7568	6.88569	11.4173	9.8362	12.0878	9.2936	8.27257	10.434	11.5189	12.5153	12.722	11.9219	15.609	10.7858	8.73507	7.64058	7.2352	9.41092	8.44531	16.2913	8.11421	11.1358	9.83548	13.8446	10.6453	7.08745	10.7694	11.8232	12.5681	10.2442	7.7904	7.67474	8.04986	9.2851	10.5787	14.881	9.95702	6.35273	10.7785	9.38407	8.68572	8.73656	12.1303	10.7127	9.38005	9.28036	9.4676	8.46669	10.3171	10.1152	10.5782	10.3972	7.68403	8.97107	11.5696	12.5754	7.90735	8.34487	13.5564	11.9491	8.62859	9.40133	10.9054	10.0231	8.33304	9.22904	8.65967	7.68873	8.09514	7.65926	9.45258	12.7287	12.037	7.18	10.475	9.6022	9.03139	8.66207	11.0122	11.5248	10.5889	13.4429	8.15737	7.77462	8.9108	12.5911	7.9073	11.7108	10.9311	8.30972	10.2902	11.4536	9.49514	10.7688	10.1451	7.48555	7.7785	9.7909	9.41244	9.5698	13.3463	8.08521	9.74788	9.95932	8.30381	8.71897	9.28138	6.97956	10.2774	9.81099	8.18797	8.76018	10.1878	8.85398	7.12951	12.6362	10.4862	11.5627	13.3992	7.31777	11.6046	11.4881	12.6116	10.3292	8.79529	8.46859	10.2229	8.69999	8.2169	8.11631	8.5281	7.39261	11.0758	10.5437	7.27367	7.40987	9.89889	9.72458	8.52011	10.5327	10.0001	12.4332	7.60924	10.6469	8.82682	7.91598	9.84323	8.73939	9.24993	13.3405	9.03698	9.87916	8.88458	8.38299	9.31458	9.24057	9.62511	8.78826	10.2643	7.36383	11.5022	8.75424	9.82344	10.3555	9.27973	8.4242	9.7792	8.49414	8.57649	7.62314	13.888	9.07502	10.9132	9.36579	8.07035	8.8653	8.14122	9.8171	12.3169	12.709	10.5479	8.06404	9.89826	7.44532	8.20044	8.35819	11.3451	11.1212	10.2905	7.94013	11.4992	9.97848	10.4969	8.91392	14.1341	10.7495	9.74575	10.7568	12.5984	8.6903	11.3218	8.84053	9.15458	8.85625	9.02638	13.2783	7.74116	12.3748	8.22063	11.1086	10.5434	9.21724	8.4254	8.59043	13.6219	11.2451	9.95918	9.83949	15.3727	8.00958	12.8454	9.22654	13.2087	10.3523	8.12861	11.9239	12.769	11.8027	13.7821	8.08381	9.47162	7.77017	9.27457	13.4636	12.284	7.64824	9.34018	6.77649	8.93929	8.13422	10.5855	9.90064	7.03188	13.026	8.5485	8.29475	9.49472	10.5767	8.65221	9.0985	10.3569	12.7585	7.92659	10.8661	9.19543	8.84523	13.4357	11.9362	6.97415	9.0523	7.45257	11.8321	13.4752	7.87741	11.915	10.0212	8.35589	13.6256	8.03168	7.99834	7.79666	8.07992	6.84797	10.5718	11.6743	11.1295	10.1308	8.05559	7.76858	7.74964	11.4603	8.72074	12.7265	8.91909	9.99353	10.8109	13.9701	14.3626	8.19662	9.21793	10.9466	9.45809	15.6787	9.84747	8.4245	8.24245	10.6857	7.26508	12.669	11.0628	11.2492	7.50386	8.43811	9.12121	7.99212	11.052	9.84036	8.81627	10.2233	9.26673	8.07953	7.58242	7.90458	8.94359	10.7145	14.7306	8.40746	9.03466	8.49773	7.61387	8.2589	8.03089	9.06563	8.37673	10.2108	10.7885	10.6297	11.3609	10.6068	9.04196	12.2712	7.97704	8.44335	12.4727	7.91016	7.44167	11.7511	11.5633	11.749	6.86321	12.2439	10.6821	9.49054	8.05351	6.67242	7.76598	7.49548	13.2884	8.19046	8.42487	8.75407	9.8735	11.4894	11.2617	11.2925	13.2093	9.14658	10.2118	8.81746	12.154	8.63441	8.24185	7.84446	9.3196	9.77222	10.4698	11.6185	9.14754	14.6684	9.06219	16.0526	13.1506	8.81946	9.43766	7.5675	13.7147	9.40977	8.73151	8.04439	15.0003	7.61344	9.87296	14.8213	8.40677	10.6849	11.7422	8.62439	7.89443	10.9374	10.0299	9.68484	9.44769	8.71013	7.63907	8.01506	10.9226	8.24318	8.79919	7.76867	7.36617	7.45584	9.85674	7.67525	9.51918	12.152	11.5258	8.55767	12.5865	8.16895	9.53901	9.4177	8.2303	11.1877	12.0316	11.8707	14.6886	10.326	10.3958	7.64754	14.8173	9.84232	10.292	8.86624	9.82484	8.28074	8.91828	8.81237	7.94187	9.28932	9.47061	9.48897	9.23038	11.5042	11.3373	8.09453	7.27491	7.86636	11.1138	12.354	13.8977	9.76027	7.89999	7.54495	8.03719	11.042	8.22724	11.6391	9.0506	9.57278	12.0406	9.64494	7.34469	9.89733	12.5511	13.331	7.74515	10.5079	9.55617	8.65415	8.27156	8.72432	8.15745	7.65401	11.0615	10.7875	9.5734	10.5852	9.78895	8.26021	11.1095	12.1841	11.877	9.93415	8.66104	6.75423	9.0904	9.97461	8.49932	11.3773	8.89665	10.1442	9.23176	8.5609	9.60414	8.76086	14.724	9.52505	9.02351	8.71755	8.62359	12.6187	7.87765	11.8802	11.4429	9.77351	10.783	9.96353	9.41127	8.126	8.92388	10.2957	11.4456	9.15687	8.67017	11.267	10.2367	9.14811	9.58014	10.3284	12.0991	10.2722	12.6042	11.9595	11.2748	9.15073	9.45298	13.4618	9.22062	12.5866	10.4078	10.1077	8.24374	12.9014	10.4766	9.32495	12.827
train	fold5_a55_label0	0	9.45227	11.217	9.76182	9.8128	9.91843	9.08356	12.582	8.86869	8.69221	8.76965	11.7981	11.4593	11.4274	9.50624	7.60864	13.5091	9.58371	9.9129	9.00904	16.7751	10.8134	11.2042	14.417	14.4689	8.33834	15.3647	8.47857	12.4115	11.2126	12.5628	10.6919	13.9734	6.95997	11.4428	13.6912	11.0441	9.67458	11.5178	13.746	12.4758	8.79971	8.75052	12.954	12.9863	8.00567	8.37088	10.2933	6.77241	8.1747	10.3031	13.1739	12.6383	13.2289	12.8347	14.001	9.30253	12.0868	13.1256	15.2414	10.8756	12.603	11.4301	9.8847	12.7226	11.039	11.2423	11.0092	13.1313	9.76249	10.0807	15.539	10.3691	11.4204	8.99042	15.7096	9.22394	12.8626	12.1722	14.0646	11.4515	9.29126	13.1478	10.4704	8.67438	9.78565	14.9588	13.0952	11.031	8.46509	13.4754	14.6559	10.836	10.0429	13.4023	12.7642	8.45495	11.385	16.3013	10.9893	11.0494	14.107	10.0992	11.7874	8.60333	9.09943	12.0492	11.6589	8.07496	12.6425	11.9035	13.7391	19.1095	12.8198	15.58	16.1885	10.5931	10.2602	9.68769	8.64006	15.1488	8.84703	12.6491	13.3169	11.4755	12.2821	15.1085	9.00382	10.3748	17.3437	12.7495	10.5127	11.2571	15.1076	13.2471	11.8484	15.1034	18.657	10.5437	11.6417	12.6124	17.7151	10.406	17.2875	11.6039	9.25492	14.8305	13.2748	18.0781	14.9221	10.4572	12.5495	11.4814	14.5292	11.8607	11.2781	10.8456	13.4363	13.9821	11.8344	12.0265	14.5615	17.0188	13.3507	13.657	12.6127	16.9228	9.13764	8.92734	13.6894	12.4173	11.9561	12.7445	12.251	13.3014	12.289	8.74463	9.58713	11.1347	11.2481	13.6168	11.3975	11.8914	9.4027	16.0372	11.3706	9.20359	8.35547	11.0002	11.3942	10.9718	19.377	12.5077	13.391	10.3294	18.568	13.9225	12.0967	8.93327	10.5251	12.5118	10.896	10.1619	13.4142	11.8456	12.454	10.9013	12.8681	14.8737	12.3387	10.4061	9.67394	8.64196	9.32051	8.87708	12.7148	13.1049	10.9939	14.8285	11.0102	9.96129	12.172	11.9409	13.719	9.22879	10.4679	9.62012	13.2634	15.6771	12.3058	16.2878	9.08295	12.0424	8.44294	8.26345	15.0341	11.7237	10.4561	10.6602	11.6305	11.0891	11.0037	9.83375	7.46294	9.4586	9.06158	9.98468	13.5244	16.4383	11.3573	9.78609	12.9531	10.7089	10.5092	9.17149	13.636	13.1331	13.0602	8.7934	11.2768	16.2043	10.6802	16.2442	13.5072	7.8112	10.495	15.4531	17.7315	7.31753	11.5964	15.2676	10.9155	9.89362	6.8296	13.3347	9.22026	10.446	7.511	8.9087	11.68	10.9526	13.5544	12.3101	16.8073	10.1447	12.6443	10.4833	10.8576	9.43455	11.7142	11.2437	7.82131	11.4554	15.7383	8.88208	8.30343	12.7966	14.5257	12.8866	11.314	15.6485	12.3968	9.30305	13.4599	11.5097	9.693	9.68909	9.92141	10.0704	13.111	11.5152	12.7708	11.3494	11.0686	13.7361	12.0053	11.4728	9.59618	9.94054	9.34956	11.0197	9.09134	14.0602	13.0769	11.9877	15.5873	17.5941	11.6652	9.20937	14.0554	11.4827	10.8061	14.376	12.2233	10.2912	11.1749	10.3563	8.12347	10.908	7.33501	14.5152	10.078	13.6212	10.1718	19.2109	8.10479	13.816	9.04857	15.7223	10.1703	14.2578	14.6675	8.00641	10.4397	12.1552	9.73032	13.4026	12.7248	11.8602	13.0585	8.48226	8.63812	12.3069	14.2168	10.2232	10.7485	10.0379	11.7534	9.20861	10.9323	13.0137	13.311	10.1624	18.1219	16.2114	16.2364	10.0326	8.45898	11.9845	9.20348	10.492	14.7895	12.5555	11.8601	8.98753	10.9277	10.9573	18.2064	13.0747	12.3598	9.34496	10.0371	7.51302	7.62805	11.7798	8.31514	14.8042	11.3102	11.2718	12.3691	12.3502	8.7159	9.81338	15.5509	18.0845	8.92002	9.91143	11.0113	9.55184	13.21	14.3978	10.5851	11.2312	12.2769	9.78958	8.26534	7.16193	8.58177	8.92068	11.9902	7.17194	8.45712	13.3684	8.38849	11.0011	12.9877	9.09118	11.1761	8.83461	11.4814	8.74397	8.98703	11.1689	11.4755	11.3345	10.7178	11.2101	9.03834	6.94414	9.76057	11.7088	12.025	9.56376	9.94349	11.2095	12.636	11.4325	6.85042	9.86982	9.05767	11.0424	10.4266	10.6315	9.84478	9.24267	12.4151	15.7261	9.70153	13.1489	11.8421	10.945	9.13939	7.47477	15.2154	12.4949	7.81364	11.4824	9.23814	12.5936	10.0136	8.06685	8.02073	11.7905	12.4697	12.9032	12.9031	16.5978	11.1575	8.41402	8.23293	8.80442	9.42587	8.89531	17.1266	9.50241	10.7795	10.4895	12.5074	10.6148	7.50802	11.172	12.4094	12.7744	10.5682	7.06306	8.09396	8.2307	8.24401	10.9123	14.4409	10.954	8.37848	10.8162	9.15033	7.87253	8.41304	12.5063	10.7077	9.07408	9.27015	9.59319	12.1951	10.3843	9.83362	10.4103	10.6483	9.07452	8.83506	11.8882	12.5273	8.23534	9.43616	13.6017	12.17	7.95236	7.78141	10.7409	9.97625	9.15392	9.92079	9.36036	8.64043	8.63868	9.21352	10.4239	12.7813	12.1815	9.2661	10.6353	8.56496	8.72163	9.20613	10.7944	11.5304	10.6072	13.4126	8.25097	9.21104	8.65912	12.8805	8.56908	11.6877	11.325	10.0207	10.9508	11.2763	10.287	11.0289	10.0246	8.06143	8.40532	9.39627	9.46284	10.1052	13.3531	8.77671	10.5062	9.94079	7.83291	10.3984	9.55073	7.23693	10.6057	11.4375	8.05549	9.44216	11.8272	8.96679	8.83276	12.4952	11.4021	11.3802	14.5004	7.58306	11.5732	11.3741	11.7411	10.6819	8.45893	9.45711	10.3258	10.0705	8.96379	8.9733	8.39454	7.74274	10.7331	11.0995	10.5779	7.54023	7.90806	9.41108	9.20912	10.4949	10.6253	13.1277	7.9934	10.9345	10.7498	7.58932	8.83594	8.6023	9.15067	13.4466	9.1908	10.256	9.43422	8.35964	10.2309	9.00777	8.21438	9.08152	10.7427	7.91378	11.4528	9.44437	9.26468	10.5623	8.1037	8.94298	10.2401	10.6694	8.62002	7.56894	13.0886	10.5698	11.4407	9.87709	7.96579	8.81735	9.40257	9.94078	12.496	12.6451	10.1221	6.65872	10.5408	8.09467	7.39695	9.20356	12.3927	11.2113	10.0926	8.71351	12.376	9.74099	10.694	7.89647	14.3097	10.8358	11.3362	10.9726	12.6452	9.15577	11.5024	10.209	11.798	9.43715	9.39765	13.3774	7.91414	11.6981	7.29111	11.2537	7.87986	11.0417	8.11264	8.64568	13.7863	11.1545	10.5666	9.52768	14.3695	8.95674	12.0211	11.6537	13.4124	10.364	7.84875	12.022	12.813	11.6495	12.9957	7.23874	9.18627	7.54458	10.6111	13.4065	12.6103	9.42109	9.5148	7.46056	9.20175	7.85092	11.2212	10.5904	9.22018	12.913	8.74332	7.10858	10.2844	10.4361	11.0409	11.2551	10.3369	12.658	8.27449	10.4704	10.2335	9.05979	13.6626	11.7545	7.88243	9.07547	8.98634	11.8931	13.8336	11.1094	10.3729	8.98236	8.874	13.8927	10.0113	9.18312	8.53515	8.91718	9.09602	11.0071	12.2718	12.1159	11.2871	8.45339	8.12634	8.13141	11.6933	9.27633	11.3577	12.1149	9.40678	8.34394	13.5797	14.4871	9.66353	9.67559	12.076	8.39004	16.0756	9.95058	7.16991	9.01664	11.392	7.80363	12.7979	10.4668	12.251	9.01605	8.48078	8.67639	8.69313	11.4858	12.7085	8.03173	11.0853	9.99076	10.1334	8.23691	8.57166	8.56825	10.8071	15.2895	7.92618	9.732	9.2588	10.9648	7.67999	8.01211	9.35901	9.1227	10.1753	11.3237	10.8233	11.1315	10.2175	10.2735	12.9267	8.63727	8.18774	12.0848	9.39101	7.47059	12.242	8.67262	11.8082	7.44917	11.9965	11.3228	9.88866	11.0898	10.0027	9.15805	9.45316	9.00165	8.78951	9.56277	10.0936	10.4678	11.3153	10.9791	11.8193	13.0118	9.13136	10.1504	8.46092	11.9312	10.4925	9.72132	8.37006	9.2576	10.2359	9.8915	11.5978	8.49864	14.4107	9.76598	16.3646	13.4263	14.574	9.86637	8.096	14.8071	8.658	8.71037	8.37894	14.8034	8.0526	10.3519	15.3032	10.286	11.4884	11.7642	9.47116	8.1983	10.9026	10.6503	9.80149	10.1356	8.86177	9.04293	8.98648	12.1004	8.88636	8.88865	7.9802	8.06399	8.28166	9.46973	8.65494	10.1142	12.4243	11.2573	9.58421	12.1767	9.49261	9.36486	10.2453	7.9573	10.779	14.1459	12.2431	14.3059	10.9915	10.9843	7.85291	15.4274	10.6394	9.69389	9.70358	8.41406	7.63173	8.59015	9.25131	11.86	9.12574	12.2252	8.09592	9.43271	11.8478	12.3499	8.30454	8.35663	8.68925	11.551	15.0187	14.1874	9.95581	7.99585	8.90984	8.90294	10.9495	8.91327	11.8447	9.6414	9.7482	10.4533	10.6015	8.78625	10.8772	8.33127	14.2337	7.92179	11.5642	10.3191	8.06863	9.00266	9.38611	9.13586	8.67698	12.4886	11.0161	9.71325	11.659	10.1169	10.2502	12.0077	12.7253	11.671	10.3366	8.9574	8.49581	8.75408	10.1145	9.76571	12.018	10.3682	12.0766	9.14278	9.37602	9.66151	10.2758	14.9567	10.7714	9.72527	7.90516	9.71348	12.9719	9.75094	12.5442	11.6333	10.7982	12.1375	9.41649	10.4275	9.13245	10.3204	9.68987	12.5764	10.3255	9.91927	12.4145	10.3412	9.14889	10.2223	11.3021	12.9395	10.7177	13.5603	13.2617	11.3482	10.1379	10.7798	14.5867	10.0273	13.5535	11.3088	11.8308	9.18429	13.4818	10.4074	11.6166	14.1072
train	fold5_a56_label0	0	6.46542	14.5669	6.94658	7.02118	10.505	6.93865	8.57527	7.43298	7.05782	7.56274	7.59665	11.5204	14.1344	6.64531	7.97174	9.75889	8.9024	9.56649	9.4369	13.9962	9.16985	7.25643	10.5957	14.3868	6.7193	12.1079	11.874	10.57	8.9409	11.1047	7.03679	10.9785	8.92997	8.42826	7.23453	8.24309	6.43446	9.76893	10.976	9.35117	7.01559	7.54209	10.969	11.5648	8.02704	8.59988	7.62333	9.92496	6.39134	8.23214	12.2204	7.07031	11.1804	10.3909	12.8513	8.63891	10.6535	9.88747	12.3748	9.64623	9.07187	7.39152	8.28008	10.9617	6.88093	11.1338	8.94702	13.2256	6.54247	9.40093	13.8063	6.88783	7.71089	8.15194	11.6528	7.57107	9.81052	9.77697	10.0599	9.32826	7.26069	11.5884	7.38759	7.86057	7.76071	11.9521	12.5227	8.53423	10.1352	12.166	12.8584	9.02374	8.63246	13.1078	12.7697	7.49784	6.9287	14.3027	9.26175	9.62707	13.1475	6.70292	8.38992	8.6312	9.62386	9.95578	10.2111	7.32021	7.75513	6.70564	9.79851	17.0211	10.5188	12.7544	13.3813	10.0364	8.79686	9.39028	7.18958	12.7015	6.72285	8.1535	11.2457	9.63109	6.25931	12.2098	8.3367	8.01417	15.509	10.0144	8.75724	8.59429	12.4232	11.99	9.68954	16.7208	16.3795	8.44748	7.11274	11.9649	15.5561	8.69153	14.8791	7.24762	6.12415	13.1772	14.1302	16.2366	12.9604	8.76766	11.1321	9.57251	12.7774	10.7696	8.65113	7.07395	12.6078	12.5476	10.6389	10.8051	13.6101	14.799	11.4445	11.8285	11.0146	16.0233	9.33402	7.36042	11.06	6.43474	10.528	10.3895	10.1628	7.51449	10.9044	7.67429	7.48694	9.60285	9.20765	12.1234	10.3188	9.4166	7.62659	13.2319	7.56042	7.5747	6.52285	9.71899	13.6108	9.07291	17.0995	12.2177	11.6477	9.97962	16.8806	12.8268	10.9861	7.39515	9.28891	10.5137	6.60372	12.339	11.19	10.0181	10.9091	8.26203	13.7989	14.002	7.86003	9.04798	9.02572	8.45101	7.20506	6.92166	10.9329	13.193	9.79678	12.2159	6.77447	8.14422	11.626	10.2936	11.7544	6.90961	10.3373	9.39379	11.394	14.0342	12.1806	15.2939	7.99564	11.3354	7.14477	6.36047	13.5499	6.90108	6.64145	7.85585	11.3499	9.56897	7.16472	8.03097	8.00745	10.4242	8.15574	6.30814	9.70188	14.1886	10.7412	7.88562	9.73164	8.47546	9.68105	6.8602	11.8833	11.8398	11.9586	6.91976	9.9069	14.2198	10.1473	14.6452	12.5874	6.45595	6.5909	15.1504	16.6854	5.81694	10.3938	12.9688	9.86486	8.38171	7.63609	11.6158	6.6317	6.69968	6.77127	8.80644	12.6973	9.4803	9.76588	11.5072	9.38473	9.6652	10.5502	10.5087	9.89417	7.22176	9.43094	9.81455	6.88044	10.4669	13.722	8.03339	6.69888	11.8659	7.21896	12.5109	12.0313	13.4224	11.3399	9.36818	11.6878	9.90765	7.38107	8.42836	7.40126	6.57967	11.0545	10.109	12.7256	10.6312	10.8788	12.6233	10.0923	13.2215	8.25139	10.2523	6.75399	9.40158	6.61424	11.6594	11.4909	9.57153	14.7525	16.5602	11.1995	10.8007	13.0785	9.6221	7.51056	12.1613	11.108	10.787	8.45862	9.58364	7.23669	10.4078	8.87921	14.4119	6.89459	12.4542	8.01452	17.5139	7.40618	12.1176	8.35892	15.256	8.72094	12.8694	13.8147	10.1028	9.23847	11.1225	9.15507	12.6353	11.1323	10.8327	10.9068	8.09145	7.96187	11.9953	13.4924	9.57084	7.91915	9.53828	9.69386	7.23399	9.26616	11.3553	11.4265	9.01604	12.4545	14.7884	15.0726	6.77823	7.38917	6.35699	8.39243	7.96133	13.909	12.2287	11.5686	7.77216	8.48315	10.0436	16.6536	11.585	12.4354	9.52581	10.1029	7.52438	7.4798	10.9748	6.60842	13.9373	10.2706	10.48	10.732	10.2736	7.04143	9.58783	14.6582	16.4491	7.78409	6.67079	9.46688	9.65428	6.58224	13.705	10.3229	10.2769	9.9323	10.7453	10.249	8.07474	8.57099	7.93439	10.8561	6.91763	8.28629	11.4294	7.08863	8.73972	14.0426	6.9065	12.0398	7.62552	12.4948	8.36716	6.86609	10.1814	10.9348	11.0563	10.4621	8.9931	8.38649	8.40175	7.97766	10.9334	10.4512	10.2357	9.15496	8.01059	11.5008	10.5281	9.22234	8.04972	6.99048	8.526	10.0133	9.17642	9.93342	6.91413	10.9741	14.3746	6.52329	12.1591	11.7658	10.5672	8.00845	14.9112	13.6826	10.5346	7.31171	9.09477	7.77498	11.2607	5.88695	7.92829	6.9115	11.0035	11.5652	11.2943	12.4346	14.7801	8.61181	7.12007	6.911	7.62867	7.4451	7.00607	13.4672	6.66329	9.81265	9.18825	11.5631	8.37809	8.94208	12.1311	12.8489	13.4569	10.7466	10.5059	9.33243	9.91229	10.3649	11.3747	15.2312	11.6957	10.056	11.0496	10.1819	7.16474	8.04109	12.9519	11.8213	10.3341	9.66198	9.97238	10.7192	11.5985	11.3289	11.139	11.6834	8.23539	9.81322	13.1312	11.8488	9.01977	12.5101	14.4805	13.0223	8.87448	8.02239	11.6723	10.4615	10.7369	10.9206	10.1837	9.44608	8.5965	9.89934	10.4959	13.6649	13.1301	9.28477	11.4268	9.64769	9.63519	7.72277	11.6416	12.093	10.5971	14.1747	8.7365	9.75816	10.2086	13.6384	8.53152	12.917	11.556	7.43609	12.132	12.2658	9.90799	11.7298	9.03884	9.27825	8.98461	10.2881	10.0059	10.3608	14.6321	8.48073	12.5846	10.9703	9.89493	7.86879	10.5377	8.75079	11.668	13.118	9.97175	9.92248	10.4704	10.0876	9.8855	13.2465	10.0001	13.1594	14.9419	10.4236	11.696	11.6161	14.4641	11.4432	9.08818	10.6962	11.2471	7.42193	10.2509	10.1206	8.64199	9.87402	11.8665	12.4199	11.6159	8.77523	11.1176	10.1063	7.86085	10.5066	10.3877	12.7647	8.89549	11.2392	11.4233	9.64953	9.63143	7.11613	9.14129	11.6589	9.10015	10.2593	10.0109	10.2292	9.18828	9.88179	10.2829	9.72051	10.946	8.92572	11.8739	9.81239	9.84359	12.3795	9.27668	8.07966	10.8268	10.4555	9.18592	9.13942	14.654	14.0882	11.3002	10.117	8.73169	8.85466	9.10625	10.7695	13.4005	13.6447	10.877	6.40023	11.307	8.91993	9.07062	9.70406	13.1619	12.659	11.4807	9.38216	12.7833	10.6961	9.75108	8.80637	13.7934	10.4789	11.8155	12.1866	14.2491	11.7911	12.0754	10.7182	6.10144	9.596	8.99584	13.735	9.73941	13.12	8.42071	12.1791	7.00891	10.9315	8.57895	8.49063	13.8657	10.1015	10.77	10.9231	16.3357	10.0028	11.4041	10.6883	12.0345	11.8085	8.8428	14.4139	13.4826	12.9388	14.3532	10.9885	9.65446	10.0169	11.7709	15.1465	13.9799	9.7021	8.80345	10.409	10.2265	9.24623	12.0798	11.1111	9.58669	14.0377	12.9429	7.18435	8.39734	11.115	11.0647	12.597	9.68492	14.3665	8.6978	9.68655	10.4825	10.0249	15.104	13.3204	6.68926	7.07793	10.0593	13.4733	15.5497	12.1684	12.5321	12.0757	9.14256	13.283	9.01304	9.8312	8.50652	9.15602	6.58252	11.7964	12.1955	12.5017	15.1111	9.18195	9.25328	9.74362	12.912	8.99922	11.9872	12.4704	10.8135	10.1253	13.7433	15.3775	10.6762	9.02483	13.0852	12.2216	16.469	11.8064	9.92024	9.23969	11.8509	9.23505	14.5094	12.2574	10.8118	10.5961	7.39504	10.1489	9.28707	7.29152	12.3316	9.93097	11.4294	10.0222	6.83659	10.0434	8.56059	9.62416	11.4629	14.9583	9.15275	12.0601	8.14396	15.9034	10.5543	10.1067	10.4929	8.87669	10.3692	11.2285	11.6188	10.638	12.7621	10.1457	12.8025	9.32958	9.68958	12.7415	10.5497	8.12971	12.7338	12.5183	12.869	10.263	13.0196	12.1052	10.7481	10.2912	9.82729	8.61215	10.1434	7.18503	9.3737	9.80401	10.7241	7.95475	8.19652	13.3556	12.7831	11.6444	10.8571	11.4509	10.9115	13.226	8.98104	9.8156	9.37195	10.6508	9.55868	10.7806	12.9153	9.82693	15.0977	8.87554	13.5569	12.7963	15.6541	11.4888	11.2673	14.1196	10.9405	7.23458	9.19805	14.2207	10.1775	10.8694	15.9095	11.5344	12.2958	9.3086	10.0777	9.56748	11.5002	11.567	10.5272	10.6485	7.74428	10.3184	10.6584	12.465	9.81635	10.5095	9.0124	9.2719	10.3309	11.2591	9.19552	8.08015	11.7433	12.1464	9.54772	14.5262	10.3155	10.5118	11.1769	10.2604	8.23915	14.4684	13.1286	15.2505	13.1292	11.0026	9.09963	13.5254	11.2911	11.2637	10.3372	11.4818	9.86604	10.6734	10.3779	12.5179	9.9807	12.9477	8.9627	11.7067	13.9367	14.2135	10.0437	10.3182	10.4199	12.5472	12.2009	15.3033	10.9976	7.49309	10.2351	10.1211	12.0378	10.2326	13.1651	11.346	10.0108	12.9418	11.4702	10.828	11.9012	12.0737	15.0456	10.1302	10.8762	11.2359	9.56183	9.83436	10.2622	11.239	10.3647	14.1444	12.3362	10.291	10.635	11.5588	11.8119	12.6445	14.8362	13.7971	11.8096	9.04363	10.8811	11.0818	11.2029	9.75748	13.3777	10.6286	12.9421	10.757	10.5769	11.4801	12.0172	16.3525	10.3916	10.9279	11.2523	7.45626	9.28593	11.3892	14.443	12.3915	11.5167	13.3806	10.7943	11.9313	10.3748	11.5103	12.1219	13.4763	11.6481	11.775	13.7017	11.8857	11.3515	12.1624	12.6153	14.462	12.5172	15.0047	14.7121	13.5301	11.437	13.1738	15.8017	11.4579	15.2269	12.9418	13.4061	12.2524	15.0364	12.0367	12.9511	15.303
train	fold5_a57_label0	0	6.07387	14.7226	7.42447	14.4171	10.8261	7.62539	12.9668	8.1084	11.561	7.98572	16.6846	16.5484	14.7047	9.2818	7.79868	12.4901	11.7214	11.9445	9.52503	16.2899	11.6662	7.94048	11.4308	16.3811	8.61479	11.286	9.20369	11.7604	9.72155	13.0347	10.0465	13.4137	9.60914	12.4465	10.656	9.44561	8.91714	8.23896	12.6719	10.2661	7.47938	11.0395	13.3763	11.6167	10.7314	10.7071	11.1182	7.50844	6.79125	11.033	13.4812	13.3835	11.6749	12.7282	11.5082	8.13454	9.06878	8.19411	12.7676	9.70333	8.89572	7.67397	11.2144	10.6086	13.1397	12.5383	10.7504	12.3895	8.1582	9.9964	14.4435	9.24962	10.4117	8.62956	13.195	10.5519	10.7619	10.7287	10.8764	12.4764	9.4155	13.0971	6.59494	10.8606	11.0458	13.8941	11.3722	10.1555	10.363	12.1503	14.3631	9.24476	10.2044	13.8373	7.11817	6.62402	9.59686	15.61	9.82703	8.04184	13.3487	7.772	10.1444	12.9549	11.4324	9.65382	12.0112	10.6348	8.76351	7.50061	10.5457	16.9083	12.2362	13.797	15.7669	10.857	10.2873	9.82818	7.84394	13.3343	8.85891	8.15045	13.8237	10.7202	7.9286	12.6319	7.29279	8.50656	15.5781	12.0995	10.547	9.34273	14.1597	12.9875	11.9006	14.46	16.0878	10.7582	8.01702	13.3023	14.8183	7.44904	17.0105	14.7175	8.20553	14.1998	12.8455	15.2844	14.3483	11.0712	10.3858	10.6053	13.1086	12.1177	8.65396	9.79748	12.1683	12.642	10.8042	11.8189	12.7415	15.776	12.4819	12.6231	9.17745	16.6275	10.9971	9.93722	13.5725	7.97963	10.565	11.3819	10.578	11.6996	11.3382	8.97741	9.51821	10.7466	10.2896	13.2964	9.19729	12.4694	7.36699	12.5296	11.1655	8.07014	10.5278	10.7181	8.69427	9.16495	17.5446	11.5128	13.0353	9.83373	17.7922	13.4867	12.3241	9.25197	10.9429	11.7576	8.34053	13.1468	13.0281	11.6008	11.1662	10.2972	11.8155	13.6392	8.01855	10.1711	9.1036	9.05262	7.62394	8.28914	12.4368	13.2272	9.18816	14.6189	6.4762	9.72647	11.9786	11.7007	12.4625	11.1262	10.2356	11.0347	12.3173	15.4512	12.8463	14.6854	8.42224	11.7179	7.99202	9.80829	14.9012	9.06747	7.46516	6.94027	10.5508	9.78476	9.86216	9.2716	9.66824	9.75251	8.85876	9.64741	12.5733	13.6578	10.9963	9.92071	12.0338	11.0701	10.5911	8.46993	12.0108	12.0128	11.6081	7.04024	10.1069	14.0912	9.19634	14.6371	13.0846	6.71994	6.07648	14.4003	16.5465	9.99839	11.4018	12.2689	10.5234	12.598	7.96753	12.7799	7.27935	9.04419	8.50081	8.6588	10.998	9.80764	12.2282	11.1669	17.4301	10.3339	7.80284	10.8455	11.119	9.20372	15.0726	10.6362	9.37404	7.6014	15.2471	8.20353	8.76978	12.0323	7.6004	12.961	11.7076	15.277	11.4083	8.47028	11.6132	10.825	8.96585	11.9974	7.69789	7.33429	12.6391	9.16939	11.8784	11.778	7.423	11.9708	12.1037	12.7618	8.97028	8.5214	6.53053	9.81563	6.92541	12.5483	12.6743	11.4724	12.9282	14.8254	11.4207	12.0147	10.9495	11.0488	10.5443	12.0531	10.76	11.4759	8.14664	9.1945	9.02911	11.274	5.32797	14.3767	9.34491	13.1232	10.5788	18.3809	9.30781	13.0444	8.69828	15.1539	10.1015	12.5144	13.5224	9.3865	10.6862	11.2506	9.65801	12.9119	10.7475	9.91925	10.7333	9.05942	9.75981	11.9912	14.2501	10.1658	8.49226	9.61092	10.757	9.21457	11.0246	11.2356	12.3536	9.54579	17.5119	15.4821	16.031	8.58199	7.66289	12.6905	9.29628	8.93082	13.9419	12.0893	12.2038	9.63571	10.2377	10.4917	17.1474	12.3693	11.7503	9.03675	9.98699	9.4534	6.30072	11.5666	9.32422	14.6003	10.5643	10.521	11.4464	12.6318	7.66042	7.89072	15.5086	16.7721	8.17182	10.0221	11.3906	10.5874	7.77149	11.7248	10.8815	11.6933	11.1599	12.1871	7.34162	8.47067	7.81366	9.00726	12.3762	12.7336	8.88968	13.3451	8.81089	10.3074	13.7774	9.66356	11.6215	6.52448	12.2489	8.69355	8.08111	11.4032	10.7701	10.5871	9.61818	8.69208	9.20706	6.99304	9.10011	7.41036	11.6675	9.7061	9.58397	9.22224	11.3495	10.9058	7.07205	10.0187	9.72973	9.75972	9.50441	9.81174	11.613	8.60711	12.086	15.4933	9.47522	12.6183	12.5831	10.9021	7.84212	14.4775	14.2336	10.9988	7.22095	9.36463	7.99655	10.8872	10.5491	8.73371	9.6916	11.9149	11.7645	13.3364	12.8676	15.4972	8.81555	9.2965	7.07403	7.16195	7.06542	6.98781	14.5283	8.12569	11.0688	8.33224	12.0433	11.1003	8.96367	11.8229	12.95	13.4605	9.92443	9.3412	7.01246	9.75251	9.85859	9.95319	14.7163	10.7937	9.51061	10.753	9.52141	8.25878	9.38058	12.8199	11.5034	10.4484	8.46494	11.0665	10.2766	10.274	11.1976	11.1227	10.2612	9.25686	10.0212	11.8218	12.3259	8.38877	9.75067	13.9144	13.117	9.06997	6.78814	11.6926	10.0487	10.7354	10.9775	10.287	8.92249	6.83941	9.99242	10.6707	12.4915	12.9423	10.228	11.5466	10.0347	8.44477	8.83965	12.0801	12.683	9.48516	13.1463	8.91496	9.89292	9.44978	12.9388	8.56967	11.2701	11.6375	10.4536	11.5463	11.7178	10.7971	12.0962	10.413	8.9674	8.64185	10.4561	10.2283	10.4548	13.6539	9.38644	11.4598	10.3094	9.58933	6.82373	10.1075	8.81455	10.6876	13.0031	9.88895	9.87587	11.1183	9.20111	10.714	12.3079	9.92024	11.3576	15.1623	10.7487	12.4415	12.2497	10.8927	11.7611	9.11519	7.78584	11.0045	10.4063	7.88974	9.89461	8.77456	8.19063	11.8304	11.0835	12.3122	8.76225	7.24731	10.2814	10.1444	10.7669	9.21858	13.4754	8.91534	11.6584	11.0131	8.47329	10.4261	9.38549	10.5548	13.1982	9.61345	11.4626	10.0144	11.0702	10.0089	8.99582	9.27576	9.67756	10.943	9.16668	11.2143	10.7682	10.0762	11.1899	8.89137	11.1439	10.2349	10.3538	9.04364	9.80008	13.4079	14.5017	12.0252	8.71872	9.41912	12.0907	9.27886	10.6744	12.7506	13.5379	10.7492	6.57782	10.6323	7.48592	8.48261	9.90516	12.1966	11.2952	10.0126	8.19702	12.0847	10.8464	11.0863	11.2433	14.6518	10.3381	12.3929	11.7128	12.802	7.99696	11.7643	10.1541	6.48834	9.5943	8.96692	14.1837	9.65719	12.8277	8.96008	11.4479	6.51258	7.42681	9.55845	9.92602	13.9729	11.0664	10.7977	10.5179	15.6036	9.20522	8.92059	11.4805	13.1797	11.2293	9.76106	13.306	12.7717	12.1528	13.5293	7.18026	10.4813	8.86606	11.1949	12.2557	12.821	10.1921	10.6321	10.0396	9.31947	7.94686	11.4385	10.3534	9.98756	13.2415	8.61829	7.48944	9.79	10.9107	10.9436	12.2696	10.7187	13.5285	8.10984	9.81284	10.8372	10.245	13.7918	12.6222	11.2797	9.99046	10.3213	11.9639	15.0432	11.6702	13.9483	12.135	10.7918	13.9623	8.53208	9.38106	6.82614	9.57019	9.67807	11.8666	12.9421	10.5139	15.3193	7.98301	9.03198	9.54247	12.3009	9.15588	12.627	12.5409	10.3119	8.0615	13.91	15.2778	9.92635	7.93414	11.974	11.1553	16.6979	11.1182	9.01684	8.52463	10.8468	9.48775	12.2895	10.3431	8.29225	8.73043	9.17055	9.9261	8.54424	10.1621	12.946	9.51737	10.325	10.3254	11.1537	8.77045	8.57486	10.1218	11.1373	15.7313	10.7137	12.1295	9.89156	10.9523	8.24682	8.58942	9.19997	7.46729	11.6057	9.95648	10.8413	12.353	10.9703	10.6106	13.98	9.61854	9.05903	11.4027	8.71737	9.36294	11.9443	11.8184	12.5156	7.58111	12.1159	12.1327	10.8356	9.38841	10.8758	11.3368	9.05334	12.093	9.88574	9.29032	9.96487	10.8799	12.9118	12.5474	12.2322	9.75507	10.2611	10.4967	7.91564	12.7397	8.06811	10.4647	9.93224	8.08377	9.50147	9.17627	11.674	9.0158	14.8982	10.3065	13.1495	10.1006	16.0879	9.84848	11.1013	15.8184	10.1345	8.77509	9.25258	14.3846	8.7335	9.68891	14.3747	12.3626	11.8883	9.45368	10.3705	9.2147	12.4802	11.5653	10.1313	10.6521	8.40913	10.307	10.8494	12.7618	9.87071	10.5031	9.60384	9.61103	9.62955	12.0493	8.51383	9.9653	11.7433	11.9487	9.55389	12.8333	10.3305	10.2633	11.1761	9.98184	8.38814	7.1096	12.769	15.2445	11.7753	11.9906	9.6494	6.51184	9.93913	11.155	10.1984	7.89805	10.3806	10.3561	9.28728	12.6012	10.6536	13.6888	10.2027	10.4408	11.2993	12.9151	8.45868	9.34172	10.009	11.7646	13.2329	14.2274	10.6036	10.1035	8.55993	9.27409	10.0702	10.4602	12.4787	10.2496	9.84178	12.9629	10.94	10.2592	11.157	14.6009	14.6753	8.2689	12.0682	10.0515	10.1663	9.51477	10.4562	9.95924	10.7674	9.73877	11.8393	10.1008	10.5054	10.0326	12.7745	12.8292	13.1241	11.6101	10.2928	9.98737	9.65948	9.96316	10.0002	8.81167	12.3347	11.0425	8.75941	10.8926	10.8637	11.2421	10.0351	15.1081	10.8366	9.60499	11.2052	9.1664	9.94757	11.2871	13.484	11.5392	11.2307	13.3179	10.7923	9.97083	10.2644	10.2312	9.55082	12.8779	11.4145	11.7302	12.8203	10.296	10.6557	11.7382	11.6669	13.4615	10.3474	14.5818	13.2774	12.2864	10.621	10.8787	14.6596	10.4872	13.9193	10.6266	12.7134	11.9021	12.6332	10.5657	12.7877	15.1036
train	fold5_a58_label0	0	9.2582	13.6452	10.7851	13.1344	10.4953	9.07511	10.9869	8.49968	8.81169	9.42417	14.2871	14.999	12.8014	8.7315	6.67356	12.3138	9.85199	9.77094	8.63177	15.1676	8.08367	10.8122	12.7164	13.953	8.80969	12.2781	8.06694	10.146	9.42877	11.8826	9.06921	13.1234	8.692	10.677	11.6282	9.47405	7.69455	9.80171	12.0026	10.3756	7.6924	8.97269	12.2667	13.0729	8.31938	8.19431	9.24262	7.59156	11.8615	10.0305	13.7492	7.54619	12.0797	11.9681	10.8722	8.23828	10.9114	11.2035	13.7919	10.9104	11.5951	8.38363	11.023	11.1479	10.4314	15.6812	10.1325	12.1841	10.8636	9.53495	14.3077	8.6506	10.0113	7.57235	13.602	8.85151	10.9501	10.7607	12.4709	10.5987	7.27547	12.385	7.81331	8.40607	9.71685	13.2349	12.5127	9.31328	7.55578	11.4984	13.9057	8.73443	8.87269	13.1291	11.4552	7.39906	9.68009	15.2273	9.58446	8.66815	12.6055	8.73675	11.0018	10.4966	8.85346	9.42982	11.2727	9.57408	9.54171	12.7953	12.7074	18.3191	11.8803	13.4677	15.6987	9.73328	10.1034	10.1752	8.34075	13.8049	7.95295	11.3634	12.973	10.7564	9.5633	12.9219	7.22144	9.59844	16.0545	11.9069	10.4961	10.0338	14.1924	12.5106	10.967	15.5288	17.7949	8.73074	10.6645	11.6677	16.3982	9.31479	15.8771	14.3292	8.5565	14.19	11.1849	16.0295	14.2129	10.6284	10.6595	10.6051	13.2673	11.5229	9.25209	8.22796	10.7297	13.0684	10.9085	11.7304	14.1048	15.8361	12.4035	12.9118	11.6556	16.1918	9.96397	9.02443	12.1503	10.2613	10.6788	11.6552	10.7328	12.2437	11.9803	8.74276	9.41167	10.8331	10.6235	12.3235	9.92702	10.9094	8.16408	13.8472	9.01443	10.8759	8.46992	11.5368	11.264	9.69903	18.9187	11.992	12.6759	9.54365	17.3841	12.8041	11.2664	8.11047	10.0027	10.7687	8.01394	12.281	12.3841	10.9317	11.8172	10.2315	12.2426	14.2957	7.85818	9.79465	9.07917	8.92445	8.86136	8.42208	11.6644	13.1885	10.4284	13.9853	7.73668	9.74132	11.7452	11.2928	12.1636	9.87576	8.85523	9.2074	12.6945	14.9208	12.0276	15.4667	8.39362	11.8182	8.14524	8.4908	14.918	11.3415	11.43	8.90278	9.174	9.91456	9.51304	8.80883	8.51566	9.49408	7.97739	9.11583	12.7024	14.6321	10.3258	8.8216	12.1079	10.0395	10.2089	7.17002	12.2723	12.2334	12.2832	6.67339	9.77924	14.5159	10.5652	14.893	12.8369	7.04913	6.79897	15.336	17.0211	7.81219	10.9085	14.0211	10.0393	9.9889	7.22489	12.2036	9.71055	8.2737	8.50513	8.9224	10.673	9.79885	11.8538	11.2761	15.8801	9.59802	10.0486	10.0446	10.7476	8.50526	13.3247	10.0176	10.5834	10.108	13.7566	8.38833	7.38541	12.278	8.558	12.6055	10.799	14.7322	11.2108	9.86306	12.6634	10.8281	8.17585	11.8745	9.2742	9.20847	10.949	9.70633	11.6359	10.7553	9.69991	12.746	11.1945	10.8456	8.62435	9.52577	8.38141	9.8425	6.95972	12.4341	11.9939	10.6636	13.4227	16.6325	12.1734	11.9244	11.434	10.782	10.3223	13.0653	11.5288	9.43364	9.53212	9.30246	9.76644	10.2997	7.31038	14.0429	7.70285	12.9163	9.61979	18.2914	9.10143	13.5671	8.38242	15.0944	9.0152	13.0659	14.1182	10.4114	9.92779	11.689	9.17121	12.7957	11.5957	11.1034	11.0691	8.75113	9.11455	11.5853	13.3666	9.86184	9.65077	10.792	11.1739	8.09192	10.8853	12.004	12.8726	9.45709	18.2963	15.3565	15.7784	9.93282	7.05392	11.7365	8.95551	9.97433	14.5559	12.1125	11.8907	8.50632	9.95707	10.4811	17.0091	11.9323	12.1186	9.03374	9.83129	8.60386	7.50846	11.5204	8.70504	14.1616	10.7701	10.4624	11.7127	11.4095	8.68924	9.4281	15.2614	17.6246	8.97424	7.70647	10.3585	10.294	8.97924	13.5927	10.5519	11.2088	11.685	10.7492	8.4328	7.30137	7.99867	8.56839	11.2865	8.64624	8.07765	13.09	8.21379	9.60821	13.2535	8.22438	9.76595	7.27283	12.0606	8.49798	8.17776	10.722	11.3271	10.7407	10.1223	9.96914	8.40498	7.55132	9.66135	10.6341	11.9613	9.48829	9.50096	9.77051	12.1116	10.7049	7.49357	9.69828	8.98068	10.6665	10.0984	9.78821	10.3186	7.96916	11.757	15.0928	9.0692	12.2439	10.9392	10.2537	7.87279	14.2729	13.6816	11.4336	6.55343	10.1145	8.63129	11.6241	8.87511	7.63154	7.25067	11.4899	11.2903	12.4275	12.4708	15.9005	9.74828	8.35172	7.75576	7.31784	8.19017	8.83252	15.4851	8.70645	10.1151	9.14421	11.8473	10.2186	7.55394	11.5485	12.4745	13.3734	10.6703	7.47076	8.36281	7.71115	9.29549	11.3711	15.0856	11.0302	7.89019	10.6759	9.53788	7.52372	9.04532	12.7014	11.0213	9.14584	9.64423	9.85052	8.92567	10.7791	10.1577	10.9182	10.4568	8.41742	8.89869	12.2268	12.6188	8.00627	10.1542	13.951	12.2595	8.45275	8.78008	11.0849	10.1679	10.6258	10.4172	9.61157	8.22767	8.10508	9.54001	10.0043	12.9944	12.6223	9.5785	10.8862	9.83608	8.77198	9.08977	11.2121	11.9163	10.0918	13.7217	8.31404	9.00096	9.42106	13.0238	8.33162	11.8743	11.3948	9.68041	10.8914	11.2009	10.038	11.2491	10.7901	8.13719	7.46678	10.0517	9.67928	10.0415	13.2859	9.27923	10.1945	10.1306	9.2788	7.80346	9.81238	7.38011	11.2311	12.523	9.35537	9.4584	12.1037	8.95943	7.40033	12.3916	10.9655	11.5079	14.5617	8.12922	12.6703	11.5739	12.2355	11.1992	9.1475	8.20984	10.6696	10.499	8.33414	9.71456	9.59372	8.35962	10.4959	11.2056	11.3821	7.82578	9.62524	9.8386	10.1328	10.7048	9.02156	12.8548	7.87507	10.9719	10.0423	8.01023	9.42014	8.46805	9.09839	13.4254	9.34861	10.737	9.42473	9.60721	9.31967	8.60739	9.79186	9.01201	10.6382	7.83544	11.2795	10.2739	10.091	10.3143	8.78715	11.0388	9.95137	9.60256	9.30052	8.58746	13.4048	13.661	11.8258	10.4511	8.73057	11.8622	8.66575	10.3424	12.5822	12.9669	11.1801	10.1534	10.9766	7.61734	7.74336	9.08553	11.6097	11.2105	10.0216	8.49172	11.7123	10.3334	11.3354	9.37114	14.5364	10.9779	11.3251	11.2732	12.7947	10.0192	11.5989	9.26775	9.60038	9.34597	8.62222	14.1018	7.80971	13.1503	7.80972	11.2429	8.96519	8.16642	8.22939	9.2821	13.7181	11.725	10.1761	10.188	14.8573	9.32105	11.1856	10.5664	13.1342	10.8399	9.08339	12.9064	13.4747	11.5642	13.3013	7.05983	10.0254	7.02801	9.7953	14.1311	13.3693	9.00096	9.50654	9.48852	9.24166	8.11647	11.2091	10.3921	8.75243	13.3244	10.7173	8.52618	10.4955	11.2483	10.7968	12.2008	9.94507	13.2817	9.04911	9.56065	10.0351	9.73921	14.0063	11.8956	8.64582	10.4612	8.60403	11.9666	14.1327	10.9174	11.7022	10.7302	9.15599	13.5351	8.64619	9.11027	7.83958	9.34469	9.29849	11.0081	12.6062	12.9763	14.3908	8.17137	7.98879	8.96627	11.5758	8.80307	12.5578	12.2809	10.005	10.3086	13.9519	14.768	9.53473	8.49009	11.9803	10.0455	16.4663	10.6493	8.11364	9.88561	10.8652	7.67431	12.3396	10.3797	11.4445	8.53217	8.17351	8.72689	8.39704	10.1633	12.5836	9.2651	11.206	9.61146	10.326	8.17495	9.66695	9.23352	10.8267	15.0018	8.68817	11.6935	9.16942	11.0048	9.16373	8.62028	9.45314	8.56702	10.6908	11.7811	10.697	11.3667	11.3961	10.3764	13.3671	9.47916	8.28441	12.6406	9.65835	8.56767	12.0104	11.555	12.2152	8.23164	12.522	11.4006	9.9478	10.4061	9.86909	9.64435	9.16201	7.89121	9.00643	9.46913	10.2503	11.195	10.577	13.4199	11.6203	12.2047	9.50739	10.2179	9.014	12.0791	8.32235	9.86151	9.34373	9.35243	10.6983	9.30321	12.1639	9.0715	14.4579	9.34813	15.2964	12.7823	14.9768	11.4123	10.8344	14.6526	9.78842	8.96559	8.5082	14.8192	8.56986	10.5523	14.3834	11.3737	11.0312	8.82168	9.64843	8.4782	11.5329	11.1542	9.83576	9.87595	9.4695	8.99416	9.0742	11.677	9.12573	10.1827	7.93186	9.86595	8.95182	11.6288	9.03547	11.7088	12.5625	12.1398	8.51765	13.0313	9.59616	10.1756	9.8908	8.48094	9.93548	9.33747	12.3605	14.5977	11.2683	11.0393	8.76042	14.0306	9.23315	11.0017	9.22964	8.70734	9.03187	9.37505	9.2961	11.9713	10.1472	12.3066	9.79067	9.58281	12.4309	12.544	8.37576	8.56331	8.93345	11.6047	14.2388	14.2946	10.2527	7.59247	9.01621	8.88041	10.3678	9.88095	12.1262	9.76526	9.99584	10.6018	10.4345	8.98042	10.8575	12.0643	14.1327	8.66056	11.5345	9.7921	9.92696	8.82019	9.11605	9.51212	9.69044	13.2702	11.4592	10.0666	11.6768	10.117	12.0032	12.0787	12.4897	12.037	10.5948	8.96846	8.46515	9.24882	9.45056	8.95881	11.7608	10.4892	11.4509	10.6623	9.68662	9.3239	10.3078	15.9026	10.4513	9.99975	9.89855	9.01894	13.203	10.3346	13.2509	11.4802	10.2002	12.6396	9.45507	10.1466	8.95869	10.1007	10.029	12.4656	10.5366	10.3817	12.3824	10.6386	10.0824	10.5439	11.3279	13.0234	10.8847	13.8893	13.5089	12.2401	10.0274	11.2646	14.4471	10.447	13.7473	11.636	11.5278	10.5765	12.8731	11.0604	12.1604	13.7837
train	fold5_a59_label0	0	12.5719	16.6222	6.28177	12.4201	8.14955	6.95951	11.6037	9.58785	7.21947	9.28615	15.0661	14.5513	14.0465	10.6794	7.32707	13.7271	9.03524	10.5152	9.23054	15.8224	11.1671	10.4931	9.62374	13.472	10.6654	12.6766	11.7955	9.69823	9.1758	12.5091	8.17913	14.1266	10.9129	12.0935	12.0808	10.2475	9.1189	7.80054	11.7407	10.4808	9.36229	13.1767	12.5152	12.4281	11.3404	8.56201	9.21801	11.0045	8.39718	10.4978	13.1305	6.51778	11.63	11.9459	12.5286	9.70544	11.1382	11.3106	12.4031	9.3364	9.09486	7.08489	12.0952	11.1937	12.438	7.41422	9.77927	12.8146	8.3443	9.81667	14.5236	9.99971	9.37488	7.12491	13.6461	9.2523	11.9013	9.27228	11.7738	9.32339	9.42577	12.9486	8.57828	8.51836	9.69476	14.1073	13.2157	9.16445	7.62517	7.99371	14.3375	7.87012	9.16206	13.2653	13.7882	7.74803	10.1523	14.9015	10.7397	8.75324	12.5233	7.18846	10.5331	11.4857	7.77953	11.9355	10.3571	9.64957	8.94353	7.69391	10.0458	16.9161	11.7888	14.3543	15.6543	9.74036	9.99362	10.4116	8.06953	13.6642	7.5285	10.0326	12.4121	11.0307	8.86364	13.1067	7.06407	7.73269	15.6336	11.6824	10.0439	10.5601	14.3539	13.3649	10.5134	16.8661	16.8561	9.36695	10.365	12.0912	14.8461	9.05665	16.4633	13.3189	7.45837	14.3991	13.5978	16.4097	13.4746	10.4819	10.4336	9.70472	13.3625	11.7191	9.45732	9.53675	9.10827	12.7711	11.0769	11.4715	12.9624	15.2183	12.2119	12.2158	9.55709	16.4313	10.2032	8.11136	11.3191	8.31688	10.977	10.6868	10.6644	12.6843	11.2863	6.66461	11.2385	9.06406	9.5985	12.6779	10.8887	11.8002	9.30086	14.1427	8.97815	10.2723	8.73208	10.6013	11.715	8.56678	16.4768	11.3871	12.9677	9.32442	17.4779	13.0718	11.4356	8.19042	9.87867	11.5322	8.15428	12.3486	12.8568	11.5527	10.7255	10.0572	10.9809	14.3713	8.28365	8.72354	9.22889	6.45555	8.06109	8.64303	7.45778	12.4571	10.1124	14.0918	9.19558	8.70441	8.21669	11.3312	12.5363	9.60363	10.3222	10.2899	12.1691	15.1274	12.9383	15.1173	7.49843	11.508	7.6963	9.45477	14.8964	9.91129	11.9471	9.2937	10.1798	9.73965	9.65214	10.3026	8.92734	10.804	8.54453	9.79913	12.5141	14.4876	9.99593	10.0937	11.7827	9.83821	9.88611	9.02942	13.1364	12.4139	11.0677	7.34773	10.4426	15.0605	10.288	15.4157	12.3552	8.31665	6.50286	14.8834	17.2017	8.03226	10.6955	13.3906	10.2501	11.3182	6.90204	11.7328	7.47954	8.7615	6.65119	8.29973	12.5322	10.3257	10.4283	11.8762	17.5638	9.62416	10.9048	10.1963	10.4132	8.35128	11.5859	10.2644	8.58637	8.93557	14.9137	8.83761	6.26142	12.2158	7.90097	12.2856	11.0094	15.022	10.7658	9.45781	10.9494	10.8459	7.27379	10.4828	7.78584	8.51496	13.1236	10.3212	12.4892	11.6472	10.3301	13.215	12.015	7.262	9.31697	9.54447	8.91595	9.48333	10.1266	11.5276	11.8797	9.96139	14.9367	16.6603	11.8888	11.7566	12.5868	10.7085	9.75946	12.7449	11.2055	7.53183	8.59577	10.4218	8.98358	10.0496	7.19027	14.2302	10.2014	12.512	9.89724	18.9376	8.70833	13.0534	8.00047	14.4946	9.67793	11.5389	13.8811	10.3872	10.2104	11.8871	9.07086	12.5784	11.6393	9.39713	11.3035	10.2672	8.53665	12.345	13.5361	10.1906	8.48476	10.6327	10.5647	6.90273	10.4362	12.0724	12.4323	10.1575	19.5609	15.6623	15.2579	9.00268	8.57243	11.8536	8.71497	11.4678	14.3292	11.982	11.9442	7.34031	10.4174	11.0406	17.5512	12.6499	12.7673	9.96325	10.2971	9.3666	7.42774	11.0978	6.93143	14.0544	11.5562	10.1227	11.1231	10.7469	10.9878	10.1913	14.9372	16.2014	9.24313	7.59719	9.9925	6.91774	10.1146	13.2774	9.81827	11.0863	11.924	9.09621	7.52587	8.18919	7.00343	8.76982	12.2727	7.92045	8.22806	12.9565	8.30032	10.2761	12.316	9.68093	11.4218	8.13493	11.8666	9.47389	8.60209	10.6436	11.4144	11.2029	7.82042	8.40084	8.96935	7.66762	9.7629	10.3618	12.2817	9.60005	9.61804	7.51836	11.7439	11.0229	6.94998	9.2567	10.7852	10.2644	9.53592	7.4278	9.8959	8.8863	12.2164	15.2778	9.25516	12.4058	12.8253	9.85728	7.3615	8.92068	14.3563	12.9005	6.17988	10.9749	7.75133	10.9642	10.8701	8.98611	7.68522	11.2379	11.1412	12.9033	12.3976	15.4069	9.49655	8.49846	7.55427	7.56784	7.70699	8.21052	14.803	7.20454	11.3051	9.2255	11.2328	10.225	8.27515	11.6598	12.2269	12.9168	9.76562	8.73136	8.36837	9.55956	7.40695	10.9911	14.28	10.8671	6.63287	10.3466	9.13692	9.19806	9.84335	12.0673	10.9492	9.48092	10.7971	9.95366	12.8722	10.0335	10.9682	10.4321	11.0492	9.60119	9.36323	12.2629	12.9432	7.54401	9.62862	13.7244	12.0781	8.2203	9.76658	11.2856	9.94272	10.1307	10.8969	9.46031	8.14626	9.15929	9.45361	10.426	12.4652	12.0789	9.68794	10.6769	10.2127	8.66866	8.68765	11.5872	12.1231	11.1535	13.6254	8.19871	9.01937	9.36332	12.4243	7.60918	11.9188	11.5433	8.12394	10.7877	11.5523	9.74963	11.1088	11.1992	8.76527	8.20675	9.74076	9.84029	9.5143	13.3884	10.1672	10.4123	10.5472	9.31293	10.3219	9.72337	9.97033	10.6413	12.9431	6.97775	9.29238	10.9198	9.12849	8.71458	12.4678	7.51162	11.399	13.9613	9.83373	12.3565	11.6019	15.2932	10.9595	7.65307	10.6572	10.817	10.3131	9.77727	9.04921	9.06622	8.08161	11.4545	11.1419	11.9898	8.33147	10.0834	10.1456	11.6529	10.8504	11.0586	12.8761	6.91558	11.1444	10.4417	6.87553	9.8741	7.94187	14.3542	11.2298	8.79342	10.1152	9.69341	7.46405	10.5172	8.90485	9.02244	9.19984	10.1587	7.50027	11.8511	10.0939	10.5739	10.9494	7.42753	7.75543	10.1888	7.20274	8.01088	8.5976	13.5129	14.3375	11.4307	8.80306	7.95287	11.2599	9.05404	9.94766	12.5178	12.508	10.5949	10.162	10.9183	8.81749	9.48324	9.11725	12.5342	12.0039	10.479	7.13276	12.2336	10.3857	12.2069	9.29457	15.0706	10.1389	12.2869	11.5785	12.662	8.94847	11.9646	9.72335	6.35183	9.75462	9.59021	13.3211	8.61111	12.2203	7.69599	11.401	9.47977	7.83302	9.48982	9.05016	13.715	11.6289	10.8134	9.78576	15.3737	8.95902	12.1943	12.7829	12.2354	10.3448	9.39784	13.3501	12.1829	11.8946	13.3702	10.6369	7.67487	9.23429	8.66616	13.7081	13.061	9.89453	9.79972	7.09023	8.88089	8.42331	10.9836	10.4943	7.65577	13.052	9.76672	8.41841	9.60159	9.69502	7.44148	11.2975	7.98026	13.959	9.36747	9.47789	10.6022	9.56332	13.5578	12.2946	9.36534	9.608	8.10708	11.8413	15.0776	12.1535	13.0417	11.6363	9.34017	14.6858	7.45725	8.72815	8.39418	8.41397	7.36647	11.0864	12.6856	12.2271	15.4482	8.28236	8.39536	8.89083	11.8206	9.46076	12.0655	12.2451	10.1091	7.85457	14.2679	15.1517	10.0583	7.68446	12.8677	10.2195	16.2683	10.169	8.31353	10.1822	11.5595	7.74719	12.5295	10.7606	12.0731	10.3033	7.12479	9.06585	7.84861	10.8167	12.501	7.46438	8.58096	10.3549	7.37106	9.66322	9.99624	9.51612	11.071	15.3285	8.26458	10.2843	9.18525	13.0589	8.89403	8.43902	9.28577	9.34481	10.6107	11.1284	10.6426	12.7717	11.726	10.5067	13.5313	9.52901	6.53749	12.3583	8.75819	8.92721	12.2182	13.4867	11.911	8.05374	11.8793	11.7906	9.99985	10.6207	10.9891	9.53195	8.29045	10.0251	9.60121	9.2974	10.6506	7.83086	10.579	12.3036	11.5872	15.2709	9.73956	10.2967	9.80195	12.4603	10.3121	9.93113	9.73115	9.3124	9.41835	10.1038	12.4529	10.1582	15.0351	9.61873	16.178	16.403	15.7655	11.14	11.5542	14.5339	9.6805	10.9894	8.56898	14.8263	9.77018	9.46101	14.8936	11.0473	11.9885	9.91684	9.29144	9.04062	11.7931	10.7142	9.80588	9.80096	11.2919	9.74538	8.44956	12.1301	9.2822	9.95673	9.59706	9.50221	8.5047	11.6174	8.25766	8.67251	13.1922	11.0256	9.06443	13.5635	9.36094	9.77233	10.4184	8.7731	9.35431	9.63168	12.7744	14.5925	12.5145	11.2603	9.53995	14.3346	7.54609	10.4479	10.3684	10.7496	7.99673	9.84207	9.30855	9.22292	9.42239	12.3311	10.4158	10.3891	11.8702	13.0676	9.39309	8.46969	9.33376	12.039	14.2008	14.4304	9.82845	10.7813	7.00467	8.06834	10.9207	9.19701	12.4157	10.4332	9.11953	11.9145	10.0508	8.61923	10.7069	13.1139	14.3767	8.19521	11.3655	10.5133	8.22527	8.69931	10.1598	8.7064	8.68194	14.364	11.4993	9.35789	10.3046	9.87745	11.0027	12.5612	13.8237	12.2193	10.8011	7.9171	9.97574	8.86617	10.2026	9.38158	11.4878	10.063	12.4394	11.0076	9.67938	9.95522	10.3091	14.9675	10.8859	10.422	9.43695	8.23352	14.6836	9.43516	12.8569	11.2654	8.02914	9.43604	9.7403	11.039	9.86614	10.2286	10.6835	11.5922	10.414	10.377	12.6465	11.002	9.81445	11.0033	11.8065	13.6184	11.3234	14.4963	13.5993	12.8114	10.6282	11.6805	15.2907	10.5205	14.4483	11.9735	12.3452	10.9583	13.7317	11.2652	12.4526	13.7211
train	fold5_a60_label0	0	13.2117	16.9633	5.44268	9.15178	7.6865	7.7759	11.3523	11.2629	8.59498	11.4446	17.2464	13.9309	13.9258	9.78119	6.4012	12.321	11.9405	11.4858	9.75199	16.4002	11.0713	10.3769	12.9906	14.6404	8.24161	15.879	9.03274	9.97316	10.941	12.7098	7.30181	12.9516	9.51774	11.9842	9.60164	9.71647	8.45909	9.71255	12.5301	11.2268	6.84959	7.43203	12.4908	14.4183	8.2754	8.16862	8.9069	6.52298	6.95709	11.9326	14.3927	10.7003	12.5703	12.0033	13.5682	8.7373	11.5229	12.5776	14.5836	10.6196	12.6059	10.6534	8.78913	12.4487	10.2507	11.9755	10.3673	12.1048	8.77593	9.48806	14.497	8.41732	9.62872	6.17191	15.2689	8.2245	11.661	11.6893	13.287	11.7674	10.0509	12.3548	11.7646	8.27732	9.52873	13.8563	11.2755	8.60607	8.71326	13.4148	14.3317	9.07469	8.57809	13.1487	6.74609	8.27675	8.92789	15.5731	10.2371	10.8136	14.3433	7.11799	11.0991	9.93525	10.6924	11.9598	11.442	9.80346	10.8643	12.9642	12.8336	18.7889	11.2779	14.475	14.4722	10.4836	10.2286	10.8679	8.14956	15.4448	8.51545	12.2223	12.6956	10.3661	12.4484	13.7431	8.51019	9.5118	17.3338	11.6032	10.219	9.78525	14.0087	12.9731	10.8423	15.9022	18.9525	10.1171	11.5975	11.714	18.5143	7.47347	15.8794	14.6267	7.05116	14.8039	12.7029	18.0951	14.513	8.86927	11.7587	10.4744	14.2886	11.3629	10.313	10.0487	12.4129	13.7154	11.2243	11.7853	14.9775	15.4445	12.9042	13.8649	12.503	16.925	9.82058	7.04718	11.0537	10.7182	12.4758	12.5157	12.1144	13.1395	11.8659	7.67382	10.0949	11.0354	10.4793	13.0771	10.4977	10.2871	6.92666	15.5504	10.8091	6.27984	6.57529	12.4994	10.9363	10.1787	19.5516	12.6048	13.1032	10.1559	19.1818	13.2931	11.8196	8.72137	10.2071	12.2783	9.57312	12.7683	12.4468	11.0189	12.573	10.4583	12.728	14.6458	12.5568	9.13524	10.0927	8.10704	6.82952	7.13609	11.8167	12.9953	10.9851	14.3705	11.1142	9.83396	12.8519	11.2768	13.1439	8.2986	10.2926	11.0259	12.6185	15.4057	12.5163	16.1701	8.46063	12.1102	7.41141	8.2961	14.8016	8.86303	10.051	7.32868	11.423	10.6119	9.89685	8.60575	7.93531	11.7315	7.24568	8.21243	13.0269	15.6652	10.7697	8.63855	12.1165	9.90395	11.1612	8.46251	13.8495	13.0368	12.6364	8.38802	11.1183	16.252	10.4408	16.0004	13.0285	8.57555	9.61049	15.3941	17.8406	8.58915	11.1145	14.9037	10.3836	9.88248	8.02728	12.8356	10.3136	8.3411	7.32298	8.34741	13.0115	9.67463	13.1214	11.6263	18.582	8.19312	11.1761	10.483	10.3592	8.60947	13.8289	10.3393	7.61047	10.9822	15.2573	8.74217	7.3842	12.86	11.3293	11.9975	10.0888	14.6107	12.3902	9.53318	13.9586	10.5446	7.54437	10.9771	8.07444	8.81053	12.9901	10.5948	12.6493	11.1339	6.74076	13.5957	11.3574	13.3603	9.5937	8.54115	9.44274	10.6937	7.45692	14.1009	12.3405	12.1182	15.6169	17.8347	13.0161	10.3358	13.6764	11.3793	9.25289	14.9627	11.7325	9.21384	8.66435	9.40115	6.51558	10.6591	8.37752	14.6885	6.45538	12.4267	9.75803	19.2356	7.52328	14.3893	9.28361	15.7354	10.1303	13.7909	14.545	8.03099	9.79145	12.1349	9.1745	12.7507	12.2919	11.7714	12.1699	9.45223	7.59201	13.2333	14.2248	9.97366	9.65375	12.2647	11.2321	7.89965	11.5423	12.8444	13.5777	9.70711	13.6741	16.4222	16.425	8.76271	8.69339	11.9929	9.44571	10.3799	14.6185	12.4802	12.2224	9.13853	9.87521	10.5576	18.1689	13.1246	13.8005	9.0657	10.0086	7.97833	7.34611	11.6823	7.79368	14.3161	11.8169	10.5786	12.8076	11.124	10.6422	10.3664	15.0449	17.9987	8.4163	6.40531	10.1078	9.88714	9.15538	14.2755	11.3621	10.427	11.8068	12.2068	7.0626	8.3488	8.00987	8.52796	12.0785	9.48791	7.82562	13.2692	8.27667	10.0274	12.8516	8.88879	11.2959	7.95848	12.2533	9.37674	7.93027	10.4902	11.72	10.1244	10.1692	10.7467	8.82729	7.77045	9.06203	12.2719	11.4561	9.83191	9.62343	10.9914	12.0568	10.6076	7.03724	8.88207	9.16886	9.68608	9.81895	10.3092	9.75675	7.44206	12.3453	15.5022	9.33679	12.2013	10.6332	10.9088	8.86	15.458	15.1376	12.0062	6.29527	10.1224	9.14976	12.3527	9.78398	9.26332	7.83339	12.2615	10.994	11.9748	12.2599	15.4713	9.64416	8.6335	6.72935	7.5292	9.54779	7.64187	14.8671	8.71449	11.0539	9.92886	12.4378	9.72371	7.24086	9.79455	12.477	13.3779	8.76682	7.48124	8.52516	9.17802	10.1977	10.1559	14.7553	10.7012	9.62573	10.2342	9.81318	7.64266	8.22114	12.6769	10.7944	9.09645	7.45698	10.087	7.15488	10.3946	10.4154	10.9077	11.3917	9.27123	9.39239	12.9882	12.1297	7.68516	11.9489	14.2265	12.5766	8.63128	7.73823	11.2726	10.5511	10.5602	10.5808	8.97559	8.73788	8.77113	8.51398	9.47438	13.2448	12.5477	8.4073	10.5312	9.40251	8.77493	8.11962	11.6184	11.7935	10.8651	14.274	8.39223	9.13229	9.80041	12.7984	8.75046	12.2846	11.8362	10.013	11.1434	11.6568	9.34437	11.3143	10.1571	8.73635	8.42109	10.0078	9.35431	9.88873	13.6289	9.33932	11.2332	10.0911	9.72019	7.20237	9.92947	7.17603	11.2776	13.1743	7.97316	9.66002	10.3101	9.68332	8.83332	12.5446	9.1428	11.6669	14.6098	8.88268	12.6502	12.5141	10.9126	10.5802	8.0824	10.318	11.3865	9.41101	7.89229	9.10275	7.14796	8.93676	11.0922	11.7418	11.4717	8.25767	10.0544	9.60544	8.3964	10.2849	10.596	12.6989	9.07908	11.1604	10.7106	8.11428	9.79595	6.97965	10.6781	10.7178	9.33014	9.66276	9.66987	9.7025	9.40037	9.31462	8.67577	9.44273	10.0686	8.26599	11.5769	9.85055	9.24055	10.8011	8.93379	6.72369	9.37244	10.0727	8.86808	8.62591	13.7635	14.0975	11.5547	10.2338	8.37628	7.97171	8.38874	9.66774	12.6205	12.8318	10.1514	5.76412	10.0471	7.4438	7.96678	9.81436	12.4951	10.767	10.3517	8.71143	12.8671	10.1631	10.4178	9.76092	14.3676	11.5834	11.4901	11.4144	13.1448	9.9985	11.5809	9.55301	10.2993	10.401	9.07028	13.5921	8.60542	11.7878	8.52782	11.7224	8.96154	10.8918	8.4323	8.79525	13.9185	10.4332	10.4887	9.75335	16.0736	9.41786	12.4359	9.4124	13.6709	11.7449	9.21362	12.0978	12.6589	12.7821	14.1028	9.71232	10.7168	7.77038	10.9642	14.278	13.9442	9.93043	9.23976	9.39809	8.94406	8.91067	10.8954	10.8826	8.37261	13.9259	8.79575	8.36988	9.68531	10.6824	10.0124	11.4556	9.36636	13.2303	8.39097	9.56612	10.7352	10.1849	14.6179	12.5978	8.90329	8.94211	9.26263	12.0067	15.4327	6.02418	8.89341	11.5892	9.18216	13.6519	10.3416	9.27018	9.05152	8.19313	9.36102	10.9941	12.0591	12.6519	8.25648	8.3429	7.96094	8.97073	11.8249	8.51414	12.4896	11.0837	10.5744	7.41055	14.0319	14.5187	9.73059	9.33555	10.5756	10.764	15.6727	10.1162	9.46506	9.02351	11.8402	8.31104	12.7127	11.0748	9.60309	8.64444	8.26672	10.027	9.34809	10.3805	12.4448	9.77657	9.21601	9.90464	11.1875	7.08082	9.63331	10.2351	11.3086	14.7723	9.2181	8.83825	8.90382	13.3329	8.74215	9.24923	10.6858	9.26016	10.959	9.36845	11.0431	10.3755	9.77244	10.29	12.8661	8.66048	8.322	12.0038	8.9175	8.10098	12.1105	10.9397	12.5667	8.51929	13.0748	11.6993	10.045	11.3319	8.32674	9.86419	10.0833	7.01937	8.99305	8.97039	9.44008	7.96205	7.68915	12.0834	11.9189	12.0147	9.42482	10.8788	9.33891	12.7075	10.3065	8.80692	8.13321	8.92658	10.2689	9.65797	12.3423	8.02591	15.014	9.33463	16.595	13.3378	15.0541	10.7948	6.93463	15.0636	9.09073	6.75564	8.66398	14.6397	9.49699	11.1625	15.8489	9.67719	11.0457	11.1015	9.77939	8.09604	11.6791	11.0812	10.3821	9.79103	8.65564	9.70796	9.70553	12.12	9.30257	10.4478	7.66503	8.12431	9.27933	11.8824	8.20862	10.4664	12.0489	10.2225	8.34154	13.4426	9.18633	10.3158	10.6751	8.53781	8.96976	14.5165	12.5803	14.6685	11.7993	11.6522	9.0774	11.7709	11.0893	11.1842	9.57264	7.00427	8.27162	9.31059	9.9578	6.89903	9.96143	12.1163	8.17952	10.7052	12.0344	11.6022	8.58165	8.21928	9.23971	12.0281	13.3406	14.9183	10.2697	9.45588	9.98882	9.71168	11.245	8.18241	12.4193	10.3812	9.51852	11.4252	10.8513	10.2511	10.5472	11.1246	14.8559	9.47838	10.5645	10.5971	10.6137	9.66404	10.4935	10.3288	8.89357	11.5028	11.5938	10.2196	11.9908	10.7574	11.6298	12.5848	14.1929	13.577	10.6261	9.40328	9.01576	10.2805	10.9039	9.95761	12.4126	10.9192	10.2622	10.8854	9.85556	10.2432	10.7986	15.4843	10.727	10.3857	10.1296	8.78972	10.198	10.7507	13.5775	12.2345	11.2056	13.1084	10.4297	11.1523	10.0419	11.6474	10.9048	12.7319	10.9127	11.0342	13.128	11.7604	10.7999	11.5266	12.494	13.4879	11.3729	14.0142	13.7463	12.6784	11.4105	12.4115	15.0642	11.4989	14.4208	12.6695	11.7657	10.7539	13.9985	12.8586	12.6938	14.5788
train	fold5_a61_label0	0	7.8669	15.1524	7.9007	11.6256	11.7527	7.81957	9.28773	10.2852	9.43922	10.0779	7.23785	14.4778	13.2022	9.96984	7.51311	11.4265	8.52819	12.447	9.44715	15.7514	8.86706	11.7967	12.7876	14.1492	7.72182	13.8303	8.1996	10.5853	11.0753	12.3452	8.6497	13.3121	10.9449	12.0046	8.71704	10.0595	7.7515	11.5065	12.2641	11.7975	6.18252	10.1173	12.3702	13.34	7.61719	7.74507	9.3534	10.4862	8.28012	9.84118	13.3827	7.76419	12.8672	12.418	8.15626	9.05545	11.663	11.532	14.2142	11.0501	12.513	11.2829	9.54737	12.2016	14.4193	11.8608	11.0525	12.4024	8.05845	9.23036	15.4358	9.99704	10.9176	9.57745	14.9947	8.78532	12.5135	11.285	13.527	9.63252	6.9039	12.5317	10.4547	7.32023	8.72444	13.957	13.4401	9.68368	10.0199	9.04573	14.0207	10.7746	10.3251	13.6095	14.1401	8.13	11.0324	15.251	10.6103	10.4919	8.5606	10.1215	11.6175	8.12882	10.9701	10.5137	11.3084	8.76824	11.2764	10.9778	12.3454	18.36	12.1238	14.6302	15.6873	9.5466	9.74342	10.2717	9.13018	14.3959	9.2866	11.1018	12.788	11.3811	7.46112	14.2313	7.69284	10.0657	17.1808	11.6417	10.7288	10.4752	13.3078	12.2367	11.3897	17.3749	18.5062	9.67208	11.3767	11.795	17.0202	10.3557	15.8731	14.1266	8.99983	13.8276	12.1659	17.4466	14.0861	10.1068	9.86253	11.1305	14.129	11.4824	10.5954	10.343	13.6421	14.7743	11.3237	11.3203	14.0945	16.0995	12.1279	13.0567	12.4898	15.713	9.90071	7.86087	12.8226	13.2592	11.6342	12.3975	11.9847	13.3915	11.677	9.56715	11.8299	10.4181	10.6805	12.664	11.3603	10.4524	7.95246	15.255	10.2312	7.29377	6.89373	11.0244	10.83	11.1713	19.097	12.0594	12.9424	10.4245	18.629	12.8736	11.5367	7.22037	9.80432	11.8897	9.54172	12.5072	12.2927	11.7949	12.2993	10.1827	12.284	15.8952	10.8355	10.2119	9.87893	9.17723	8.67877	8.40533	12.5345	12.763	10.5574	14.258	10.4037	9.47378	7.26513	11.8188	12.8401	9.76407	9.86912	9.55114	12.4832	14.9067	13.6957	16.4704	8.43848	12.3088	6.45477	9.6945	14.8021	10.6579	10.3311	7.13952	10.1332	9.97879	9.30082	9.2763	8.22362	8.11719	8.87183	9.36737	12.9837	15.4047	11.579	9.18082	11.7809	10.359	11.0607	8.24884	12.8171	13.3917	12.4417	6.8016	10.2668	16.0017	11.9024	15.8975	12.5123	8.0257	6.36913	15.4938	17.6516	6.92689	10.9604	14.3761	10.8292	11.6781	7.75985	12.0434	10.9938	9.29619	7.48211	10.8965	10.267	9.39166	13.4653	11.4827	15.4975	9.3735	11.486	10.1837	10.6964	8.43237	11.1711	10.3649	10.049	11.2843	14.1175	8.66017	8.13767	12.7576	8.94191	12.329	10.4579	14.6311	10.9771	9.76462	13.351	10.4116	9.138	10.635	8.13618	9.61767	11.547	11.4181	12.8822	10.3486	9.90072	13.5141	11.5828	7.44792	9.15436	8.62344	7.23389	9.9025	8.37977	12.1479	12.6627	11.7109	14.5582	17.4702	12.7369	11.4651	13.1084	10.9691	9.8627	14.1478	11.95	9.16304	10.2034	9.28038	9.63673	10.901	8.75801	13.8273	7.25419	11.7558	9.24837	18.3567	8.45975	13.6885	11.3321	14.9519	9.6645	14.5423	15.0321	11.1724	10.0041	12.2639	8.48551	12.6307	12.3981	11.341	12.7892	9.01338	8.33141	11.6451	13.8781	9.44518	10.7523	11.7426	11.1658	9.18395	10.2554	12.3122	13.0247	10.2326	15.5451	15.3962	15.9705	7.99266	7.9956	7.32339	9.06269	9.0333	14.329	12.4403	12.3842	9.2583	10.5583	10.5584	17.4914	12.9794	11.278	9.00178	9.46856	6.75513	8.32529	12.1777	8.31657	14.606	11.1269	10.7594	12.1397	11.4142	9.80309	10.033	14.6311	18.1494	9.14545	10.0126	9.85568	9.86846	7.91978	15.0297	9.60394	11.028	10.9813	9.13972	10.9178	7.37585	8.58771	8.46224	11.2794	7.30924	8.10413	13.2005	8.80645	10.6555	13.8421	7.99059	11.285	8.74248	12.1432	9.62784	7.26473	10.3871	11.3946	11.1722	10.0807	11.0065	9.09126	7.21556	9.02255	10.8673	11.8309	9.42607	8.95977	6.86162	12.4161	10.7908	8.92868	9.37557	9.02882	10.2573	10.6259	9.49624	11.2119	7.83823	12.142	15.2802	8.48751	11.8162	10.2004	10.1684	8.17144	15.8405	13.881	11.3354	7.22744	11.4087	9.92793	11.9118	9.03305	7.51661	7.31696	11.4068	11.2397	12.893	12.3307	15.7121	10.7136	9.25198	7.61324	6.8015	9.43993	8.40391	13.5939	7.43157	10.1627	9.9827	12.5451	10.4783	7.47172	11.0848	11.6954	13.4604	8.31851	8.70626	8.20333	7.71384	9.75128	9.92101	14.5374	10.3543	7.9479	10.5841	9.40392	6.9869	8.52535	11.8542	10.0009	8.97872	7.59825	9.14538	11.1547	9.97791	9.953	10.4745	10.4874	9.36545	9.71085	12.038	12.4471	7.47492	10.1248	13.7857	11.6767	7.84664	10.3688	10.3705	10.0819	9.44089	9.76342	8.79493	9.44312	7.21489	9.46138	9.14571	12.6218	11.9477	7.43458	10.1038	9.71058	8.4945	7.73937	10.8454	11.1976	8.28173	13.8917	7.79579	7.94352	9.08446	12.4899	7.78485	11.7104	11.0326	8.94604	10.4072	11.3965	9.87535	10.6464	9.75169	6.89608	7.57453	9.27497	9.40475	9.18576	12.8515	8.67036	10.432	9.67982	7.53527	7.21523	9.08396	9.26702	10.6222	13.2006	7.11177	8.44632	10.8733	9.05607	7.63286	12.9408	10.5145	11.5128	13.5266	9.42246	12.5571	11.2631	12.3643	10.8171	8.13069	9.63313	10.2604	8.72667	8.40055	9.0521	8.89519	8.11432	10.6716	11.1375	10.4484	7.49752	10.8711	9.24091	7.46129	10.115	7.61937	12.6803	8.4356	10.3936	9.4847	8.02172	8.76219	6.72505	6.35987	12.2419	8.58229	9.10624	8.90135	9.87331	9.1069	9.10721	9.47846	9.6855	10.4079	7.84049	11.2411	8.57888	9.83418	10.7811	9.21137	7.30221	8.13426	7.4515	7.56724	6.90464	13.0985	13.6027	10.6384	8.85571	8.79761	8.96918	8.9532	9.4658	12.2003	12.4301	9.60541	9.66122	9.58493	8.03534	8.16592	8.44368	12.2198	10.5822	9.79692	8.06324	12.3726	10.1911	9.68014	9.83694	13.718	10.1796	10.4917	10.6034	12.4095	9.73603	11.0131	9.4407	8.03	9.79261	8.42705	12.8497	8.75024	11.3674	6.80745	10.903	6.99225	8.26443	8.54665	8.61555	12.7288	10.2069	9.6854	9.09803	14.9187	8.89537	12.984	12.4411	12.1657	10.2512	6.93952	12.8758	11.7202	11.4149	13.6026	8.01619	9.20146	7.12515	9.85034	13.6778	11.9571	7.89782	9.06619	9.10562	8.71978	7.82614	10.9504	9.12132	9.26892	12.8725	6.95166	7.23801	9.484	11.2049	6.718	8.20601	10.8161	12.8321	8.42547	10.4768	9.67731	8.79706	13.5229	11.7531	6.50941	9.81555	7.5002	11.7108	13.5263	10.0803	11.3872	6.49208	8.15142	13.0489	7.98053	7.79105	6.95337	8.07604	8.68723	10.3382	11.7634	12.3036	8.91997	7.75716	7.5229	7.5996	10.9758	7.89158	12.7375	12.0614	10.0602	7.54178	14.2802	14.2957	8.28392	9.67952	10.2602	10.0821	15.4377	9.29323	9.47344	6.97673	10.9442	8.13998	12.602	11.0743	8.93049	7.72468	8.37491	8.78141	8.03815	10.8353	12.3461	7.89659	10.853	9.32492	11.3404	8.22866	7.44459	9.41568	10.7918	14.9598	7.83835	10.0604	8.06179	12.3122	7.01015	6.5177	9.11743	8.97202	10.2703	10.3751	9.9405	10.4637	11.0537	9.87695	12.2352	8.61369	8.60288	11.6679	9.05973	7.09668	11.6884	11.3164	11.5359	6.35328	11.7169	10.7594	9.2929	10.0579	9.63725	9.96553	7.55013	9.0784	8.3874	8.11616	9.65763	10.4983	10.5642	11.9498	11.232	14.2557	9.33491	10.3018	9.51206	12.1506	8.70169	9.73566	8.02627	9.11627	10.0167	10.2217	11.799	7.97544	14.4219	9.16236	15.6068	13.6843	15.2564	10.9637	9.31657	14.3084	8.91593	7.05466	8.36572	14.7308	7.67002	10.0057	14.2668	10.7282	10.5569	12.7443	9.86731	8.20696	11.2167	9.95719	9.34668	8.41339	8.27476	6.76114	8.59846	11.1879	9.56822	9.497	7.78707	8.61365	7.08319	9.20537	7.43214	10.2816	11.228	10.401	8.85273	12.3749	7.63068	9.8164	9.08831	7.618	10.7797	12.7311	11.6445	14.4622	9.23038	9.37859	6.4262	14.362	8.94376	10.9406	9.52037	8.33046	6.66869	9.49041	8.50192	11.6002	8.96419	8.48163	10.3446	9.69313	10.7664	10.6235	8.44795	7.99644	6.44717	10.9581	13.9474	14.1936	9.58695	6.59093	8.70518	8.19435	10.4741	7.96519	11.1406	10.1837	8.27667	8.38758	9.92793	7.97825	10.0438	13.2847	13.9218	7.94445	10.9029	9.95828	7.4507	7.582	8.04832	8.27142	6.74574	12.4136	11.1283	8.81179	10.7591	9.93454	10.6675	11.3529	12.4619	11.3909	9.41062	7.7005	7.18928	7.04091	9.8619	9.28223	11.3431	10.0409	7.80171	10.3431	7.90199	9.14994	7.93357	14.8005	8.75743	9.29312	6.84605	9.32646	12.441	8.05584	12.6787	11.1485	10.4858	11.6731	8.49206	9.99671	8.81035	9.2051	10.1592	11.7121	9.37239	8.89936	12.0907	10.419	9.7289	9.8128	11.0702	12.3725	10.133	13.0946	12.3907	11.7296	10.1945	10.766	13.5866	8.70982	13.1139	11.7244	11.3905	10.6285	13.804	9.99513	11.0644	13.0432
train	fold5_a62_label0	0	6.68988	11.8047	6.1277	8.22756	13.0924	6.29601	11.557	6.05671	11.6874	8.32053	11.8666	15.7046	14.1034	8.02011	8.2964	12.0207	9.97316	9.12965	9.24822	16.0964	12.3101	11.0234	14.0868	14.3239	8.19256	16.6658	6.1446	10.9196	11.0716	12.3214	8.2621	13.2684	7.01866	11.4152	8.75028	10.2458	7.33772	11.4658	13.4825	12.5926	9.52005	8.50929	12.6327	12.1009	11.6465	8.0877	9.72095	6.12954	12.885	11.5716	13.0913	13.7884	14.0545	12.9305	14.4024	8.07008	12.5102	13.2681	15.5463	11.1076	13.691	11.3758	9.22673	12.8913	7.00557	9.98886	11.3302	12.9654	8.18966	9.63994	14.6294	10.1548	10.8784	9.43829	16.184	9.03567	13.6805	12.6685	11.0457	11.8511	9.61963	13.1784	12.6918	10.2876	10.2039	14.5296	12.0587	10.9799	7.62359	12.7627	14.3466	11.4284	10.5352	13.6192	8.38326	9.01459	11.5751	15.9461	11.1875	11.7555	14.4834	8.0266	11.5981	10.3918	9.82318	12.0876	11.6148	9.15905	12.4284	13.5791	14.4739	19.7914	12.2041	15.8575	15.8109	10.7113	8.42394	9.65826	7.40102	15.5447	7.95296	8.50046	13.6411	11.4171	12.7556	14.8666	7.18668	11.1659	17.5627	12.1397	10.881	11.3347	14.728	12.6965	12.2133	13.9147	19.9807	10.0675	7.60155	12.3674	18.886	10.0203	16.8436	13.1247	9.75626	15.0414	13.7047	18.6257	14.9098	9.49031	13.1918	12.4164	14.0572	11.9253	11.9911	10.9258	13.6852	14.8512	12.2069	12.32	15.7467	16.0633	13.4301	14.398	13.6996	17.3031	10.357	6.88966	13.8011	9.45331	12.1876	13.522	12.5464	13.7207	12.0365	9.44537	10.4274	11.2856	11.4626	13.4424	11.04	11.7478	9.5828	16.6053	12.5401	11.4097	6.5238	11.8492	10.4627	11.6425	20.1172	12.3597	13.64	10.7179	19.4487	13.9666	11.9817	7.47792	11.13	12.0936	11.0246	12.4211	12.8469	12.1921	12.9907	10.8458	13.2961	14.9945	12.5522	9.93843	9.81444	8.96082	8.72185	8.59691	12.7615	13.3794	11.5852	14.4889	11.9697	10.3413	12.9901	11.9577	13.6603	11.2357	10.2304	9.71823	13.264	15.8969	12.6347	16.9986	7.85272	12.5662	6.8929	8.83353	14.8719	10.2884	7.5001	8.99309	10.5437	10.9899	11.4027	9.42876	8.08275	8.28016	9.08518	10.0947	13.6044	17.0279	10.4142	10.4675	12.8238	10.7493	11.2761	9.41831	14.5303	13.8708	13.1713	7.50306	11.6263	17.1812	10.5905	15.2487	13.7957	6.89231	12.6093	15.4333	18.4588	6.29983	11.517	15.8246	11.3024	9.94729	8.18958	13.3164	9.28176	10.1176	7.95756	7.20948	8.04945	11.2399	14.1685	12.3913	18.7208	10.4409	11.4424	10.5583	10.751	8.6674	12.0916	11.1722	8.96284	12.0906	16.3767	9.13208	8.26102	13.0119	14.055	12.7213	10.3653	15.6572	12.5346	9.85789	15.005	10.791	9.14606	10.8298	9.78122	10.5934	13.6157	12.2456	13.4367	10.9277	7.52738	14.3239	11.7623	12.6012	10.1264	9.78221	7.84939	11.4703	10.695	13.8963	13.0652	12.6377	16.2876	18.4665	10.9134	11.8914	14.0438	11.3793	10.7034	14.6156	12.4679	9.64967	9.2065	10.5972	6.36421	11.4414	7.27259	14.0702	6.9775	13.5012	10.3397	19.6345	9.49438	14.6579	9.84639	16.0556	10.5586	14.9781	15.3569	10.4256	10.2107	12.7059	9.49766	13.8093	13.0361	12.446	13.5993	6.57872	9.55082	13.7	14.7263	10.3564	11.8025	9.41619	11.9475	10.3158	11.1815	13.5813	13.8037	10.6919	16.051	16.8758	16.7401	10.7725	9.26583	10.9677	10.1986	10.1335	15.3239	12.2779	12.5942	9.40041	10.5547	11.0589	18.7601	12.8488	11.197	9.77022	9.87463	7.75911	6.82585	12.3415	10.9647	16.0746	12.1507	11.006	13.3197	13.4383	7.48398	11.3598	15.3979	18.8383	8.89667	12.7787	10.4665	10.3184	13.3532	14.7088	11.7968	11.2096	10.6331	9.84825	6.99273	8.56303	9.27445	8.80397	11.8444	9.58447	8.72324	12.5732	8.90278	11.7212	12.6239	9.98431	11.7914	10.3145	10.1569	8.86216	8.88029	10.6885	12.1097	11.1885	10.3041	12.2792	8.575	6.3235	10.303	12.4824	12.0004	10.4005	9.27951	11.3137	13.3903	11.3189	7.59632	9.1627	7.63571	11.4843	10.4577	9.81779	9.92166	8.35283	12.516	15.123	9.54424	12.7021	12.1141	11.1192	9.40566	13.6521	15.4782	13.0267	7.87933	11.2228	9.24049	13.1954	11.0077	6.7295	7.28742	12.297	11.1249	13.0549	12.4161	15.6905	12.2359	6.92072	8.34812	9.17174	10.3441	8.99385	18.0553	10.1374	10.9723	10.9177	13.5598	11.244	8.62214	10.8093	12.3272	12.6611	12.3152	7.15208	8.94489	9.35281	9.40212	10.5613	14.6844	10.4819	9.9297	10.2911	9.26739	7.73823	9.24002	12.6936	10.1281	9.47659	7.15456	9.84674	9.08352	10.5712	9.90727	10.5473	10.0926	9.92967	8.70545	13.2679	11.9736	8.37448	8.69211	13.8384	12.2508	8.76052	8.24081	10.6898	10.1954	10.4397	10.2847	9.02022	7.61081	7.43941	8.97617	10.9976	13.0689	12.5491	8.77945	10.5713	8.86052	9.12734	7.13092	10.5469	11.5338	11.0384	13.0564	7.59324	8.72721	8.48688	12.894	8.54245	11.9381	11.4964	8.30702	10.8502	11.1041	10.4583	11.0779	9.8356	7.18602	9.02546	9.9931	9.60686	10.2216	13.2548	7.8619	10.9406	10.6915	9.12174	9.5458	9.40486	7.78192	10.4024	8.64532	9.95409	9.26882	11.5302	9.69692	8.00718	12.2782	10.4533	11.3761	14.118	8.68241	12.9202	11.0826	14.1369	10.8873	8.38778	10.1738	10.5017	8.36224	7.15552	8.45563	9.68883	7.63079	11.6183	11.6055	9.01909	6.97172	6.34094	9.25136	11.0107	10.5489	10.4398	13.1851	8.50532	11.1074	10.5607	7.73964	9.05012	9.35742	14.6203	10.808	9.55759	9.95278	9.38578	10.0853	9.77893	9.04282	8.23389	9.15533	9.46991	7.25354	11.7316	6.51114	9.02647	10.1858	7.55808	6.95406	10.2713	8.07882	8.75189	8.34811	13.1381	12.3963	11.4209	9.64125	7.73699	6.89316	8.90496	9.71686	12.7768	13.0174	9.76422	11.1139	9.21819	7.81275	7.21395	8.68817	8.28213	10.7076	8.95466	7.58119	12.6814	9.0149	8.07663	10.2933	13.9299	10.423	11.1157	10.9784	12.6969	9.67848	11.7492	10.0909	11.5994	10.0787	9.39739	13.3684	9.35844	11.9813	7.91977	11.8032	6.5091	9.05429	8.25816	7.88613	13.6337	7.90024	10.5089	10.0627	14.7827	9.48754	7.43361	11.6744	13.7291	10.2067	7.19545	11.7227	12.087	11.6694	13.4009	7.59928	10.1744	8.78903	9.89353	12.131	12.3015	9.01173	10.1799	6.9888	8.64363	7.84594	11.4376	10.3566	9.23025	13.1685	8.40272	7.15648	10.2513	9.57264	10.7369	11.635	10.4004	12.1523	8.25549	11.7195	10.4199	9.32564	13.4275	12.6054	9.10171	7.49062	10.1918	11.579	13.3445	11.5934	14.7526	11.7502	9.02382	11.5156	7.53072	9.00047	7.78521	8.75063	8.09605	11.096	12.3703	11.8011	11.4935	7.69784	8.86349	8.70377	11.3779	7.49893	11.6227	12.2781	11.2352	6.87625	13.4724	14.5284	7.67516	8.5914	12.3552	7.46926	16.1553	10.1835	7.75102	10.0578	12.1334	8.36081	12.4278	10.7711	10.5284	8.26543	9.27813	7.69044	7.62092	10.5511	8.13858	10.0107	10.3056	9.87593	9.13014	9.2637	8.56687	9.59414	11.0658	15.3887	8.0289	10.893	8.42368	9.21858	7.85636	7.61713	10.528	8.89952	10.3325	10.6486	10.9253	10.7205	9.88569	9.90179	13.0311	9.28908	8.30898	12.7932	8.82375	7.03246	11.9876	11.2819	12.1206	8.7163	12.2731	11.4085	10.0045	10.8124	9.53442	10.7483	8.97401	6.64009	8.89467	9.12806	9.18916	7.87879	14.4019	10.4083	11.7904	12.6855	9.52609	10.6148	7.8371	12.3666	10.0371	9.81698	9.59825	9.19665	9.62118	9.38475	12.414	7.46069	15.4929	9.58975	13.5174	12.9977	15.6454	11.8533	8.61387	15.4376	8.75372	7.93068	8.59794	14.2966	9.85282	10.5758	15.7979	9.13135	11.059	10.5236	9.87063	8.91392	11.5836	10.394	9.8159	10.288	8.73401	10.2888	10.8512	11.8251	9.84645	9.33266	10.0843	7.40438	9.06947	9.80617	9.38211	7.51802	11.6509	10.265	9.86577	12.2345	9.83136	10.2239	10.0381	7.76108	13.8709	14.5675	12.3997	15.4769	10.9263	11.9399	8.96808	15.2636	10.6995	10.7384	10.937	7.57172	6.76186	9.9696	8.40626	11.1368	7.51042	12.9298	8.80989	9.64366	11.0847	12.1621	8.19825	8.83805	9.98085	11.6078	10.6629	14.7309	10.0028	8.51768	8.81603	8.78814	10.4252	8.97465	11.9658	10.4078	9.38287	12.9446	10.3322	9.47138	11.136	12.61	14.4919	8.59066	10.7639	10.3851	10.6531	8.75102	10.0041	8.52882	7.64292	10.3639	11.4747	8.64763	11.0746	10.8301	12.1619	12.6764	13.4097	12.006	9.68589	8.85222	8.75126	9.84479	10.5964	8.98404	12.9792	10.3786	7.11728	10.897	8.87133	10.3972	10.2166	15.3591	10.5935	10.0056	9.94049	10.4411	9.1188	10.1948	13.2805	11.97	10.8968	13.1761	9.94903	10.2329	10.0514	9.83695	8.83111	13.0238	10.7402	10.6176	13.0768	11.3015	10.2777	10.7218	12.1195	13.3487	11.7611	13.8	13.52	12.3748	11.3962	11.4483	14.8781	10.2311	14.2638	12.4812	12.6355	8.6269	12.6815	10.8287	12.6462	15.1116
train	fold5_a63_label0	0	9.01464	13.9479	8.25731	11.7271	10.2945	8.09721	11.1016	8.98164	9.68499	9.35173	14.6669	14.8013	12.7564	9.69419	8.36521	13.5259	11.1678	10.2361	9.45883	15.6676	10.4814	9.94628	12.3509	14.6536	9.11547	12.5544	10.2884	10.7485	9.42549	12.1884	9.45997	13.9537	8.87123	11.4086	11.141	10.4043	8.60283	9.9735	12.6337	11.0003	8.25413	9.67502	13.0796	13.0016	8.55665	8.81672	9.62423	8.07848	9.55969	10.9148	13.3142	9.98571	11.9592	12.0804	11.4759	8.77731	10.9278	11.7603	13.3913	10.3686	10.8491	9.27658	10.4259	11.4495	11.7875	10.8234	10.0822	12.3213	10.3049	9.54985	15.2788	8.98957	10.3295	8.59642	14.2352	9.17336	11.5724	11.0957	12.2592	10.6273	8.61012	12.5577	8.71064	9.22106	9.8151	13.6779	11.9418	9.50251	7.9349	11.9522	14.2002	9.28027	9.03797	13.125	10.4415	7.96737	9.97802	14.9853	9.86956	9.24554	11.9976	8.90596	10.5333	10.9179	10.4186	10.4765	11.3367	9.90239	10.428	11.1036	12.1455	17.9421	12.3654	14.1477	15.4896	10.2264	9.51474	9.94972	8.02624	13.9365	8.28876	10.5749	12.8441	10.7105	9.17333	13.1211	7.77754	9.19934	16.159	11.2165	10.0778	9.78534	14.0542	12.6682	10.94	14.8513	17.1459	9.55053	10.1534	12.1933	16.0106	8.7929	16.3155	14.3593	8.4265	14.1992	12.2031	16.8998	13.8674	10.1266	10.8381	10.4892	13.8708	11.4569	9.73849	9.73002	11.229	13.7914	10.98	11.7024	14.04	16.1788	12.3457	12.9193	11.401	16.3696	10.0263	8.33282	12.7961	10.1298	11.2382	11.6654	11.3372	12.36	11.6634	9.26793	10.1072	10.3899	10.3427	12.8162	10.5589	11.0033	8.01328	14.0305	9.211	9.4655	8.41145	11.1979	11.2878	9.76719	18.2895	11.8015	12.6897	9.58863	18.2162	13.0238	11.7651	8.33442	10.0438	11.5848	8.58412	10.7454	12.2367	11.4366	11.8328	10.2428	12.3015	14.581	9.07722	9.67697	8.82854	7.88234	7.99251	8.69725	10.9114	12.7385	10.1993	13.6053	9.69882	9.1938	11.1254	11.2133	12.701	9.92228	9.68062	9.12135	12.5637	14.9956	12.5065	15.4169	8.29727	11.0306	8.05793	8.60303	14.7329	10.3978	9.13504	8.81187	10.1705	10.0818	9.82976	9.44938	8.86489	10.0087	8.38031	9.23812	12.4762	14.6108	10.6772	9.50934	12.1304	10.0881	10.292	8.20153	12.4288	12.5657	11.6461	7.81652	10.2978	15.2177	9.89881	15.3261	12.6009	7.40224	7.93449	15.1948	17.1333	8.71204	10.9641	13.8872	10.2573	10.1215	7.47085	12.3271	8.71023	9.40246	7.87667	8.6244	12.2242	9.99182	12.1774	11.6055	15.0467	9.64936	10.1049	10.4328	10.608	8.94969	13.09	10.2129	8.96162	10.032	14.2663	8.23543	7.84472	12.1622	9.51154	12.3299	10.9295	14.5693	11.1273	9.48037	12.4886	10.6606	8.39143	11.108	8.0913	8.75119	11.0343	10.8279	12.2687	11.3224	9.08253	12.8611	11.4782	11.3549	8.88989	8.71726	8.75122	9.70755	8.47449	11.7602	12.0061	11.2281	14.3917	16.2596	12.1725	11.3374	12.6901	10.9023	10.0291	13.5338	11.5243	8.62673	9.37484	9.56054	8.9927	10.5024	8.18792	14.0995	8.39754	12.5311	9.73438	18.8676	8.90556	13.3993	9.49609	15.1908	9.86167	13.3385	14.1272	9.87406	9.96351	11.63	9.02922	12.8872	11.726	10.5838	11.6757	8.83835	8.71346	11.0999	13.6459	9.63296	9.72766	10.4184	10.8274	8.06416	10.3574	12.1245	12.6597	9.68648	17.5789	15.6763	15.5866	9.18787	7.56144	11.5693	8.49355	10.4131	14.3693	11.9386	11.6715	8.50596	10.0188	10.4652	17.6779	12.1915	11.4973	9.13666	9.55305	8.68852	7.26408	11.2418	8.63228	14.1529	11.0326	10.3501	11.5452	11.538	8.63672	10.0188	14.9362	17.2388	9.02388	8.85558	10.7808	9.8331	9.13809	13.4928	10.3765	10.9761	11.4572	9.54422	8.32467	7.57627	7.93803	8.32028	11.6801	10.1834	8.1614	12.5988	8.38291	9.69759	13.0249	8.96798	10.8608	7.41604	11.4134	9.10206	8.0273	10.8915	11.3193	10.4172	9.74463	9.22959	8.6125	7.39476	9.39454	10.9746	11.8873	9.20888	9.29408	9.3585	11.9824	10.6407	7.35037	9.23865	8.94396	10.7559	9.74331	9.66169	10.3901	8.31352	11.9771	14.9709	9.16788	12.1979	11.4053	10.1321	8.09207	11.0129	14.372	11.9546	7.06101	10.8088	8.21919	11.2135	9.97824	8.3582	9.05089	11.7802	11.2618	12.7024	12.6804	15.5323	9.87403	8.25865	7.47495	7.5855	8.66375	8.19012	15.2856	8.43934	10.5987	9.52003	12.0646	10.0517	7.89917	11.1667	12.4484	12.7507	10.021	8.5089	8.06994	8.77021	8.80936	11.0523	14.8914	11.0243	8.75935	10.9972	9.46909	8.17091	9.08032	12.6447	10.8463	9.36088	9.12853	10.0795	12.0397	10.3046	10.6673	10.69	10.6693	8.83531	9.03125	11.4891	12.9214	8.45166	10.4236	13.8235	12.5256	8.5798	8.75389	11.2743	10.2665	9.69918	9.64409	9.51212	8.51553	7.80495	9.32482	10.1058	12.9338	12.3504	9.59051	10.9698	9.61889	8.93792	8.8261	11.3594	12.0931	10.1674	13.5894	8.49356	9.02545	8.90946	13.1112	8.36191	11.8007	11.4865	9.48913	11.159	11.5536	10.4304	11.371	10.3603	8.45264	8.1529	9.75337	9.52209	10.0287	13.3865	9.20303	11.0231	10.5372	9.09195	9.2982	9.78108	8.16561	10.719	11.9125	8.09784	9.4469	10.8764	9.11922	8.58643	12.6662	10.1071	11.7025	14.2503	9.21526	12.3057	11.7909	12.3288	11.0913	8.67898	8.64564	10.7579	10.5359	8.09737	9.03116	9.12726	8.12528	10.4269	11.2738	11.2577	8.18843	8.90492	9.87155	10.0523	10.7076	9.6784	13.1065	7.97473	11.0203	10.1556	8.003	9.73874	8.20577	10.0313	12.7863	8.884	10.7198	9.35416	9.18326	9.77691	9.01526	9.49871	8.8135	9.6993	8.08917	11.4333	9.32701	10.0238	10.7546	8.32112	9.78928	9.89304	9.33225	8.75092	8.3838	13.063	12.5764	11.6701	9.07812	8.80015	11.5273	8.93496	10.1047	12.7781	13.0379	10.8285	7.76954	9.59464	8.16819	8.28007	9.02497	12.0229	11.3765	10.0743	8.25561	12.3172	9.53044	11.4067	9.74621	14.3496	10.7561	11.2382	11.4078	12.9504	9.30783	11.659	9.76462	8.08956	9.4737	9.20184	13.8374	8.50131	12.5169	8.52421	11.4165	8.03435	9.90445	8.79555	9.23297	13.7222	10.4178	10.5647	9.66706	14.9944	8.93911	11.1946	11.8267	13.0918	11.0974	9.03293	12.7293	12.859	11.8146	13.6585	7.8168	9.56089	8.47502	9.7251	13.3478	12.9132	8.65688	9.63354	8.38155	9.19113	8.40965	11.1924	10.6706	9.14805	13.2616	9.3215	8.41759	9.61068	10.5395	9.41106	11.7076	9.59585	13.1516	8.89046	10.2042	10.1977	9.38543	13.9665	12.3998	10.0753	9.18749	8.77699	11.9451	14.3849	9.47099	11.3223	11.1395	9.38743	13.7078	8.38097	9.00907	8.15793	8.93418	8.61122	11.4141	12.5455	11.9474	12.7098	8.12414	8.19622	8.6953	11.7701	8.82483	12.2397	11.7704	10.0533	8.8666	11.7149	14.8523	9.4896	8.72586	12.1231	9.68858	16.2634	10.1449	8.99408	8.89242	11.3155	8.25396	12.8356	10.8771	10.8794	9.3406	8.43897	9.13104	8.5666	11.3213	11.7509	9.35295	10.0755	10.0042	10.5918	8.49403	8.98506	9.4273	10.9358	15.095	8.63475	11.0127	8.9834	12.4733	8.65522	8.64732	9.64932	8.7518	10.8609	11.3782	10.7454	11.6088	11.4051	10.3905	13.3575	8.89962	8.12549	11.9357	8.83355	8.36906	12.1271	11.2883	11.9357	8.31826	12.2905	11.4634	10.083	10.5708	10.5281	10.374	9.02479	10.0172	9.16975	9.67825	10.2684	9.69366	11.7811	12.5519	11.7486	12.5396	9.60911	10.3798	9.21952	12.3829	9.14462	10.0893	8.82957	9.12585	10.6539	9.75064	12.32	8.892	14.7858	9.64835	15.2304	12.3458	15.0217	10.9123	9.80372	14.5274	9.79851	9.50917	8.91463	14.9199	9.04487	10.0454	14.8079	10.7304	11.3272	10.1542	9.42334	8.64827	11.6165	10.8676	9.99288	10.0505	9.26297	9.4653	8.76323	11.9856	9.16188	9.7374	8.66079	9.491	8.78101	11.0013	8.58833	9.6354	12.5502	11.4527	8.95286	12.9509	9.65455	9.75186	10.2053	8.82797	10.4352	10.5473	12.4577	14.8423	10.8391	11.4049	8.92553	11.2605	9.28294	10.3128	9.57911	8.68089	8.53626	9.36465	9.33299	11.1211	9.20857	13.3094	9.42965	9.92551	11.5332	12.899	8.47926	8.65832	8.88108	11.5852	13.3297	14.3705	10.2965	9.06871	8.60099	8.93331	10.7754	9.36014	12.094	10.1049	9.66043	11.7637	10.2317	8.88406	10.868	11.5768	13.8816	8.74418	11.0769	10.2964	9.12273	8.89413	9.61671	9.15008	9.15977	12.7073	11.3119	9.44859	11.7297	9.95144	12.0633	12.2297	13.1847	11.9176	10.3673	8.76151	8.40321	9.34055	9.90107	9.63258	11.7917	10.0741	10.7543	10.1452	9.47984	9.83264	9.8557	15.0592	10.5481	9.9478	10.0675	9.08403	12.2083	9.50618	12.6593	11.804	10.1079	11.3279	9.47383	10.1025	9.25127	10.0391	9.99105	12.3549	10.2344	10.2803	12.0803	10.2849	9.96399	10.3356	11.0243	13.2814	10.9665	13.9655	13.5158	12.2421	9.9298	11.0857	14.4443	10.2081	13.8802	11.166	11.6391	10.3561	12.7184	11.3167	11.4886	13.706
train	fold5_a64_label0	0	7.31343	11.2792	7.07953	6.92443	6.94147	9.24535	11.4521	7.51366	10.6666	7.66482	10.4084	13.8985	8.34996	6.89384	13.4933	10.5167	8.13338	10.2985	6.67111	16.1094	9.54787	6.30811	14.5177	13.9745	7.52353	16.0991	8.67071	12.8203	12.0877	10.9475	10.8162	12.756	8.39091	14.2174	9.21007	11.9066	8.8778	11.4062	10.504	13.3936	9.17431	9.81179	12.2634	13.15	7.65955	12.6015	10.133	7.85083	11.6772	9.72352	13.5104	10.6407	13.779	12.505	14.0955	10.8117	12.7109	14.3064	15.2937	10.9387	13.5447	13.8983	7.85841	12.5358	12.5218	7.4799	11.8674	10.9471	10.4308	9.83013	13.2014	11.7845	13.6763	11.7707	16.0827	8.40345	13.2567	13.414	10.9357	10.7105	10.5072	13.4804	12.3947	8.52382	10.0237	15.2283	10.9102	11.753	8.11138	13.8248	14.333	12.7869	9.66513	13.2953	10.3627	10.6977	12.5239	16.5648	11.3676	10.4745	13.1049	7.79322	12.2083	7.86302	11.3007	8.70735	10.0165	9.56891	12.2753	11.3103	13.7472	19.6821	12.5924	16.2635	15.9998	8.39053	8.67599	10.2652	8.03437	16.1193	9.35719	12.9694	14.1365	12.2588	6.37164	15.2085	8.04324	6.78051	17.8867	12.2362	10.0704	11.3553	15.388	12.9202	12.1923	15.0256	20.0903	10.7578	12.8214	13.1988	18.9388	11.1882	17.9151	14.2257	9.16081	14.5452	12.8044	18.7713	14.8029	10.7267	10.5963	14.2101	14.484	11.5823	11.6571	11.4862	13.7112	16.9225	12.8086	11.8591	14.7845	15.9621	13.8568	14.2379	13.691	16.7058	8.06221	10.1807	13.7678	10.742	12.8745	13.6037	13.1043	14.0332	13.225	13.7905	7.47661	11.0399	11.1891	12.7881	12.8937	10.2744	8.60475	16.9557	10.8362	9.9316	7.92462	9.27161	9.36322	12.9874	20.1037	12.0901	13.821	10.6101	19.4751	13.2393	12.225	9.08268	10.9083	12.668	10.5212	12.5815	13.008	12.791	13.1392	11.4336	10.6636	15.9541	12.9483	9.58102	10.788	9.17504	8.75212	9.16362	13.6918	12.8434	12.0451	14.9635	12.7009	10.2157	12.7058	10.9088	14.0827	7.63688	10.602	9.49085	13.8647	16.281	11.7623	17.4106	9.49538	12.4063	9.37764	9.82472	15.3582	12.0488	7.34126	9.33204	8.98037	10.7245	11.6942	11.4902	9.84897	8.2675	10.2825	10.8316	12.9108	17.182	10.6394	10.5573	12.7244	10.992	11.7907	9.22373	14.0132	13.7226	12.9732	10.1945	8.91277	17.3919	10.4228	16.7262	13.9701	7.50383	6.49567	15.9305	18.6865	11.144	11.1571	16.3785	9.18143	11.5075	7.59186	13.9133	10.6712	8.89425	7.30926	8.05259	6.50365	10.5209	14.7133	12.2741	17.4063	10.8113	12.97	11.3075	10.93	8.63466	10.5701	10.0479	7.16203	11.7019	15.802	9.05717	10.0189	12.6414	9.61747	12.2742	11.2531	15.8891	12.7596	10.4362	14.2816	11.8537	11.0193	8.71509	8.79658	11.2031	13.7316	13.6089	13.2633	11.4646	12.3768	14.5583	12.4018	8.85574	10.2545	10.0427	6.51893	10.6503	9.88633	14.1327	12.4538	12.2282	17.0143	18.6871	10.6724	7.15628	15.5763	13.2639	11.3752	15.2657	13.3469	11.8347	11.5967	10.9416	8.733	11.8777	8.17244	15.3257	9.26924	13.3213	10.8341	19.2071	11.0027	14.273	7.97725	16.2292	10.2957	15.3301	15.6917	9.57964	10.5778	13.1163	9.11583	13.6226	12.9896	12.1707	14.141	8.08862	6.89538	13.4735	14.558	9.61193	11.359	7.96462	12.8402	9.01265	11.0199	13.8018	13.8154	10.5656	12.2965	16.0781	15.407	7.23961	9.27421	8.03209	9.19321	7.60738	14.5476	12.1454	12.3524	8.77845	10.9508	11.1718	18.3973	12.8896	7.75706	9.61026	9.72148	9.53547	6.98556	12.0923	10.8067	16.5236	12.3732	11.6496	13.4208	12.6904	6.50423	11.6418	15.8502	18.6146	9.87218	11.3702	7.63168	11.0538	8.48335	15.6872	11.5802	10.3799	11.3793	11.2293	7.36312	8.33096	10.1501	8.49648	13.1718	9.37016	9.22373	12.8633	9.34989	11.5774	11.9793	7.91275	7.5561	10.5021	12.137	10.963	9.39977	9.90197	12.3094	11.2837	11.1143	11.4493	9.50089	6.89659	10.1345	12.0497	11.9629	10.5621	9.62342	7.74002	13.9119	11.5804	9.17425	9.69506	8.83444	11.7297	10.159	12.3387	10.7381	8.59616	12.1914	16.3073	10.1131	13.2953	11.4798	10.9045	10.2378	13.7803	15.5058	13.0776	9.00799	13.86	9.99707	12.8833	7.44596	8.0532	10.4001	11.8391	12.4243	13.0368	12.5593	17.0423	12.3139	8.10989	8.29018	6.2605	12.0281	9.79695	15.7097	9.88367	11.7616	11.5781	13.9489	11.7625	6.73209	9.74693	11.6321	11.9275	8.90014	6.99642	8.64741	7.03397	9.30499	9.62712	14.074	7.98999	7.23375	10.3372	9.58526	6.61648	7.7871	12.0135	10.3681	8.06471	8.47089	9.69689	7.67389	9.74575	10.3513	10.265	9.38371	7.55139	8.31975	11.0835	12.4056	8.1086	7.09257	13.282	11.7869	7.91774	9.28146	11.0638	9.62406	6.80389	8.24163	8.86261	7.84524	7.81749	7.08426	8.237	12.338	11.4436	7.92748	10.2512	8.24273	8.24445	9.73304	10.8899	11.5299	10.7967	12.5361	8.40553	7.31591	7.32671	11.8831	8.18671	11.3204	10.7247	6.9539	10.2798	11.0411	8.43163	10.5395	7.43916	7.16662	7.42234	9.89321	9.05893	9.639	12.8864	7.25759	10.4553	9.55677	9.08472	8.98014	8.21406	6.87213	9.71289	6.92096	10.0425	8.68799	10.7701	8.53108	7.47084	11.9081	8.44207	10.6164	13.1924	8.25864	11.0076	11.386	12.0933	10.3394	8.61615	7.39456	9.91108	8.00562	8.34055	8.37214	6.98233	8.08137	10.3074	8.95161	6.27114	7.49583	8.55259	9.90975	8.09332	9.72264	11.0394	12.1869	7.37825	9.92346	9.28394	7.12853	9.70298	8.13048	10.5917	12.6085	9.44172	9.4542	7.61423	9.08918	8.88558	7.6313	8.58422	7.49082	10.138	8.06074	11.0607	7.92951	8.98681	8.31821	9.45394	7.40141	8.77069	7.58236	8.54555	6.64649	13.2203	8.23934	10.4682	9.03256	7.5204	7.65768	8.60908	9.20453	12.2863	12.2305	9.49212	7.25647	6.41971	7.77556	7.72221	7.20608	12.8979	10.3854	8.87353	7.20208	11.0372	10.1378	7.74346	6.9385	13.2834	10.0281	10.3422	10.2867	12.4808	7.39372	11.0074	9.23092	9.51296	9.10658	8.36671	12.923	8.78104	10.6579	7.83741	11.0266	7.98305	8.35656	7.76082	7.88256	12.8979	8.75479	10.3712	9.11483	13.4572	6.11033	8.62858	10.5916	13.1242	9.43061	7.80671	11.3644	11.688	12.1339	13.2835	10.0536	8.31857	6.95463	9.01471	11.2133	12.39	7.64578	10.0639	5.89507	8.73538	7.63486	9.74619	9.89482	6.63578	12.5213	8.62935	7.22139	10.377	8.11049	11.1281	7.99209	9.60804	11.6711	7.31002	11.0651	8.74161	9.25249	13.018	11.5547	7.79367	6.90573	9.45881	11.4106	14.0415	5.44085	11.5297	9.65326	8.12859	12.3558	7.2486	6.97124	7.02201	8.08636	7.30845	10.345	11.2073	8.94621	10.5063	7.19171	7.03725	7.56579	11.037	8.69507	13.3057	11.3482	9.515	7.18781	9.01449	14.1809	7.88019	7.45748	10.4638	8.5467	15.0092	10.2296	8.95725	8.6112	10.4179	8.9716	13.135	10.0493	9.27158	9.36735	7.34473	9.43899	8.35693	11.2056	6.83473	7.708	10.863	9.20664	8.70735	6.91788	6.56429	7.37658	10.1848	14.9462	7.42955	8.27638	7.80251	7.0168	7.60562	7.19032	10.0474	7.47947	10.5358	9.36553	9.87225	10.3854	11.6202	8.12811	11.9524	7.53525	7.54564	9.74432	7.00467	6.44363	10.9219	11.5283	11.4388	6.7675	11.7941	10.2195	9.16807	7.99327	6.15669	7.26433	7.1352	8.23477	8.6674	9.11995	7.83938	7.47546	10.0654	10.1389	11.2868	13.1989	8.80009	9.34714	7.02693	11.7711	9.85281	7.09697	7.37599	7.27868	9.71505	9.79568	11.3904	7.46938	14.115	9.41554	12.7829	12.275	10.1923	8.62898	7.16542	15.7372	8.96557	8.78752	7.60866	15.0384	7.50973	9.38868	13.5863	7.02862	10.2657	9.72886	7.68381	7.68263	10.2438	9.90291	8.83408	9.68903	7.09246	7.60983	8.28303	10.454	7.36269	7.45562	8.26073	6.84451	7.39263	9.48693	7.21045	6.75042	11.9308	9.63288	6.28958	12.4126	8.06467	8.8937	8.34758	7.89992	14.9396	13.604	11.7815	14.0034	8.44923	9.62993	7.79426	13.1755	7.21529	10.8457	9.81387	7.08916	8.11442	7.54049	8.04573	5.89262	8.79977	7.62597	9.0501	8.14467	11.1709	11.4355	8.00851	7.01722	6.56036	10.8124	10.4386	13.0944	9.50727	7.73562	6.67636	7.51484	8.63521	7.69047	11.2512	8.63938	9.09663	8.70294	8.64772	7.95254	9.77024	12.0337	11.9578	7.22759	7.60858	8.87565	7.64189	8.07329	7.28849	7.68905	7.96317	9.58212	9.69312	7.75508	10.5156	7.25232	7.09483	11.1351	11.8254	9.84908	8.72929	8.12147	6.50179	7.71912	8.82463	8.12959	10.0704	8.5381	8.82349	10.3475	7.41234	7.81079	9.10749	13.4066	8.1286	8.21335	7.07704	8.26096	10.2381	8.36847	8.497	10.1796	9.08458	10.7249	6.94661	7.07385	8.76047	8.4874	7.86414	10.3474	8.57872	9.27774	8.24383	8.10778	7.32958	7.63579	7.22117	11.1506	8.49744	11.6934	11.2113	9.79126	9.28571	7.47219	12.2511	7.51444	11.6193	8.67959	8.59404	7.38968	10.4563	8.61703	6.94425	7.49637
train	fold5_a65_label0	0	8.63471	15.3947	6.98598	12.1986	8.75593	7.1235	12.0165	9.18482	9.32155	8.56831	8.79779	15.0649	12.7523	9.15263	7.55706	12.9055	10.1411	11.2183	9.44239	15.8785	11.2066	8.674	11.9503	14.4147	8.43708	12.4317	9.69253	10.5449	9.85712	12.1905	9.36894	13.7729	9.17195	11.2645	10.2467	10.3932	9.17236	10.1343	12.7259	10.9365	7.65462	10.0715	12.6431	13.2199	8.39825	7.69707	9.58963	7.95263	8.17912	10.2341	12.8506	10.8372	12.3019	12.3153	12.1488	8.7948	10.7239	11.5357	13.6843	10.1385	10.3688	8.84141	10.3362	11.1378	11.5547	10.1333	10.1895	12.5637	9.05939	9.63668	15.0788	9.24265	10.1777	8.89892	13.6084	9.189	11.0054	10.894	10.594	10.9901	8.46171	12.6045	8.59385	9.47178	9.43045	13.8398	11.8242	9.77394	8.6999	12.2565	14.0811	9.36244	9.26806	13.594	9.79519	8.13039	9.35566	15.4656	10.4154	9.31406	13.1653	8.92385	11.0754	11.2969	10.355	11.311	11.003	9.03904	9.74385	11.1394	11.3069	17.8187	12.395	13.9457	15.2691	10.4802	10.1015	9.76045	7.43624	13.9525	8.24227	10.998	13.1616	10.8555	8.28488	13.0251	7.85481	8.22537	16.0678	11.367	10.0996	9.38199	14.0925	12.8557	10.8695	15.026	16.9219	9.70689	10.3935	12.0492	16.0699	9.30362	16.3464	14.2701	8.05427	14.1738	12.9047	16.5431	14.1116	10.1626	10.5234	11.0368	13.9481	11.86	9.21706	9.28093	11.5417	13.9279	10.6914	11.6367	13.9126	15.9722	12.3492	12.9905	10.8427	16.1748	9.74126	8.62932	12.421	9.53913	10.7006	11.5	10.9085	12.2291	11.3932	8.95814	10.1348	10.6564	10.1512	12.5897	10.1819	11.5204	7.73396	13.7127	9.25761	7.43955	8.54325	11.5121	11.7398	10.0941	18.2167	11.8114	12.7582	9.84939	18.006	13.0026	11.8652	8.24155	10.028	11.4267	8.29151	11.7331	12.3534	11.3431	11.6704	10.2785	12.1468	14.3305	10.3177	9.43878	9.25288	7.67026	7.59785	8.77783	11.3684	12.8484	10.0341	13.9211	9.98912	9.33417	11.435	11.286	12.6752	9.89558	9.85219	9.22283	12.3339	15.3348	12.546	15.6588	8.30612	11.1499	7.44426	8.82047	14.7239	10.6675	11.126	7.93006	9.85004	10.232	9.5599	8.67913	9.09511	9.27441	8.09776	9.99719	12.4685	14.0439	10.783	9.16551	11.9423	10.4669	10.8867	7.94181	12.0837	12.3621	11.6476	7.20827	10.507	15.0262	10.5831	15.4435	12.7995	7.54449	6.89644	15.005	17.2401	9.32638	10.7041	13.1958	10.3851	9.70206	7.64242	12.407	8.67797	9.31977	7.34044	7.74454	12.8611	9.99529	11.8132	11.5546	13.3763	9.70855	9.90084	10.7231	10.5892	9.48791	12.8499	10.2878	8.88262	9.57461	13.8123	8.09248	7.79791	12.1511	8.64281	12.5776	10.7242	14.8002	11.4609	9.43537	12.3116	10.9627	8.51086	11.9049	8.10416	8.31179	12.0697	10.0409	12.3992	11.3565	9.4229	12.7503	11.7933	10.3824	8.92794	8.43059	8.01836	10.0429	8.38553	11.9825	12.0094	10.9475	14.0937	16.4507	11.9804	10.5422	11.6791	10.8549	9.90626	13.0636	11.2973	9.26203	8.64244	8.93249	8.647	10.4245	6.70812	14.3641	8.42079	12.222	10.1019	18.6311	8.77828	13.0602	9.49018	15.3124	10.0583	13.5987	14.0986	9.78192	10.0957	11.6891	9.26655	12.7742	11.5909	10.0613	11.3515	8.9396	8.67706	11.3	13.6561	10.1868	9.34107	10.578	10.7674	7.91193	10.514	11.9578	12.5373	9.70226	15.5469	15.3008	15.5492	8.8409	7.57077	11.3115	7.93212	11.2344	14.3411	11.9975	11.583	8.76471	9.85378	10.3779	17.4538	12.46	11.5798	9.38076	9.15425	9.09951	6.77115	11.2211	8.9183	14.3017	10.5512	10.4195	11.5934	11.0989	7.27898	9.27402	15.0418	17.7725	8.6626	8.42436	10.9199	9.09306	9.43158	13.2207	10.0793	11.1673	11.2971	9.58969	8.91963	8.09712	7.80858	8.65735	11.8708	10.9113	7.71032	12.9905	8.55792	9.42127	13.3101	9.10881	10.634	7.77568	11.2358	9.40389	7.96999	10.8798	11.178	10.2156	9.63666	8.85254	8.68647	7.63513	9.11621	11.2006	11.9854	9.91591	9.38642	10.2808	11.5922	10.7958	7.75603	9.21144	8.24604	10.4228	9.85898	9.33658	10.2864	8.43878	11.9392	14.7399	9.24031	12.0201	10.8655	10.4984	8.76785	12.2736	14.3557	11.6648	6.84832	10.5327	8.64853	11.3445	8.20378	9.25344	8.42516	11.7444	11.4889	12.629	12.7509	15.5323	9.79571	8.05096	7.36805	8.22797	8.08292	8.03123	15.1692	8.60687	10.4449	9.43675	11.7557	9.94054	7.92891	10.9162	12.4259	12.7867	9.7529	8.34611	8.09797	8.65292	9.09855	10.9365	15.0947	10.4848	9.26488	10.6539	9.54274	7.88809	8.98552	12.4861	11.2737	9.30313	8.51103	10.2782	9.73935	10.4611	10.8747	10.807	10.8533	8.81387	9.08803	12.2962	12.6249	8.2667	10.0385	13.7477	12.6439	8.60141	8.31403	11.299	10.4244	10.0131	9.9963	9.28259	8.15305	7.94109	9.40918	10.323	13.0337	12.7057	9.18076	11.1837	9.87753	8.82734	9.24581	11.5904	12.323	10.6484	13.5181	8.63565	9.13706	9.20167	13.0582	8.40223	11.9279	11.8467	9.28975	11.1535	11.6367	10.4375	11.4844	10.3787	8.58819	8.247	10.0564	9.69764	10.135	13.2779	9.21315	11.1798	10.5319	9.134	8.78644	9.75594	7.48772	10.8739	12.3311	8.20334	9.39322	11.2329	9.12502	8.17641	12.5067	9.27624	11.4822	14.8087	9.76304	12.236	11.8959	12.8845	11.2537	9.08847	9.59568	10.9076	10.35	7.99071	9.36476	8.62452	8.1543	11.3897	11.4402	11.3658	8.61267	8.12636	10.0918	10.6435	10.8883	10.2116	12.959	8.36619	11.339	10.2813	8.28462	9.85906	8.79462	10.7009	11.9638	8.98307	10.5364	9.51429	8.70787	9.55799	8.38093	9.91469	9.42536	10.5005	8.38018	11.2784	9.90918	10.1732	10.3625	8.10794	9.58168	9.87771	9.58825	8.54186	9.03283	13.0363	13.7861	11.8267	9.51916	8.62372	11.2491	8.9772	10.3817	12.7417	12.7987	10.9763	7.28309	9.06385	7.72955	8.54802	9.27692	11.8344	11.4348	10.7825	8.72208	12.3505	9.98956	11.0235	9.83608	14.5813	10.6186	11.1091	11.6186	12.7587	8.7695	11.659	10.1066	7.33795	10.0526	9.11663	13.788	8.35155	12.3269	8.76788	11.4865	8.68343	9.11784	9.00702	9.22225	13.5977	9.86463	10.8078	9.94815	14.9658	8.79115	11.2192	11.7893	13.0282	10.6995	9.00374	11.3548	12.608	11.8768	13.3321	7.99135	9.71344	8.47373	8.90587	13.8995	13.0462	9.51158	10.1776	8.69616	9.24989	8.09856	11.1683	10.6559	9.31664	13.3249	8.1564	8.11079	9.36758	10.6896	9.31262	11.9225	9.37157	13.1811	8.7649	10.1197	10.441	9.42727	13.9703	12.4174	9.94918	9.16231	8.97462	11.8141	14.5974	8.00082	10.3582	11.2146	9.82028	13.5296	9.2172	8.98645	7.95972	9.07813	8.56539	11.6801	12.5525	12.3086	12.8668	8.13539	8.63185	9.0771	11.8697	8.84128	12.026	12.1107	9.76289	9.10543	13.1089	14.8455	9.1022	7.29504	11.3583	9.2832	16.3366	10.4142	8.67769	9.34355	11.1946	8.44298	12.6092	10.5446	10.8692	8.89337	8.49987	8.92383	8.54357	11.311	12.5126	8.53142	9.3764	10.157	10.2732	8.43996	8.70169	9.65931	10.9274	14.7557	8.75302	11.2529	8.59915	12.9528	8.5506	8.5164	10.2378	8.69372	11.0315	10.4937	10.8178	11.6818	10.9923	10.3882	13.3394	8.78778	8.07127	11.7009	9.02224	8.96167	12.2831	10.4426	12.1154	7.86789	12.3217	11.4581	10.2301	10.6678	10.624	9.28678	9.20459	9.4507	9.29425	9.96187	10.147	8.38649	10.4751	12.099	11.6479	11.2513	9.7876	10.2057	8.67338	12.2214	8.12595	9.92865	8.81452	9.25943	10.5205	9.69828	12.3077	9.61092	14.596	9.79657	15.3044	11.6302	15.051	11.1499	10.063	14.5389	10.2679	8.77888	9.03491	14.4482	8.98962	10.3994	14.2743	10.8145	11.411	10.1331	9.64923	8.72739	12.2389	10.9457	9.86062	10.2409	9.44105	9.70364	9.40419	12.0238	9.10035	9.33032	8.80887	9.40487	8.40459	11.2846	9.02365	8.81294	12.5315	10.8355	8.94511	13.1259	9.76759	9.63125	10.2557	9.23961	9.02892	12.0211	12.6982	14.7058	10.9408	10.7031	8.86923	10.6752	9.00849	10.7027	9.73458	8.04485	8.66851	9.33067	9.64612	8.065	9.73895	12.5439	9.19652	10.0939	11.4897	12.3922	8.63548	8.79992	9.44708	11.8027	12.6721	13.9877	10.4167	9.46359	8.594	8.79248	10.55	9.70881	12.2491	9.96271	9.25078	12.2676	10.3027	9.30363	10.596	13.0155	13.8969	8.91125	10.8187	10.2149	9.71553	9.07142	9.15787	9.18623	9.62923	12.2211	11.4176	9.81461	11.6325	9.8222	11.1318	12.6201	13.0519	12.4746	10.1997	9.1156	8.67645	9.19325	9.89128	9.44128	11.7162	10.3092	9.36082	9.85229	9.81237	10.0394	9.91191	14.8905	10.3313	10.3738	10.0475	8.55855	11.4521	9.97343	12.7866	11.9823	10.1124	11.6403	10.1397	10.7156	9.62125	10.2994	9.92775	12.3806	10.14	10.5181	11.9989	10.7836	10.0281	10.9761	11.5166	13.4122	10.6177	14.3344	13.3738	12.5261	10.5219	10.6242	14.7992	10.3705	14.1707	11.8203	11.6158	10.7509	12.8069	11.1257	11.7466	14.4383
train	fold5_a66_label0	0	6.96515	13.9508	7.68585	11.6879	11.798	6.51483	12.7783	7.16911	11.7918	10.882	10.9467	15.4381	14.8835	7.34694	9.52225	12.6045	11.0758	10.7063	9.5225	16.7116	12.3698	9.52994	14.4807	15.4207	10.2699	15.305	6.31868	10.9428	11.3337	13.1913	8.14381	13.8145	7.32521	10.8063	8.84463	11.3104	8.36919	12.1217	14.0455	12.5477	10.0778	11.5605	12.9209	12.19	10.4248	7.57778	10.74	7.03401	11.9284	12.4289	14.1474	13.4937	14.0698	12.965	14.2342	7.15226	12.0709	13.6639	14.9627	11.1338	13.1368	11.0333	8.38074	12.8713	8.35174	8.6191	11.5143	12.8611	9.18091	9.91147	15.4273	10.9144	9.87261	9.53134	16.3532	9.73586	13.3157	13.2583	12.7826	12.3079	9.77579	13.5447	11.4568	10.7977	11.2774	15.0706	12.1845	11.1855	8.09564	13.4092	14.7695	12.3095	10.7319	13.6685	9.52862	8.09025	11.9006	16.2635	10.9216	11.8501	14.489	8.08385	11.9871	11.5445	11.1876	11.6768	11.9408	10.3019	11.454	12.5177	13.8386	19.1204	12.9838	15.9538	16.1888	10.9834	8.48371	10.2716	7.46687	15.5578	9.19199	8.51638	13.9274	11.9078	12.1013	13.9066	7.82367	10.6619	17.2932	12.6969	10.6057	10.1967	15.3107	13.3631	12.3809	14.7427	19.3296	10.9652	6.56506	12.8105	17.8865	9.84501	17.2018	15.7133	9.6488	15.086	13.1665	18.8787	14.673	10.2854	12.1498	12.0119	14.6028	11.9871	11.8857	11.4274	13.5415	14.5236	12.1116	12.596	14.5419	16.6545	13.0817	13.9239	13.2541	17.4778	10.795	7.94084	13.53	9.00427	12.7686	13.2247	12.3943	13.6145	11.9892	9.2019	10.4306	11.0201	10.8717	13.4273	11.1815	11.5051	9.93811	15.6968	12.9253	10.2998	8.116	12.1144	11.387	10.7887	19.5453	12.6753	13.6542	10.6819	19.7937	14.0365	12.2474	7.50084	10.984	12.5055	9.80224	12.8989	13.4637	12.572	12.8556	11.3165	10.1865	15.0406	12.5773	10.3491	9.71681	8.93224	9.78031	8.69047	12.9668	13.4803	10.9738	14.7288	11.5089	10.3139	12.7073	11.8481	13.6683	9.36492	10.6522	10.9988	12.995	16.2321	12.7746	16.2416	7.54694	12.7725	7.67941	9.55926	15.263	10.0049	8.79154	10.505	11.3081	11.4122	11.6086	10.4168	8.86463	7.53594	9.25245	10.3717	13.6592	16.1574	10.4655	10.7061	12.6813	11.3808	11.1706	9.37281	14.3312	13.713	13.1815	6.87655	11.4867	16.7939	11.0906	15.3579	13.4036	7.71765	9.31098	15.8413	18.224	6.35306	11.9338	15.3325	11.2392	9.83335	8.24621	13.1389	7.27775	10.0586	8.11203	9.09028	10.4478	11.115	13.7978	12.4454	18.3908	10.6364	10.3849	10.8958	11.123	9.29333	13.6808	10.8966	11.2996	11.7581	15.7558	9.20911	9.26707	12.8419	14.6413	12.597	10.5423	15.8636	12.4927	9.99967	14.0176	11.3908	10.0831	11.8222	9.18165	10.0127	13.5895	11.7546	13.5753	11.4818	8.09084	14.1131	11.5833	12.9642	9.96652	10.388	9.68625	11.0816	10.4371	14.3251	12.983	12.8023	15.5184	18.3737	12.3829	11.6497	13.2044	11.3515	11.0911	14.8096	12.2787	9.95213	8.74618	10.6233	8.22463	11.4141	6.93734	14.0394	8.4387	13.6436	10.5132	20.2775	9.31933	14.4712	10.8172	15.5295	10.5221	14.6336	14.8058	10.8608	10.6245	12.6814	9.65829	13.615	12.9086	11.9938	13.0366	7.44896	9.65554	13.5921	14.7374	10.4094	10.8026	10.9401	11.7425	10.0536	11.6764	13.1934	13.4948	10.6258	13.6001	16.8634	16.9485	10.9063	9.03175	11.191	9.58136	11.0099	15.1875	12.3658	12.6733	9.64164	10.3855	11.029	18.9305	13.2758	11.5019	9.31237	9.92074	7.73605	8.452	12.184	10.4143	16.0525	11.5568	11.1039	12.436	13.5882	7.36956	9.65551	15.4529	18.4918	8.92015	12.7142	11.3226	10.1534	13.1783	14.4736	11.337	11.4934	11.1406	8.96458	8.12492	8.08947	8.91991	8.86384	11.9013	13.5188	8.07762	13.1543	8.86051	11.674	13.7819	9.28109	11.4413	9.30498	7.56848	8.9833	8.87271	10.5357	11.7654	10.9204	10.0582	10.7159	9.07671	6.74401	9.65375	12.2509	12.3604	10.6102	9.47432	11.3174	13.2363	11.5687	7.34353	9.81467	6.74657	11.1823	10.5027	9.75591	10.2013	8.98884	12.7984	15.2978	10.0022	12.7407	13.5232	10.9673	9.46395	13.3357	15.5707	12.9619	7.93707	11.4725	9.93398	12.4421	10.4502	7.28658	7.45968	12.6002	12.3838	13.3642	12.5598	16.2507	11.9028	7.8268	8.65972	9.53595	9.7483	9.39912	17.5688	9.74049	11.1515	10.1758	13.2769	10.9853	7.80828	11.008	12.5067	12.6226	9.54861	6.76121	8.49226	8.7059	9.37909	11.2287	14.6308	10.613	9.25384	10.3353	9.2868	7.20579	9.16543	12.3952	10.3354	9.1854	6.91103	9.78443	9.45879	10.1869	9.68652	10.6275	10.3586	9.67761	8.76498	12.7966	12.0061	7.46763	9.01085	13.2851	12.176	8.51253	8.45317	10.9265	9.98896	9.98814	10.725	9.30382	7.73139	7.14081	8.66882	10.9147	12.7028	12.1675	8.64132	10.4523	9.42574	8.93074	8.8422	10.6302	11.6976	10.7195	12.8989	7.80429	8.56014	8.5885	12.7086	8.96598	11.7934	11.1003	8.13292	10.9275	11.1779	10.2957	11.0682	10.4002	7.33092	8.52795	9.74853	9.6691	10.1811	13.0501	7.46557	10.1377	9.8519	8.44374	9.06494	9.21538	8.08883	10.3161	7.98683	8.92858	9.1599	10.6343	9.32088	7.37496	12.1361	8.19057	11.3894	14.0128	9.5623	12.8512	11.0746	12.5222	11.0359	7.56996	8.48491	10.5069	9.64319	6.79121	8.40933	9.94171	7.77063	11.3996	11.5939	8.68062	7.11474	7.16936	9.63296	10.1572	10.2081	9.70226	12.6311	8.63596	10.7014	10.5239	8.05159	9.43806	9.09188	11.6607	11.764	9.26072	9.77224	9.30037	9.48887	9.0068	9.76722	8.71794	9.031	10.4729	7.25149	11.6528	6.68458	9.01443	10.1362	7.91074	7.55761	9.3871	8.57468	8.39983	8.51048	12.7832	14.3919	11.5016	9.08602	7.9347	7.86056	9.12251	9.46746	12.5891	12.8579	10.0743	9.13446	10.9971	7.6717	7.43874	9.02566	8.32275	10.7451	9.10749	7.58589	12.5953	9.02382	8.06174	9.19844	14.1011	10.5328	11.0065	10.5716	12.2652	9.29355	11.5238	9.74505	10.5974	10.4879	9.22294	13.4209	8.58286	11.6981	8.6024	11.7437	7.93415	8.06719	8.13717	8.74012	13.4854	9.54867	10.5695	9.57309	14.5021	9.6026	7.80604	9.94389	13.3712	10.647	8.82067	11.9741	12.4498	11.5502	12.7857	6.62019	10.0731	7.89599	9.84318	12.53	12.2864	8.12226	10.0291	6.6079	8.61227	7.73258	11.3122	10.1667	9.6863	12.5627	8.47858	7.86503	9.65854	9.85871	11.0689	11.6857	11.0736	12.1022	8.42576	12.1287	10.1553	8.88916	13.6102	11.9034	8.23778	7.53981	9.28329	11.3222	13.8564	12.5397	11.7613	11.4027	9.08943	12.7342	6.9427	9.33731	7.86146	8.51224	7.4761	10.9384	12.4723	11.4178	9.60704	8.02321	8.28545	8.64555	11.5544	7.35321	12.1092	12.0613	10.8203	7.62217	13.7831	14.146	7.31103	9.87325	10.548	7.6822	15.4273	9.97124	7.41948	9.56181	11.6189	8.52889	12.4981	10.5315	9.64593	7.5725	8.60718	7.31875	7.80084	11.0406	8.91334	8.93656	11.0509	9.3527	8.27005	7.94252	8.5452	9.69521	10.9705	15.4688	8.27534	10.261	8.43269	7.29725	6.78971	7.19982	9.72261	8.87238	10.5908	9.99207	10.9076	10.7084	10.211	10.3266	13.2507	9.24216	7.84473	12.5453	7.46764	7.72325	12.1037	11.3885	12.0689	6.81511	11.9023	10.9946	9.77518	10.5708	9.22831	10.0948	9.54572	8.73602	8.69299	9.02431	9.53919	8.54413	14.3688	10.6189	11.3863	11.6212	8.80522	10.3778	7.87296	12.1632	9.38718	9.65856	8.24756	9.42706	10.1645	9.61871	12.2761	7.06689	15.0982	9.0686	14.8814	10.951	14.7048	11.5177	8.10207	14.3053	9.84851	9.41913	8.24477	14.1968	9.25097	10.6739	14.2194	7.19287	10.3198	11.0649	9.79948	8.43515	10.8115	10.1261	9.609	10.28	8.89472	9.76082	10.3651	11.5712	9.60136	8.53639	8.14623	7.49065	8.28026	8.108	9.03454	8.02482	11.4876	10.8173	9.86792	12.3748	9.26315	8.64992	9.44815	7.49633	14.1786	14.0428	12.2428	14.9447	10.1936	10.4667	8.62759	15.9388	9.52126	11.0177	10.7061	6.87465	7.2363	9.51606	8.39322	11.5256	7.54648	11.7684	8.99782	8.42379	10.8999	11.1148	8.08451	8.21599	9.25239	11.4052	10.6124	14.1181	9.62481	9.00541	8.30033	8.44875	11.2794	9.10268	11.7599	9.76169	9.78384	10.9446	10.5841	8.77545	10.4547	13.6211	14.0073	7.84842	10.8076	9.86137	9.60043	8.10084	9.00543	8.28258	7.19773	9.45554	10.9463	9.0116	11.3284	10.7703	11.7847	12.2942	12.2958	12.252	9.68273	9.02841	7.7565	9.36999	9.60854	8.63733	11.8351	10.1049	6.81757	10.1847	8.41799	10.4868	9.62904	15.497	10.8036	9.77304	10.0648	8.32719	11.5548	9.70541	13.0499	11.4558	10.7637	10.9504	9.72092	9.8323	9.4519	10.2115	8.92272	12.6052	10.6365	9.76554	12.9433	10.2187	10.7563	10.6949	11.1547	12.9609	11.1452	13.6032	13.1124	11.7625	10.7534	10.796	14.4683	9.707	13.5927	11.4458	12.0416	8.27655	13.0628	10.2227	12.2783	14.3249
train	fold5_a67_label0	0	7.55367	10.1882	6.27442	10.5443	7.95266	7.86415	8.01951	7.10989	8.11349	10.1535	15.2991	11.4574	12.6092	6.65397	6.88121	11.5461	10.4551	10.1554	8.63835	14.8711	7.55358	10.4633	12.9584	13.6811	7.63556	14.2216	7.64959	9.68045	9.3578	10.9774	9.06256	12.4541	9.50754	10.3585	8.46599	9.86566	8.39888	9.98014	11.5177	10.0847	9.07874	7.76482	11.2248	12.5453	9.03965	7.38035	9.09347	6.65286	7.85869	8.44931	13.6874	13.7049	12.0939	11.7505	12.4401	7.0191	11.4509	11.5123	14.3144	10.8022	12.1987	9.04577	7.93475	11.6204	9.62835	16.373	10.2617	12.1754	7.85	9.14659	14.5786	7.52845	9.27765	7.22289	13.8315	8.14463	10.9935	10.9882	11.6483	10.9776	9.53186	12.1726	9.63538	8.61665	8.16899	13.5031	9.49916	9.6796	9.79209	11.7379	13.3329	10.3436	9.24579	13.0806	9.91429	7.96636	8.64011	14.9487	9.87335	10.4442	8.3522	7.59748	11.2197	7.14179	9.5584	8.88681	10.496	9.19808	9.95008	6.73092	11.7698	18.6454	11.9137	13.8294	15.5784	8.88167	9.88454	10.0193	8.75906	13.7957	8.4044	11.3503	12.2655	10.033	13.2324	13.4442	7.11361	10.3415	16.908	11.8994	9.23868	10.1929	14.0876	12.2746	9.99827	15.4451	18.1504	8.4687	11.2078	11.9345	16.7712	10.2693	16.0782	15.2504	7.16598	14.4059	11.8691	16.8417	13.8968	9.49196	13.7684	10.8509	13.3855	11.3107	10.4404	10.8666	13.1033	13.8639	11.173	10.8165	14.4467	16.0204	12.275	12.7814	11.9642	16.3187	9.43371	7.61384	11.3166	10.7889	10.9295	11.7796	11.4334	12.0189	11.894	8.28268	9.1665	10.3079	9.91954	12.5765	10.8464	9.19442	8.18085	15.1081	10.282	10.5377	8.72709	12.0895	11.7543	10.6142	18.5343	11.8931	12.2775	9.81324	18.2018	12.5947	11.2816	7.63155	9.59041	11.8351	6.98128	12.6702	12.8755	12.3296	11.6457	9.5758	13.5262	15.2611	10.8655	10.1789	9.38567	8.70977	8.52973	7.49849	12.549	13.0271	10.069	13.7864	10.6022	9.5475	9.76986	10.7601	12.6797	10.4837	9.92804	10.7972	12.9704	14.4943	11.8637	16.0129	8.65505	10.638	8.31134	8.37166	14.4697	9.76606	12.0784	9.37968	10.5449	9.96293	9.90414	9.34131	9.66436	9.5604	9.34912	9.33257	12.8452	15.3117	10.2735	8.50811	11.4743	9.89848	10.6394	8.01669	12.586	13.3332	12.4995	7.99682	10.2132	16.0126	10.2941	15.0092	12.2601	7.48301	11.3084	15.9059	17.4478	6.67542	10.1863	15.2599	7.65924	10.6389	7.50685	12.1576	8.10382	7.55155	7.28941	10.2503	8.03353	10.9086	11.6014	11.5689	17.8787	9.59073	10.4847	10.0654	10.3327	8.69329	11.5928	9.90321	7.63325	11.1611	15.1374	9.01122	6.63986	12.2743	15.1031	12.1816	10.3247	14.8768	11.1626	9.73817	12.9057	9.72615	8.46444	9.24729	7.74376	8.70638	12.5133	10.8897	11.5232	10.7254	6.83182	13.0656	10.1366	11.7456	8.20268	9.70254	6.6122	10.7952	10.2566	10.9261	12.2927	11.2896	15.5107	16.8462	10.8785	8.48445	13.6623	11.8156	9.56883	13.6094	11.8839	7.65703	8.44507	9.21135	9.7953	10.1939	7.66356	13.7072	7.87174	12.6871	10.3634	18.9044	8.94259	13.1471	7.03649	14.9676	9.07247	13.8862	14.44	8.25296	9.59406	11.0474	9.31258	12.8691	12.2816	11.3572	11.9201	8.28641	8.23852	12.6057	13.4398	9.50531	11.1264	11.3328	10.5396	7.8087	10.8694	12.4248	12.6478	9.94204	14.5983	15.7978	15.9905	8.92678	8.03731	7.46912	8.49336	9.09397	14.4338	11.6594	12.0866	8.19413	10.0747	10.3391	17.5451	12.627	8.24537	9.02307	9.92862	8.34837	7.83495	11.2068	7.61131	14.5587	11.0169	10.0848	11.9786	11.1209	9.16335	10.2196	14.5763	17.6208	9.57721	7.62054	10.2235	10.1023	14.2212	14.0598	10.2698	10.076	11.5791	8.34424	9.44417	7.47326	7.78731	7.56499	11.1645	8.58424	7.55363	11.447	7.97478	10.5723	13.4252	7.31923	8.53947	7.2768	11.7817	8.48283	7.85508	9.87565	11.1103	10.6804	8.20802	11.6465	9.23676	7.31519	8.47188	11.8257	10.885	10.1458	9.56968	8.0997	12.9186	10.7825	8.95034	9.01012	6.97963	10.1039	9.76664	9.5935	9.60323	7.89145	11.5414	14.7767	8.52532	12.5827	10.9114	9.3975	5.77543	15.307	14.3889	11.1494	7.81773	10.5342	8.70027	12.1276	7.939	7.26515	8.38851	11.7171	11.9147	12.6033	11.9981	15.1824	10.5771	7.86349	8.17039	6.57565	8.95141	7.64188	17.9778	8.07497	11.0105	9.27567	13.2307	10.0855	8.14666	11.2303	12.0536	12.784	9.72447	7.08979	7.83167	6.64846	10.2694	12.5786	14.7692	10.3006	9.17246	11.2552	9.62031	7.06131	8.33195	12.255	11.1217	9.45672	12.0758	9.02179	10.5415	11.1128	10.4867	10.5138	11.4382	9.55309	9.69387	11.8009	12.3724	7.27965	8.27307	13.8218	11.9629	7.83318	10.952	11.0501	10.2224	9.38298	10.7449	9.33268	7.09313	6.85686	8.74681	10.7286	13.2586	12.136	7.27038	10.5115	9.2906	9.08171	9.76833	10.4018	11.628	11.7349	13.7348	8.35852	8.63341	9.37849	13.2734	8.12768	13.0349	11.0643	9.90244	10.7608	11.4476	9.06879	11.3429	10.5971	8.06764	7.5517	10.146	9.92429	10.0231	13.1967	9.02133	9.24417	10.3038	9.53692	8.24382	9.40605	7.20499	11.3032	9.43803	9.64508	9.51539	11.5969	8.67433	8.16862	13.266	8.58854	13.0641	13.5957	8.5432	12.5642	11.9594	14.442	10.8123	8.90101	9.05985	10.8315	9.52816	10.1434	7.69663	10.316	8.67007	11.4943	11.4173	10.125	7.76238	9.39345	10.0267	10.3598	11.3986	10.4714	12.3047	9.00082	11.5093	9.92417	7.06704	8.83984	7.20539	7.34195	13.1677	9.44009	9.92232	9.07009	6.25973	10.1978	9.66051	9.01119	8.93868	9.85394	7.06861	11.7596	8.28905	8.91254	11.5334	8.57007	10.8203	10.4542	10.0422	9.12522	8.55471	12.9994	8.03297	11.3369	9.61796	9.65711	8.78236	8.51322	10.1334	12.6437	13.1958	11.4266	7.77703	10.686	7.12071	8.31829	9.05664	12.7743	11.8225	10.7668	9.17473	12.4918	10.5782	10.6549	9.55483	14.0769	11.2693	10.4664	12.0963	12.6741	9.88956	11.4573	10.5903	9.24554	8.58282	9.69437	14.0721	8.1775	13.1983	8.11896	12.4241	10.1365	11.1306	8.63087	8.47456	13.4782	12.2744	10.2051	10.5121	14.9972	8.99404	13.6935	7.80692	12.9205	10.6889	7.38063	13.4604	13.1429	11.541	13.0764	8.34349	10.7243	7.01494	9.92027	13.299	12.2096	7.27811	9.88326	8.72574	9.11702	7.91242	11.1136	11.0338	9.28321	13.9527	12.3211	6.95838	9.06813	10.6425	11.2148	12.1366	10.1038	13.2909	8.84779	10.0618	10.2078	9.46435	14.1368	11.5091	8.08862	8.56399	7.64421	11.1679	14.6454	7.65261	12.8365	11.5586	8.24271	14.1356	9.87797	8.46595	8.38616	8.97347	8.3825	10.5234	12.2191	11.907	12.243	8.62237	7.82691	8.7229	11.6922	8.2269	13.7052	11.5195	10.3541	11.3159	14.3136	14.823	9.25936	9.95997	10.9852	11.5235	17.0507	11.1066	7.2775	8.85807	11.1367	8.33427	12.5131	12.5138	11.1259	8.48176	8.09104	9.54232	8.26031	12.0619	11.8753	10.1846	10.6241	9.33857	9.05568	6.83371	9.4408	9.81554	10.4896	14.8297	9.11864	10.3656	8.62573	11.4003	9.07719	8.57676	10.2748	8.92257	9.57526	10.715	11.2282	11.0118	12.2091	10.2575	13.078	9.53924	7.27314	13.0629	9.60996	7.7377	12.3882	11.992	12.1355	8.8626	12.9226	11.3065	9.4319	9.24143	8.70265	8.77107	8.29498	10.3058	8.76452	9.30701	9.80557	10.1905	10.2432	12.8262	11.3317	15.8466	10.1229	10.5254	8.79739	11.9523	8.87227	8.74902	9.10794	10.2813	11.0131	9.70414	12.4986	8.56261	15.1216	9.17745	16.5451	16.5003	14.0517	10.4867	9.50231	15.0996	10.1631	8.80329	8.93351	14.8781	10.2602	10.7836	15.606	10.6752	10.8889	10.3633	9.64931	8.42319	11.8458	11.2727	10.0846	10.2437	8.86573	8.83662	9.65424	11.4229	9.0579	9.82056	8.96489	7.88941	8.88499	9.85976	9.72052	9.9655	11.8615	12.1277	8.78185	13.7354	9.13438	9.61523	9.89118	8.32877	9.96214	10.2112	12.5349	15.0794	8.17806	11.4607	8.47115	15.3602	10.6287	11.0787	9.92046	11.3618	6.92081	10.0259	9.38733	12.5912	10.0143	11.1109	9.9073	9.88054	13.7071	12.5386	9.34516	9.24055	9.93896	11.7161	13.8561	14.6033	9.92048	9.81399	9.12378	9.17001	12.2501	8.91601	12.5437	9.83063	10.972	12.7263	10.4595	8.92696	10.7642	14.5697	13.8073	9.02942	11.9267	10.2167	10.492	8.84394	9.86479	10.3041	8.59908	13.2091	11.897	9.77212	12.0466	10.1805	9.0625	12.0241	12.9688	13.0654	10.3442	8.56013	7.96962	9.43894	10.5784	8.82382	13.1323	7.80766	8.76591	10.141	9.56449	9.45394	11.0978	16.0815	10.6687	9.57258	10.1682	7.23978	14.8436	10.4482	13.845	12.1695	9.60017	13.1932	9.73	10.5035	8.59062	10.2126	10.88	12.4795	9.96785	10.0714	12.5048	11.2218	10.6186	11.152	11.4611	13.043	11.881	13.2561	13.3712	11.8408	10.5607	12.3491	14.4858	10.8819	13.7533	12.1024	11.3659	10.1086	14.0012	12.1052	12.3902	13.8309
train	fold5_a68_label0	0	7.38471	11.4293	6.61824	8.94018	7.96679	8.6719	10.3236	8.83105	7.92617	9.45531	12.8393	10.7589	10.9914	8.15396	6.97428	12.1146	10.1782	10.3532	9.53386	15.3361	9.69953	9.60758	12.0842	14.7075	7.67181	13.62	7.95337	10.5449	9.25631	10.5039	8.89683	12.3804	8.4842	10.7801	8.30028	9.60277	7.56994	9.19238	11.8635	10.0084	7.36182	9.39209	12.1573	11.6192	8.07113	7.07309	9.07462	7.58593	7.86762	8.08997	13.193	10.901	11.2208	11.4878	9.17929	7.86961	10.8892	10.2241	13.4799	10.0767	11.193	8.58273	8.05323	11.1782	9.33765	12.2671	10.6259	13.1364	7.92333	9.41846	14.8041	7.79856	9.29017	7.22908	13.0812	9.02774	11.1093	9.69187	10.5402	10.5724	9.02026	11.9516	8.02201	8.94699	8.80076	12.7461	12.0204	10.1753	9.50382	10.0326	13.4547	8.75183	9.05265	13.3589	10.5722	7.36939	10.2072	14.8824	9.44129	8.78828	10.0001	8.21746	9.64668	8.73272	10.6841	8.1954	9.91622	8.49422	9.05417	9.46147	12.2993	18.3189	11.4453	12.9848	14.856	10.1115	9.77115	9.73625	7.77028	13.4577	7.28212	10.5832	12.4168	10.3817	8.35431	13.0224	7.43998	10.2231	16.1722	10.5786	9.56441	8.62683	13.2729	11.7541	9.89652	15.3961	17.6067	8.45589	9.92541	12.8051	16.0924	9.88889	15.3869	10.6594	7.21329	13.4496	11.8576	16.3284	14.2664	9.39328	11.7487	11.0372	13.4938	11.1897	9.21733	8.95585	11.8374	13.3044	11.2056	10.8182	14.402	16.4891	11.8875	12.7406	11.2303	15.604	8.89566	7.12062	13.0689	9.34388	10.5085	11.6755	10.4422	11.4968	11.8134	9.54417	9.80421	10.3088	9.99973	12.5572	10.0217	8.25088	7.95856	14.1971	9.96062	9.06145	7.50695	10.5333	8.87099	9.30946	18.4873	12.2283	12.2199	9.28705	17.164	12.5207	10.9072	8.02724	9.32174	11.4309	8.38359	12.4174	12.1589	10.9617	11.478	9.31842	14.3504	14.8038	8.33594	9.69969	9.67835	8.81674	9.01457	7.90622	11.7502	13.1295	10.241	12.9029	8.70863	8.87505	11.4377	10.5028	11.9122	7.75177	9.62689	9.37933	12.4074	14.3245	11.6724	15.7325	7.86589	10.4696	7.74847	8.86648	14.5177	9.11504	9.0304	8.58732	10.3473	9.47616	8.94234	8.37218	8.1012	9.56425	8.27286	8.83353	12.1837	15.1736	10.6964	8.41267	10.8897	9.36483	9.92672	7.0908	12.2737	12.6718	11.663	7.40859	9.3495	14.5243	10.6243	15.0942	12.49	6.95513	8.47824	15.9196	17.1028	8.38623	10.5008	13.8857	9.95456	9.77738	7.7455	12.1835	7.7584	7.15742	8.0915	9.14381	8.6256	10.5644	12.0175	11.2316	15.5019	9.24071	10.3622	10.0791	10.4833	7.74062	12.3321	9.78222	7.89321	10.5225	13.8319	7.51171	7.17552	11.8298	8.08269	12.3257	10.2186	14.0454	10.6099	9.05336	11.8338	10.7808	7.64255	9.94178	7.46744	8.47631	9.85606	10.7924	11.7067	10.5709	8.85325	12.8132	10.713	10.2896	8.62196	9.29977	7.12259	10.3648	7.21971	10.4221	11.9731	9.90158	13.7954	15.8279	11.559	9.33101	12.2488	10.8911	9.35104	12.398	11.7629	7.7411	8.57783	9.49775	8.7017	10.8862	9.43468	14.5524	8.03037	11.7787	9.21316	17.9941	9.65522	12.3814	8.4112	15.137	8.54716	13.4481	14.3655	8.3733	9.4842	11.4777	8.86772	12.7372	11.4986	10.7881	11.1672	8.40721	8.28618	12.007	13.1381	9.40415	10.233	11.0988	10.6297	7.83977	9.97536	11.675	12.3366	9.20042	11.5223	14.6338	15.488	7.84015	7.73488	8.42924	8.38878	8.50004	14.3746	11.8798	11.6477	8.13394	10.0867	10.3297	16.5443	12.1353	10.8843	8.53839	9.91562	8.07238	7.55204	10.8958	7.0132	13.9553	10.1133	10.3059	11.0192	11.3301	9.8237	9.0488	14.7842	17.3987	8.55425	7.68367	10.5344	9.00772	10.4016	13.5795	10.1155	10.4921	10.9517	10.5235	9.49795	7.81618	8.2936	8.41069	10.8837	7.54164	7.48057	12.006	7.50493	9.6618	14.1681	6.70659	10.8468	6.95013	12.2694	7.59592	7.11544	10.5727	10.9352	10.6569	10.1629	9.22491	8.44459	7.53426	8.63213	11.2001	11.2097	9.22865	9.26	8.50565	11.7488	10.5592	8.16939	8.13962	7.68056	9.08688	9.96499	8.90389	10.4929	7.47946	11.3004	14.2508	8.17881	12.2413	11.4877	10.3437	7.18481	14.5696	13.5581	10.6609	7.84038	10.6972	7.9971	11.233	7.77099	7.50601	7.7118	11.1205	11.006	11.8033	12.4443	15.0678	9.50284	7.70239	6.90634	6.84723	8.05108	8.28831	15.2136	8.43408	9.89722	9.1447	11.7989	10.1965	8.12997	11.5393	12.2795	12.8956	11.1293	8.61359	8.89299	8.87859	9.74584	11.0401	15.2738	11.0314	9.08104	10.5653	9.34676	7.77618	8.397	12.6092	11.2952	10.1195	9.97937	9.60735	9.76517	11.0365	10.7037	10.8211	10.9567	9.20203	9.6956	12.0041	12.5266	8.59148	9.61937	14.0324	12.6607	9.03365	8.44764	10.8165	10.3931	10.609	10.9499	9.64404	8.27916	7.39893	9.51103	10.6917	13.2641	12.6047	7.92172	10.8282	9.98917	9.24437	9.2093	10.8576	11.6174	10.2792	14.0509	8.38219	8.46288	10.292	13.6002	8.38953	12.4764	11.6135	8.81839	11.3449	11.3951	8.96757	11.4172	9.18297	8.50219	7.17896	9.98254	9.59305	9.99147	13.723	8.81995	10.4175	10.3107	9.57934	8.63172	10.0673	7.18081	11.3517	12.3384	9.09542	9.57386	10.6611	9.3295	7.52216	12.809	9.42051	12.668	14.526	6.81095	12	11.452	14.3273	11.116	8.65802	8.93158	10.4905	8.48113	9.11487	8.95556	9.31717	8.269	11.4775	11.7108	11.5196	8.61197	9.5489	9.60179	8.67007	10.9137	10.5918	12.7729	8.5817	10.6784	10.8571	6.85092	9.48115	7.19878	9.47897	12.5613	9.59069	10.2318	9.33938	7.04493	9.27813	9.3884	10.0752	9.38739	10.6366	8.22823	11.5671	8.47501	9.8039	11.5813	8.6221	9.7889	10.3428	10.2599	8.96633	8.80496	13.5325	13.4495	11.1612	9.82282	9.59707	9.74897	9.09072	10.2436	12.9529	13.0193	11.5027	6.98003	11.2889	8.442	8.3178	9.21801	12.1793	12.1149	10.3023	9.14158	11.5563	10.3726	10.6047	10.2557	14.1948	10.4663	10.8734	12.1773	13.2517	10.4351	11.7494	10.3474	7.26894	9.93971	9.24151	14.0517	8.94781	12.8996	8.83066	12.2241	8.75174	9.61405	8.9472	8.40408	13.9038	11.3999	10.1118	10.1299	15.6228	8.77007	12.2185	9.77577	12.746	11.0111	8.13023	13.4499	13.3227	11.8253	13.8016	7.26796	10.532	8.26478	10.9641	13.8862	12.9971	8.16733	9.28627	9.75726	9.60927	8.44107	11.5136	11.4125	8.93169	13.5995	11.2669	8.49854	9.31423	11.2167	10.8339	11.819	10.5756	13.4067	7.71332	9.07725	10.2205	9.96462	14.6193	12.3048	8.67309	8.29566	7.98251	12.2226	14.82	10.3686	10.7021	11.8818	8.96242	13.6329	9.38428	8.86538	8.40749	9.39098	8.57373	11.1345	12.2927	11.9767	13.9578	8.17276	8.48955	8.78044	11.9394	9.00432	12.1952	12.2506	10.0356	10.276	14.2935	14.8619	10.1047	8.95319	12.575	11.9338	16.2375	11.1807	8.81537	9.24437	11.0671	8.95537	13.1362	11.1742	8.64	8.27475	8.49607	9.64027	8.9929	11.232	12.142	9.736	10.4193	9.67225	9.82853	8.89298	8.72794	9.35484	10.8251	14.4738	8.88636	11.611	7.95762	11.8537	9.32349	8.00931	9.33052	8.89679	10.1771	11.1668	11.0297	10.8664	11.58	9.46762	12.8379	8.93656	8.13354	12.126	10.4399	8.26652	12.1536	12.4667	11.662	9.6457	12.6967	11.4579	9.88791	9.83831	8.69322	8.82572	8.67613	11.5923	8.88879	9.34606	10.0018	9.4503	10.5517	13.0293	12.196	13.6851	10.2984	10.664	9.39995	12.1586	7.76462	9.06705	9.34854	9.46706	10.3283	9.81424	12.1301	7.90977	14.9084	9.13078	15.6167	14.1049	15.2654	10.4122	8.47022	14.8313	10.4237	8.08426	8.68965	14.5413	8.95622	10.621	15.1291	10.5513	11.7441	9.91347	9.69514	8.8452	11.2633	11.0605	9.8483	10.5325	8.87416	9.55696	10.04	11.5973	8.51418	9.48365	9.13668	7.64861	9.21017	11.4366	9.31137	11.1348	12.0125	11.4503	8.92678	13.2518	9.84531	10.0883	10.3312	8.50751	8.11985	10.6597	12.4702	15.1418	11.0381	11.5097	8.37917	12.5868	10.3117	11.2072	8.83448	9.89966	9.31135	10.2039	9.56369	10.9968	10.2417	10.1207	9.86921	10.5512	12.8595	12.9971	8.75496	9.47353	9.9174	11.7675	13.1578	14.4523	9.92289	10.4021	9.20716	9.37107	10.9979	9.68714	12.5681	9.97088	10.0878	12.9352	10.496	9.77608	11.3762	12.3605	14.0816	9.20079	11.5617	10.237	10.1749	8.45067	9.53328	10.6207	9.42532	12.0629	11.6537	10.0966	11.6497	10.2783	10.7393	11.898	13.1181	12.6647	10.7684	8.69001	10.2204	9.75965	10.4918	8.64077	12.8564	9.65584	9.51218	10.1602	9.97574	9.33859	10.87	15.9824	10.9387	9.83136	10.4545	7.79932	11.1481	10.5348	13.7129	11.9224	10.451	13.2372	10.0982	10.8799	8.78167	9.73324	11.2452	11.8075	10.7737	10.6599	12.6405	11.2548	10.4447	11.42	12.0272	13.6373	11.6172	13.675	13.7621	12.546	10.4477	11.692	14.8513	10.9714	13.8824	12.159	11.3988	10.5533	14.1109	10.6871	12.7122	14.123
train	fold5_a69_label0	0	7.53727	12.2438	6.39714	11.8119	7.97373	9.56991	10.1107	7.44875	8.56393	10.3757	14.5002	11.9453	11.0281	7.32934	7.04136	11.894	9.33596	10.3857	9.09301	15.196	8.6206	9.96134	12.2576	14.5668	8.15363	14.1944	7.74766	10.0741	8.97527	10.4669	8.7663	12.4319	8.83047	10.2497	7.73894	9.31335	7.6694	9.58121	12.1063	10.0363	7.81372	8.45995	11.4593	11.785	9.10732	6.99954	8.65237	6.54862	7.69472	8.42541	13.7383	13.2464	11.6128	11.5374	10.3533	7.89823	11.2597	10.4919	13.7312	10.5702	11.7281	8.43844	7.6498	11.3897	10.2465	14.0536	10.6226	12.9313	8.08938	9.14212	15.0633	7.09023	9.25355	6.68784	13.5299	9.10294	11.1665	10.2069	12.1409	10.6596	9.64947	11.8395	8.59272	8.69324	9.04326	12.7635	10.5349	9.46324	9.79288	12.1158	13.0517	10.448	9.62443	13.4176	7.38046	7.65583	7.87378	14.635	9.78763	9.25758	7.37272	8.30316	10.7013	8.37612	10.4427	7.59129	10.4214	9.26615	9.17553	7.40553	11.4533	18.6467	11.2027	13.3136	14.7757	9.94726	9.88968	10.2461	7.54713	13.5719	7.85482	10.9684	12.6761	10.0663	10.7641	13.1006	7.3903	10.912	16.3744	11.6525	9.38241	9.01909	13.0482	11.8945	9.91618	15.8527	17.7081	7.81438	10.6455	12.9522	15.9496	10.2841	15.3232	13.3978	7.04148	13.7775	10.6509	15.9897	13.9611	9.14642	12.6386	10.6559	13.1281	11.1967	9.50723	10.293	11.9365	13.4518	11.1169	10.7297	13.9965	16.3442	11.6084	12.1628	11.6634	15.7805	8.66879	7.03166	12.4165	10.8928	10.342	11.6571	10.9148	12.235	11.497	8.50301	10.1705	10.2544	9.54865	12.6434	10.7609	8.11635	8.35678	14.3958	10.1595	10.275	8.48692	11.733	9.69594	9.46742	18.6118	12.1766	11.9221	9.27533	17.5358	12.3772	10.7395	8.29702	9.39316	11.8812	7.06899	13.0619	12.3187	12.2034	11.2036	9.06814	14.4959	15.5771	9.94343	9.68107	9.96649	9.01472	8.77815	7.83751	12.2006	13.2499	9.64675	13.4052	9.9164	9.09668	10.6144	10.8144	12.0223	9.15546	10.1108	10.4632	12.7267	13.9311	11.9041	15.8168	8.35128	9.87063	7.84105	9.37014	14.7676	9.79495	9.92469	8.11487	10.5933	9.37318	9.11401	8.24909	8.76664	10.5842	8.87026	9.87885	12.3318	15.4576	10.8605	8.62278	11.2412	9.9039	10.7142	7.1931	12.436	13.1964	12.132	7.4773	9.16544	15.2932	11.0373	15.2347	11.8017	6.86446	9.47068	16.2056	17.6224	7.98958	10.1583	14.2868	8.77849	10.2898	7.55485	11.5922	7.19889	6.72735	8.1498	10.5571	6.78397	11.038	11.6017	11.1523	17.1982	9.27115	10.2071	10.0955	10.5048	7.92458	12.6628	9.40439	7.69716	11.2768	14.1861	8.09549	7.19097	12.0984	10.6769	12.3222	9.96674	13.6776	10.434	9.61448	11.7325	10.2673	8.37659	10.2822	7.11037	8.42471	10.0554	10.4609	11.5367	10.3585	7.72633	12.7306	10.0989	11.1059	7.63651	9.27269	7.11811	10.3613	9.12862	10.1081	12.1455	9.97901	13.7345	15.6804	11.2901	7.59631	11.9979	10.5886	9.99235	12.3931	11.7804	6.9489	9.36302	9.63886	9.79843	10.124	9.36906	14.1005	7.4193	11.8292	9.79666	18.0379	9.17487	12.6195	6.7751	15.0237	8.45943	13.9892	14.6355	7.89968	9.15285	11.111	8.67229	12.6147	11.9517	10.949	10.688	8.3447	7.87922	12.0127	13.1403	9.31533	10.8801	11.7268	10.3404	8.11748	10.0616	11.6218	12.6178	9.63059	11.4548	14.7973	16.0666	7.22654	7.67357	6.54192	7.97426	8.58965	14.66	11.8682	12.1165	7.87661	10.0443	10.1838	16.7129	12.1903	9.3382	8.08444	10.0502	8.18122	7.40476	11.1384	6.49137	14.1845	10.0609	9.98879	11.2754	11.5227	10.7256	9.51074	14.3838	17.6433	9.33769	7.91466	10.9127	8.719	13.053	14.1161	10.022	10.4352	11.0374	8.50086	10.7119	7.17265	7.81826	8.07462	10.4697	8.39199	7.3958	11.4514	7.78786	9.88388	14.7447	7.13895	9.31478	7.01425	12.2344	7.42382	7.40145	10.2763	11.1697	10.3516	8.98263	11.1951	8.63949	7.14375	8.26733	11.854	10.749	10.1434	9.19447	7.62852	12.363	10.6072	8.68658	9.11546	6.92802	8.97383	9.73223	9.02937	10.9647	7.53601	11.6428	14.0744	7.89216	12.4232	10.7247	9.89419	6.40184	14.7469	13.581	10.5875	8.21159	10.3906	8.77696	11.7413	7.19233	7.03205	8.51065	11.4504	11.5064	12.1517	12.1832	14.7305	10.0108	8.00716	7.04266	6.73704	8.24029	8.29907	16.2252	8.26846	10.4672	8.69568	12.7234	10.0261	8.41466	11.3311	11.8331	13.1262	10.6413	8.27026	7.64783	6.91866	9.92454	11.9603	15.1472	10.615	8.77288	10.9001	9.39331	6.95052	7.98114	12.2097	11.479	9.79897	11.0597	8.99017	10.8443	11.2295	10.9277	10.6887	11.252	9.83192	10.0165	11.7297	12.5298	7.42012	8.71509	13.8157	12.0861	8.25362	10.092	10.6992	10.1451	10.3671	10.8921	9.18215	7.11472	6.58565	8.87365	10.8192	13.1128	12.2047	6.86024	10.3903	9.42685	9.34966	9.45675	10.4061	11.4276	10.9543	14.2631	8.11303	8.18645	10.0551	13.645	8.15803	13.0627	11.221	9.1448	10.8678	11.3257	8.6058	11.2174	9.78205	8.21273	6.87699	10.1544	9.90969	9.88105	13.312	9.01201	9.25944	10.4497	9.50243	7.6693	9.5954	7.03595	11.6035	10.6223	9.30468	9.00207	12.0014	8.6458	7.02049	13.4602	7.82242	12.9969	13.4996	8.30961	11.0784	11.4485	14.3696	10.807	7.55403	9.68226	10.4343	8.21895	9.28058	8.07637	10.0395	8.31933	11.7986	11.2786	11.0374	8.1875	9.35485	9.61536	8.91169	11.3954	10.4516	12.6692	8.57529	10.9132	10.822	6.56243	8.65195	6.55413	8.16806	13.1359	9.58123	9.67237	9.15964	6.24397	9.79521	9.6507	9.38983	9.35055	10.57	7.52667	11.7105	8.89385	9.3213	11.319	8.77447	10.0067	10.3069	10.4416	9.39624	8.48679	12.8701	9.62767	10.864	9.76839	9.7525	8.21066	9.24541	10.1576	12.5776	12.9288	11.6908	6.58321	10.9753	7.37634	8.64815	8.45375	13.2296	12.272	10.1901	9.14623	12.1029	10.1376	10.0903	10.5109	13.7763	10.41	10.1958	12.1688	12.8149	10.3869	11.4594	10.4915	6.88962	9.53139	9.30123	14.077	8.25009	13.2108	8.95365	12.166	9.8367	8.41032	8.7217	8.30161	13.5412	12.0122	9.7794	10.5689	15.0526	8.76986	12.2261	8.03626	12.4649	11.1363	7.64216	13.504	13.2384	11.3913	13.3074	8.08342	10.7445	6.853	10.1183	13.2417	12.1717	7.54908	9.42508	9.7293	9.36193	8.21854	11.1892	11.2653	9.77802	13.7962	12.0403	7.90295	9.27882	11.4184	11.118	12.1629	10.3096	13.1235	7.75546	9.20946	9.87927	9.68685	14.1288	11.6769	7.99671	7.93713	6.92636	11.2579	14.5409	8.20873	10.8323	11.7497	8.19003	13.3331	10.1688	8.10205	7.98804	9.3144	8.27412	10.4678	12.1144	11.7956	13.7887	7.96912	7.22401	8.64701	11.8636	8.62397	13.422	11.512	10.0901	10.9075	14.3925	14.7775	9.56561	9.74797	10.7255	11.9175	16.9596	11.1511	7.70393	9.34362	10.9187	8.74401	12.4663	12.0781	9.30276	8.61146	7.77119	9.48173	8.69854	10.6484	12.0544	10.0997	10.2898	9.49274	10.4903	7.36512	8.19876	9.81448	10.4446	14.4324	9.14285	10.6272	7.4905	13.3861	9.59008	7.40022	9.84267	9.14792	9.58668	10.0954	10.904	10.7645	12.4131	9.98773	12.5128	9.08666	7.97632	12.865	9.86737	8.31223	11.7171	12.1089	11.5727	9.4244	12.5184	10.9748	9.59024	8.42227	7.82709	8.12691	7.84912	13.7015	8.48553	8.99975	10.3053	9.41218	10.719	13.3839	11.3176	14.6201	10.3595	10.5854	9.17277	11.8299	7.74758	9.02131	9.59003	9.95542	10.4583	10.1602	12.5252	8.84755	14.9649	8.69102	15.8363	15.589	13.4908	11.2016	9.08586	14.6725	10.6581	7.77547	8.70974	14.4118	9.7368	9.98513	14.9433	9.81954	11.1134	10.7457	9.21955	8.91162	11.3832	10.8667	9.77271	10.2812	9.16421	8.54767	10.171	10.8884	8.69603	9.5577	8.42958	7.80743	8.57638	11.4582	9.70694	9.64578	11.9091	11.5856	9.10545	13.3366	9.2809	10.0613	9.6317	8.31563	9.08492	11.626	12.1313	15.21	8.17584	11.2935	8.26328	13.8638	9.49359	11.0216	9.61914	10.6874	7.38543	10.2281	9.18696	11.8157	10.352	8.27238	10.1088	10.2096	13.6281	12.4794	9.34888	9.15673	10.0229	11.3231	13.0508	14.4807	9.46528	10.6329	8.88218	9.12954	11.9513	8.99435	12.0519	9.44896	10.5097	12.8234	10.0036	10.08	10.7399	14.4172	13.7707	9.36087	11.4669	10.0346	10.2252	7.78642	9.35755	10.503	8.90235	12.2866	11.6435	10.0707	11.2135	10.0969	8.68016	11.1815	12.7746	12.9628	10.6497	8.95848	9.31039	9.53125	9.97311	8.31003	13.1559	7.46844	7.1734	9.79082	9.26146	9.07599	11.1697	16.1019	10.4821	9.58299	9.63771	7.45359	11.9649	10.3307	13.7065	11.5333	10.0884	12.8589	9.77437	10.2739	8.42077	9.17405	10.9937	11.7025	10.4898	9.97761	12.8285	11.2283	10.7912	11.3581	11.6663	12.6587	11.8266	12.6556	12.7048	11.6555	10.3366	11.3079	13.8036	10.6665	12.8649	12.1375	10.2367	10.4059	14.4761	11.0236	12.5863	13.1077
train	fold5_a70_label0	0	7.93714	12.2247	7.32015	9.95519	8.24309	7.90565	11.8001	7.58467	11.3246	9.11449	10.5363	13.8756	14.1165	9.65989	6.92251	12.4501	9.91566	9.83455	8.64343	15.0235	10.4463	9.78994	11.3867	13.6173	7.41446	13.8213	9.50258	10.78	10.3153	11.6338	8.03974	13.4439	9.0291	11.5287	11.4019	10.0314	7.88361	8.91476	12.0752	11.0071	7.91664	7.60793	12.2483	12.3665	8.34206	7.65861	9.19608	7.32536	8.5173	10.7194	12.7847	11.5303	11.8284	11.565	11.7587	8.36279	10.6333	11.6383	13.5566	10.0851	10.5929	9.83823	10.4279	11.5093	9.37377	9.27628	9.73695	11.8971	8.17055	9.06903	14.9558	8.84593	9.36446	7.87835	13.8147	8.32259	11.3723	11.3254	9.83275	10.7962	7.65876	12.2334	9.90564	9.07386	9.69529	13.6908	9.30874	8.79153	8.51248	11.4058	13.9195	9.23965	8.06108	12.6475	11.0638	7.92068	9.73845	14.299	9.30448	9.18839	10.8307	7.77849	10.0857	9.6609	8.67453	9.69728	10.7863	9.19164	9.71731	12.1941	12.0564	17.8911	11.8596	13.9599	14.822	10.0647	8.55268	9.67944	7.11394	14.8331	7.37224	9.93333	12.4485	10.3262	10.6524	12.797	6.82988	7.97812	16.3349	10.7531	9.42649	9.17774	13.2866	12.4164	10.5698	14.8288	17.6702	9.45237	9.61096	11.9018	16.8511	8.18269	15.7085	14.3164	7.5099	13.8222	11.9235	17.0564	13.8964	9.29228	12.2505	11.0056	13.308	10.9257	9.43993	9.71356	11.1092	14.3689	10.4382	11.3654	14.1223	15.2118	12.2836	12.5956	11.6093	16.0712	8.75686	7.44667	12.3563	8.12884	10.8323	11.1256	11.262	11.5703	11.3628	8.8889	10.9157	10.2787	9.91824	12.4617	10.0062	10.8936	7.85758	13.8361	8.32356	8.04433	7.2834	11.8051	10.5158	10.1313	18.6211	11.7076	12.1467	9.15692	18.3863	12.579	11.2781	7.56574	9.36276	11.5332	8.98079	8.45951	11.6649	11.1446	11.5598	10.412	12.4048	14.4394	9.86802	8.98921	8.6711	7.73779	7.75828	8.13402	10.8281	12.2317	10.1907	13.3061	9.35692	9.30645	11.3346	10.2805	12.1117	7.71151	9.25736	8.91932	12.4168	14.8833	12.103	15.6945	7.5588	11.5837	7.02547	8.74159	14.2242	8.74115	8.34659	8.13199	9.15254	9.6084	9.57472	9.11296	9.16201	8.83623	7.43563	7.51023	11.6835	14.6107	10.1694	9.88452	11.3748	9.48463	9.49168	7.56629	12.5106	12.3123	10.802	7.88946	10.4362	15.1878	9.29584	14.7638	12.1992	7.11184	9.07377	14.461	16.8971	7.56027	10.6858	13.3122	9.86406	8.88407	7.04607	11.9215	8.70856	7.63414	7.63695	8.95965	11.3626	10.2431	12.4985	11.2628	16.8845	9.20652	8.88938	9.89703	9.87848	7.61034	12.3899	9.59946	7.91119	10.4619	14.408	8.17535	6.81952	11.5559	10.8811	11.5967	10.5131	14.4979	11.3014	8.70583	12.749	9.96981	7.16529	10.6153	7.44622	8.06709	11.9295	10.4216	12.2525	10.8537	7.84347	12.363	11.1937	8.67299	8.55091	7.93509	8.0357	9.97837	7.35713	8.92343	11.369	10.9265	13.7231	16.8828	12.0566	11.1012	11.9625	11.0022	9.19386	13.5	11.3299	7.64921	9.02554	8.09691	8.15601	9.80379	7.56357	13.8716	8.27191	12.0259	8.95753	18.5416	8.46603	13.2113	10.3892	15.2577	9.67324	13.5329	14.0923	9.40645	9.02772	11.6131	8.34237	12.8144	12.0817	10.1934	11.6339	8.49064	8.72262	12.0339	13.4846	9.45855	10.3679	9.78773	10.6142	7.72676	9.77068	12.3329	12.0808	9.3575	14.4637	15.322	15.031	8.85745	6.96584	10.393	8.15861	11.1693	14.0595	11.7978	11.2847	8.21621	9.70131	9.82431	17.2834	11.7403	12.3846	8.16435	9.14595	8.19702	6.17283	10.5391	7.93022	13.9121	10.9178	9.98961	12.0025	10.0697	9.68958	10.3244	14.5422	17.5003	8.66863	7.27153	9.48905	9.42361	11.4088	13.5626	9.55982	9.99405	10.867	10.067	8.17004	7.97905	7.62684	7.82999	11.1237	8.55918	8.36763	12.2805	7.82442	9.70364	13.312	7.58765	11.074	7.08959	11.1187	9.26031	7.17369	9.96337	11.0042	10.3716	10.1067	9.19637	7.33964	8.4474	8.7305	8.84588	11.3071	9.55659	8.72151	9.0954	12.0079	10.1877	7.01028	7.85918	8.56217	10.1607	9.50947	9.48194	9.52063	7.73552	11.3642	14.9353	8.36484	11.6436	10.9058	10.179	7.08881	13.7883	13.9641	11.3966	7.10725	10.2156	8.1191	11.3056	8.75016	7.52495	9.7288	11.4419	11.2725	12.0841	12.14	15.193	9.00133	7.45806	6.81224	7.20279	8.31111	7.46262	15.7365	7.7616	10.4797	8.93274	11.704	9.88416	8.83225	11.0756	12.3008	13.059	10.2392	9.02268	8.97472	9.15052	8.83842	11.5653	15.5261	11.3105	7.73763	11.0078	9.61321	9.19851	9.6175	13.1682	10.8722	9.58462	9.5664	10.5423	10.7609	10.5893	11.1651	10.8992	10.8678	8.5	9.07613	12.4546	13.2039	8.98294	10.0119	13.8889	12.7404	9.02158	8.18342	11.6918	10.6067	10.2399	10.6772	9.92813	8.81608	8.88924	9.1038	10.4526	13.3031	12.9706	9.67639	11.1924	9.56714	9.31562	8.90623	11.6029	12.6128	9.99844	13.7982	8.40567	9.08542	9.22786	13.1826	8.35391	11.9805	11.9039	10.0727	11.5065	11.8623	10.6042	11.7176	10.8035	8.52964	8.62849	10.0222	9.19136	10.0392	14.2378	9.51095	11.8905	10.8462	9.16972	8.23189	9.95459	8.86617	11.1113	12.8113	9.3423	9.64278	10.8111	9.59017	9.58921	13.2076	9.45791	11.7033	14.8979	7.41403	12.0141	11.9258	13.5567	11.3351	8.69599	10.2817	10.8932	10.7748	8.61754	9.58489	9.02264	8.1045	11.058	11.4119	12.1952	8.52432	10.352	9.69443	9.9286	11.1	9.81171	13.6689	8.18048	11.1758	10.2391	8.2531	10.3543	8.77664	10.1173	11.7646	9.17577	10.6189	9.88753	9.61671	9.57542	8.38849	9.94544	9.56058	10.667	8.57283	11.6586	9.1713	10.5986	11.2576	8.57537	8.38392	10.1276	9.42241	8.34907	8.70672	14.002	13.7774	11.7536	9.27705	8.8318	11.004	8.82084	10.4611	13.059	13.3905	10.7864	8.78441	10.4288	7.90967	8.54559	8.92262	11.7553	11.5135	10.0965	8.91591	12.4105	9.19233	10.7075	10.5973	14.6851	10.7679	11.6822	11.6997	13.7111	10.1979	12.0638	9.79912	9.38579	9.649	9.05123	14.3318	9.10132	12.4124	8.9113	11.6212	7.97343	10.1809	8.88983	9.0907	14.1846	10.1634	10.4145	10.0728	15.8557	8.94024	10.3408	12.4747	13.1232	11.4672	9.82276	13.0081	13.5369	12.4581	14.3186	8.66599	10.0414	9.29557	10.3814	14.0573	12.8689	9.75858	9.55458	8.63971	9.40615	8.65783	11.8545	10.7096	8.37236	13.4478	8.41959	7.80572	9.63565	11.8296	9.56794	11.8464	9.75885	13.7338	8.52729	9.13632	10.5213	9.83974	14.4128	12.0161	10.123	8.45296	9.60081	12.6139	15.6661	10.7448	11.951	11.5709	9.88747	14.179	9.53308	8.8234	8.73367	8.58956	9.77342	11.9544	12.6261	12.2568	9.80833	8.40603	8.96305	9.07411	12.1034	8.83904	11.7388	12.2952	10.2674	10.0539	14.0258	15.334	9.57719	8.60313	13.3411	10.8023	16.0973	10.0696	9.98301	9.21559	12.0231	8.73877	13.2507	10.7295	10.8184	9.55996	9.40742	9.63254	8.87634	11.4418	12.2693	9.70117	10.7683	9.90281	9.83943	9.37609	9.5128	9.80802	11.4688	15.4623	9.25244	11.2271	9.45247	11.178	9.25228	9.92978	10.806	8.79487	10.8811	11.3094	11.1104	11.893	11.8914	10.4978	13.111	8.90737	8.80278	12.5884	8.84985	9.34699	12.3894	11.8726	12.1489	9.22262	12.5153	11.523	10.6183	10.5184	10.7421	9.80566	10.0058	10.1359	9.43277	9.66002	10.1048	9.67449	10.3453	13.6264	12.2239	11.0673	10.1452	10.7237	9.16425	12.8357	9.62844	9.63582	9.26999	8.93867	10.7024	10.2213	12.583	9.50641	15.3746	9.85638	14.6959	12.0199	15.4895	11.1551	8.75047	14.387	8.5849	8.52978	9.26638	15.0924	9.24243	10.4058	15.6378	11.5751	11.6592	9.87701	10.1138	8.7469	12.151	11.3303	10.4485	10.5015	9.78823	9.70291	9.85054	12.3193	9.27935	10.1953	8.84503	9.98028	9.50642	11.2322	8.79859	9.62453	12.9562	11.8348	9.5455	13.1555	9.66266	10.5485	10.6312	9.04713	8.99208	13.7762	12.8302	15.5643	12.0541	11.1701	9.6887	12.0607	10.0258	11.0482	9.82781	9.7397	9.00313	9.3093	9.78115	10.1867	9.46537	13.3145	9.9572	10.4495	12.2827	13.4068	9.21872	9.21591	9.51413	12.1168	11.5893	15.0331	10.6408	10.3331	9.71126	9.61283	10.8561	9.27857	12.7994	10.2784	9.75892	12.4586	10.7362	9.07595	11.1294	8.60437	14.4424	9.09979	10.892	10.6797	7.67439	8.7183	9.67733	10.018	9.45247	13.3661	11.5836	9.58079	11.9552	10.395	12.0178	12.6553	13.5732	12.9436	10.8659	9.72016	8.65475	10.1118	10.7872	9.85593	12.61	10.4878	12.3684	10.3118	9.64036	10.244	10.3751	15.5521	10.3663	10.4957	9.95924	9.94949	9.79565	10.9989	13.4361	12.1789	10.458	12.9168	10.1603	11.0379	9.8554	10.3937	10.5235	13.0006	10.9957	11.2622	12.9574	11.445	10.6091	10.868	11.8756	13.8784	11.3482	14.424	13.6413	12.6109	10.8794	11.7724	15.0333	11.3099	14.1988	12.2104	12.4292	11.5484	12.9116	11.1831	12.7491	14.6503
train	fold5_a71_label0	0	6.33783	15.2523	7.24753	12.7988	10.1557	7.14589	11.1922	9.26008	8.97743	9.03835	14.0338	15.3996	13.7683	9.45407	7.61052	12.1262	10.7931	10.7705	8.65648	15.4325	10.3716	8.99176	10.6858	14.6483	7.93559	12.6358	8.74953	10.2868	9.33686	12.0108	8.46879	12.9768	9.67205	11.005	8.99929	9.78162	8.39723	8.71333	11.9418	10.2169	7.7575	8.28498	12.6248	12.7187	8.17466	8.0892	8.85837	7.4793	9.77527	9.88064	12.6434	12.0508	11.7746	11.5635	11.3278	8.46883	11.0615	11.1019	13.1439	10.0869	10.2548	8.48651	11.5623	11.5715	11.5982	10.3455	9.84002	12.1846	8.8004	9.06227	14.5764	8.29625	9.91821	8.60181	13.3525	9.70775	10.9777	10.573	9.99385	11.1683	7.91594	12.4186	8.34505	8.32298	10.1108	13.353	10.849	7.98078	8.16725	11.8829	14.078	9.28406	8.4002	12.8457	8.47105	7.78113	9.89123	14.6767	9.83608	9.20947	12.8491	8.24335	9.4062	12.1693	9.54508	9.07409	10.6846	9.36375	8.93008	9.4027	10.6351	17.3608	12.1358	13.3319	14.465	10.3018	9.3761	10.088	7.04335	14.0942	8.01163	9.34384	11.5234	10.4312	9.28428	12.0833	7.14797	7.82849	16.3399	11.2416	9.71383	9.29963	13.5438	12.5911	10.724	14.989	16.7332	9.73988	9.46753	11.442	15.8273	8.64318	15.712	13.0785	7.49551	14.3154	10.8966	16.82	13.8038	9.75426	10.3458	10.4864	13.0482	11.2876	9.50925	9.58291	11.0768	13.2362	10.7044	11.4547	13.9289	15.0059	12.1554	12.2143	11.0761	16.4674	9.74851	8.07207	11.5138	8.2198	11.0712	10.8933	10.9595	11.6478	11.2937	8.54447	10.6619	10.0879	9.63855	12.7728	9.8695	11.1603	7.22548	13.204	8.05341	7.89914	7.75755	10.6742	11.5904	9.63657	17.7173	12.1517	12.1553	9.72895	18.104	12.7898	11.4163	7.61358	9.61484	10.9267	8.524	11.4467	12.0071	10.9432	11.6138	9.91331	11.7316	14.7756	9.60036	8.86144	9.20506	7.71415	7.89718	8.19117	9.87508	12.6316	10.2702	13.4033	8.64113	8.90393	10.7782	10.7877	12.0349	9.47434	9.30516	9.39767	12.4483	14.6519	12.4557	15.7721	7.93384	10.8851	7.35836	8.79956	14.4124	9.41833	8.01312	8.09287	9.87633	9.80145	9.24882	9.20965	8.44915	9.23795	7.92155	7.901	11.6005	14.0439	10.3239	8.48777	11.5504	9.70365	9.75761	7.91651	11.8321	12.2467	11.7283	7.8964	10.2752	14.5779	9.64285	14.8694	12.4018	7.35417	7.78805	14.5369	17.05	8.51312	10.9583	12.7066	9.87205	9.63273	7.38521	12.0258	8.50394	8.89316	6.94879	8.41895	10.911	9.80552	10.9821	11.6	15.5623	8.99959	9.44224	10.4029	10.3954	7.79137	12.7392	9.92827	8.09059	9.88745	14.0743	8.11491	6.6294	11.974	9.43493	11.7036	10.638	13.985	11.0161	8.71679	11.6197	10.3795	8.20537	11.6633	7.60043	8.30339	11.8767	10.11	12.3457	10.7654	8.8019	12.6147	11.3025	10.4986	8.73545	8.30483	7.26313	9.57951	7.07114	10.6721	11.748	10.7046	13.2631	16.3453	11.8784	11.6827	11.3514	10.3424	8.96862	13.5901	11.3307	7.82827	8.92935	8.57615	8.79668	9.03599	7.00398	14.0451	8.47652	12.0341	9.27695	18.7229	8.71739	13.3964	9.09398	15.0894	9.76205	13.067	13.9209	10.5505	9.52996	11.5872	8.93827	12.6486	11.657	9.86843	11.0353	9.03818	8.05058	11.5349	13.4337	9.7699	8.67641	10.6276	10.4078	7.74712	10.2043	11.7815	12.0604	9.45449	16.3977	15.7302	15.5403	9.87105	7.24774	11.0938	8.12062	10.1754	14.2281	11.8882	11.4985	8.6477	9.57907	10.0901	17.4679	11.8668	12.0376	9.04339	9.3566	8.73211	7.33918	11.0133	7.91106	13.8187	10.9603	10.1209	11.1093	10.0229	8.12863	9.89318	14.5356	16.7961	8.45996	7.19466	10.5121	8.4715	9.43857	13.6709	10.3078	10.3031	10.2178	9.57979	7.9808	8.18243	7.60519	8.15182	11.2776	9.46909	7.63823	12.2058	8.05559	9.12895	12.8812	8.61094	11.0253	7.13257	10.6074	8.48568	7.36336	10.6686	11.1631	10.3012	9.25869	9.08155	8.47039	8.63915	9.35292	9.11834	11.2856	9.35695	8.8053	9.47419	11.6948	10.4217	7.57325	8.3801	9.29783	10.2731	9.77305	9.24823	10.6262	7.78248	11.8004	14.8052	7.9867	11.6661	10.6866	9.57696	7.55389	13.4903	14.4164	11.6631	6.91821	10.0843	8.23651	10.7112	9.05959	8.14622	8.07745	11.5107	11.6009	12.0787	12.5643	14.8342	8.89101	7.74066	6.95745	7.38954	8.09201	7.79431	14.7769	7.63523	10.7218	9.02521	11.6246	10.0964	8.84478	10.9768	12.4519	12.8681	10.7715	8.30419	8.0349	9.23925	9.25095	10.9567	15.4763	11.1646	8.41399	10.7816	9.18078	8.62102	9.79964	12.662	11.0799	9.77081	9.11332	10.5032	9.41623	10.4783	11.0974	10.4868	10.9913	8.77238	9.35065	11.8405	12.4768	8.70599	11.2003	14.0926	12.8186	8.80012	7.96811	11.4928	10.4194	10.5051	10.4682	9.67495	8.40774	8.49537	9.50231	10.3552	12.9864	13.0047	9.37513	11.0858	9.821	9.03822	8.3508	11.2507	12.4764	9.98698	13.5908	8.43255	9.27884	9.2955	12.8322	8.55977	12.2294	11.5464	9.61197	11.3318	11.6509	10.2853	11.519	10.4216	8.70935	8.41592	9.9962	9.41753	10.0233	13.9585	8.99202	11.4587	10.5169	9.18479	7.57221	9.74096	8.27063	10.9361	13.0392	9.05961	9.44472	10.2614	9.2331	8.10651	12.5783	9.01333	11.7856	14.715	9.27974	12.5239	11.5726	12.3402	11.3607	8.87714	10.2897	10.8017	10.5532	7.48129	9.66964	9.00432	7.69882	11.1781	11.0801	12.1448	8.50739	9.29827	9.84585	9.81354	10.9314	9.44251	13.3778	8.62537	11.2065	10.7621	8.67098	10.3284	8.57062	11.5338	11.5851	8.99793	10.5236	9.76989	9.89882	9.56755	8.53324	9.76499	9.39039	10.8068	8.73982	11.6878	8.87522	10.5722	10.7841	8.32135	10.2878	10.2398	9.0212	8.17112	9.06879	13.4416	13.6297	11.859	9.31704	8.60116	10.953	8.87742	10.3631	13.031	13.0924	10.8625	9.82414	9.50927	7.606	8.55564	9.12477	12.0001	11.3097	10.5682	8.45243	12.249	9.77062	10.9058	10.7705	15.072	10.81	11.6434	11.8638	13.2592	9.51279	11.9995	9.73869	7.46536	9.99725	8.87281	13.7876	8.74801	12.7502	8.47728	11.8897	8.94667	8.93337	9.0673	9.0397	13.8322	10.1121	10.476	10.2773	15.5051	9.04815	11.2937	11.6736	13.1094	10.9919	8.95843	12.5581	13.0839	12.4249	13.9477	6.2216	9.80987	9.4667	9.80739	13.6269	12.8887	9.10822	9.5126	8.36313	9.18676	8.12342	11.4774	10.5432	8.24325	13.381	9.05574	7.75394	8.9613	11.0687	10.0318	11.5971	10.1769	13.7429	8.98577	9.5771	10.7465	10.0602	14.283	12.466	9.67026	9.66899	8.96232	12.2435	15.091	10.5513	13.2317	11.4659	9.7202	13.5773	9.17914	8.58256	7.91626	8.89857	8.8364	11.7571	12.4768	11.8973	13.1239	8.62065	8.91787	8.83972	12.1085	8.9811	12.2503	12.3273	10.2035	8.71739	13.9227	15.0352	9.12636	8.20457	12.0895	10.3802	16.4964	10.3916	9.56958	8.54009	11.636	8.38104	12.7971	11.1373	10.3564	8.92414	7.71645	9.44254	8.9977	10.9933	12.4399	9.38048	10.5484	10.1368	8.70139	9.08094	8.6659	9.84108	11.2755	14.929	8.74805	10.8999	9.12678	12.8303	8.96189	8.53185	10.0344	8.91037	10.9596	10.6317	10.9593	12.055	11.5421	10.4033	13.0952	8.67048	9.18622	11.4868	9.02655	9.13917	12.1565	11.2239	12.0513	8.03457	12.6565	11.673	10.5785	9.25118	10.7695	9.92644	9.39369	8.25814	9.36639	9.58868	10.6151	8.64656	9.68959	12.8641	11.3099	12.0476	10.3038	10.7577	9.10211	12.5832	8.85496	9.81673	9.45113	9.2275	10.4926	9.4922	12.4691	9.33171	14.9158	9.79637	15.8369	12.7249	15.563	11.4516	10.1098	13.5014	10.1954	7.85438	9.09551	14.7664	8.65632	10.3968	15.1144	11.7232	11.435	9.37407	10.2819	8.9281	11.7078	11.4209	10.1862	10.4085	9.50226	9.91069	10.5271	12.283	9.38947	9.86267	8.839	9.9201	9.29533	10.4787	8.93311	8.20111	12.3938	11.6065	9.20842	13.3094	9.69176	10.4337	10.3773	9.31049	8.52422	13.6948	12.6668	15.08	11.6921	11.6472	9.53814	9.06623	9.96024	10.8556	10.3126	9.33312	8.41963	9.58864	9.87179	9.16427	9.95115	13.3268	10.541	10.363	12.036	13.6352	9.0037	9.01087	9.48742	11.889	12.4468	14.4256	10.5124	9.58524	9.08863	9.37293	10.5332	9.45727	12.5816	10.3531	9.68015	12.7806	10.576	8.65888	11.212	10.933	14.1946	8.99036	10.9989	10.2501	8.53066	9.35878	9.50345	9.4892	9.73588	12.7072	11.7445	9.65828	11.7101	10.0521	11.8545	12.8134	13.1995	12.6555	10.5777	9.59284	9.16424	9.72939	9.95293	9.73438	12.5927	10.5228	10.1735	10.4425	9.97451	10.2036	10.3652	15.4643	10.3755	10.0313	10.5389	8.8714	11.2671	10.8507	12.9085	12.0132	10.6941	13.1833	9.83234	10.6409	9.68916	10.2593	10.4876	12.8221	10.846	11.3136	12.7396	11.1088	10.3529	11.319	11.5645	13.8761	10.7843	14.5979	13.7883	12.7367	10.6534	11.5057	15.17	10.683	14.5547	11.9824	12.4407	11.3382	13.4062	10.7791	12.8147	14.5858
train	fold5_a72_label0	0	6.16619	13.1318	8.34162	8.76242	7.48509	9.0098	10.5646	9.39267	7.91477	10.0312	6.47183	15.4438	8.69394	8.65225	6.73672	12.2089	9.96931	8.88332	7.9205	15.3257	10.5184	8.95583	10.7075	14.3144	7.74504	12.0483	8.35469	8.74712	9.36809	11.4545	7.80636	13.2545	7.81823	9.71089	10.825	9.36782	6.86708	9.53634	11.9094	10.2913	11.0338	9.33631	12.3271	12.868	7.45203	11.1342	7.04538	8.59574	12.1413	11.6527	12.4087	8.08802	10.853	11.0413	13.771	8.91807	9.62007	12.1702	13.2657	9.92467	10.6902	8.63881	9.82871	10.355	11.5867	12.65	10.3038	11.1069	9.49587	9.41167	14.7038	8.0685	10.5691	7.18914	13.8742	8.13367	10.5931	9.69195	10.7893	11.1866	7.46491	12.0011	8.30539	7.51971	10.5838	12.5718	13.5496	7.52872	6.6505	12.3027	13.2062	8.7416	6.8308	12.1231	6.66353	7.08409	7.68738	14.3335	8.52544	8.97883	12.5555	7.45951	10.0463	9.64311	10.2784	10.0808	10.7914	8.83793	10.0309	13.251	11.9412	17.3746	11.8243	13.4156	15.5664	9.96688	9.92182	11.0302	7.59097	12.9937	7.72194	12.8713	13.4871	9.65511	6.90935	13.6958	7.37131	6.97065	16.9671	10.3138	10.242	10.9465	14.1583	12.5761	9.53895	14.0561	17.269	9.58095	11.6731	11.6117	15.8658	7.85731	16.1052	15.8663	7.73677	14.4885	11.9075	17.1244	13.6957	10.0883	10.7752	10.2482	13.7658	10.8746	9.1213	7.25855	12.5804	13.4948	10.1881	10.7637	13.0675	15.8369	12.0809	12.634	12.1305	17.1864	8.56779	8.81585	11.9192	6.77654	12.6981	10.9493	11.9336	11.3672	11.9752	8.21756	10.9386	11.0829	9.94467	13.6637	8.90315	12.4105	7.83762	14.6289	8.4401	10.1529	11.1074	9.62276	9.48026	9.29077	18.6702	11.1978	12.3896	9.54248	18.5853	13.0205	11.008	7.28277	11.0665	10.9691	8.45001	7.84643	12.3371	10.8487	11.1704	10.2013	14.5589	13.2642	8.97093	10.3824	8.29256	8.61801	8.29243	8.34636	8.47474	11.8447	9.37707	13.3465	8.74415	8.9702	12.8453	10.6545	12.7683	11.5054	6.79412	7.2025	12.0697	14.7144	12.3164	14.6526	7.9333	12.5932	6.63886	10.0485	13.9347	10.0293	8.64614	8.35636	11.156	10.3931	9.56218	8.13681	7.62516	11.2109	7.81579	9.39672	12.1954	14.6372	10.2724	7.5678	11.7967	9.3909	9.34102	7.23697	11.442	11.9864	11.4107	7.66557	9.5256	15.1495	8.5735	15.0136	12.4179	6.91236	8.69456	15.6805	16.4616	8.20282	10.0231	13.1637	10.0442	9.15249	6.54668	12.5486	7.9169	6.82663	6.99511	10.4777	7.96638	9.83734	11.7254	11.3187	18.2944	8.84061	10.0933	11.0992	10.0926	10.3906	11.2009	10.4195	7.73162	9.61792	13.9518	7.61467	7.34085	11.9361	7.79732	11.7712	10.5779	14.9791	11.1386	8.25506	11.6792	10.4056	7.48808	11.2848	8.53865	8.86254	13.0357	9.59717	10.5405	11.2542	9.2648	12.1039	11.5594	12.8657	8.50304	9.8169	8.44805	8.95021	8.36274	13.9724	10.5572	12.2327	13.7696	18.1969	10.3527	11.3377	11.7375	10.7587	7.58746	15.2267	10.2941	7.94219	7.14558	7.90593	9.99544	10.7342	9.37782	13.6863	7.32043	12.645	9.8781	20.4761	9.23069	14.1567	10.0103	15.4125	9.27773	13.4237	13.2834	8.99792	9.67519	10.7663	8.50702	12.6074	11.1728	10.6642	11.8779	9.47425	9.73548	13.1522	13.972	9.8755	8.91574	9.29115	11.109	7.94785	10.0589	11.9921	12.929	8.47917	13.4264	16.8548	14.6343	6.72299	7.51664	7.74685	9.39977	9.90211	13.7654	11.7228	11.1943	6.77826	10.3085	10.1977	19.005	11.3935	12.3618	9.33208	9.86378	9.68612	5.96502	9.88356	7.40081	13.8888	11.539	9.5576	11.6539	10.74	7.89499	9.49483	15.0013	16.8003	8.44203	7.36399	10.2405	9.62769	6.67758	12.0737	11.2471	10.8579	11.1373	8.68295	8.10682	9.11817	7.44319	8.35869	12.13	7.31603	8.20712	12.1469	8.08396	10.1834	11.706	9.08878	11.4579	6.92445	12.3985	9.21367	7.28716	11.2085	11.0709	6.98347	8.9501	10.8269	8.46018	7.46819	10.3479	11.9611	10.8807	10.1926	9.15886	10.903	12.022	10.3799	7.01792	8.9438	8.95221	10.0243	9.94129	9.63901	8.66855	8.68017	11.5665	16.3297	6.47676	11.6623	10.2306	9.84236	7.33923	13.6633	15.5409	12.2634	7.60576	10.1711	7.04265	10.4729	8.03914	7.08364	7.5795	10.5745	11.9657	11.9392	12.3731	15.494	11.4751	7.4468	7.23042	7.36488	7.65936	7.41812	14.0922	9.02452	11.2714	9.15465	11.2696	7.62274	8.2629	10.7701	12.4037	13.5199	10.1142	9.87131	7.52124	9.80492	9.41731	10.4848	15.2906	10.8792	8.4614	10.2736	9.40088	7.54442	8.87408	12.6667	11.076	10.6872	7.35694	10.7139	14.4896	11.5062	11.2889	10.5471	11.1362	9.61039	9.22655	11.8419	13.2308	9.66261	9.79606	14.2813	12.8074	9.77864	7.51103	12.2331	10.8369	10.8787	10.4939	8.32552	8.04622	8.2203	9.92107	10.8064	12.7806	12.9688	9.6332	11.9125	10.6584	9.58048	9.23722	12.2177	13.2283	10.6235	14.1604	9.15294	9.2469	10.2631	13.1389	8.95291	11.261	11.3758	10.031	11.9604	11.8991	11.2161	11.6555	11.976	8.27774	8.31059	10.5187	10.3996	10.7279	13.8085	9.61531	11.7941	10.3092	9.84717	10.7111	10.3515	8.1954	10.6558	13.3725	9.59504	10.0723	12.3513	9.20758	11.9618	12.6665	10.4659	10.6998	15.2617	9.29775	12.3706	12.0419	14.0178	11.9661	9.77979	10.6831	11.0357	11.1158	8.51264	10.5984	8.84941	9.24284	11.6686	11.4025	11.7277	8.55118	8.10191	9.5263	10.2482	11.1806	8.17515	12.7529	8.27834	11.8766	10.8928	10.2437	10.658	9.5818	15.0765	11.488	9.79636	11.9075	9.6288	10.8132	9.47725	10.1254	10.5614	8.71606	10.9298	9.07912	10.9876	11.0762	9.52478	11.1222	9.04871	7.68019	9.73425	9.57044	9.05971	9.82668	13.6368	14.1629	11.7447	11.0566	9.33151	12.4448	9.15124	10.6873	13.3753	13.9207	11.4775	7.9736	10.9381	8.87203	9.65177	9.5278	9.06647	12.513	10.6119	8.00872	12.0557	10.0538	11.2979	9.55189	15.4746	10.0841	12.7269	11.8219	12.5621	8.66409	11.7622	9.93462	11.5584	7.30537	9.3988	14.5338	8.57904	12.7618	9.922	11.2364	7.49392	6.34113	10.1603	10.8216	14.2923	10.3361	11.0938	10.6458	15.9774	8.87109	11.0405	11.7445	13.816	12.0749	10.7755	12.5021	13.7975	12.3275	13.934	9.37982	10.0672	8.72413	10.1032	12.2741	12.6538	9.93036	9.40009	9.64675	9.48895	7.21297	11.5196	11.0157	9.16916	13.3364	8.58925	9.14529	9.43197	12.8434	10.49	12.7811	8.36147	13.4899	9.96874	8.98751	9.75799	9.56278	14.4192	13.3787	10.428	7.41763	8.12561	11.9446	13.2282	7.74559	17.9844	12.2596	11.0478	14.2814	6.81903	9.57108	8.0734	9.52852	7.09131	12.6975	12.8299	12.0097	10.9053	8.23448	8.45442	7.75564	11.9346	9.1263	12.4847	12.7026	10.0925	9.82531	14.539	15.669	9.66013	8.76598	10.687	11.0613	16.0723	11.1804	7.61839	10.8277	10.9748	9.42025	12.0465	9.9039	10.296	9.6907	7.06071	9.72611	8.95195	10.1824	12.7857	9.85104	10.4788	9.84872	7.94443	8.26125	8.51121	9.93593	11.2575	14.2879	10.0325	10.8358	10.2482	13.8685	8.45361	9.58446	9.79797	8.4648	11.8753	11.5687	10.8316	12.8595	9.78069	10.4016	13.496	8.4476	9.42802	10.0217	7.8132	9.44547	11.9556	13.409	12.2882	8.50121	12.3206	11.6159	11.3266	10.895	11.4941	9.467	9.51221	7.84746	9.62179	10.2548	10.5304	11.4338	9.34023	13.9381	11.3978	13.0484	10.0293	10.4302	10.0385	12.4986	10.27	10.9129	10.0454	9.48661	11.6397	9.85238	12.5086	10.4556	14.0596	10.5957	13.9186	12.9794	15.9379	11.461	12.1224	15.242	9.53538	9.16431	9.80532	14.6572	7.0293	9.96742	15.073	12.0835	11.6776	9.64559	10.5862	8.18094	11.6445	11.2204	10.3908	10.6086	7.46207	9.18954	10.3108	12.1539	9.78212	11.1995	9.27614	11.6387	7.81661	11.8866	9.65723	7.03543	13.6121	12.6864	9.56538	13.3801	10.5381	10.2035	10.808	10.0426	13.3845	10.0508	13.1194	14.3215	12.523	12.1842	9.6072	13.862	10.9264	10.954	10.1421	9.97813	10.7976	10.2415	9.33937	7.28691	10.6951	12.8455	11.4692	9.25218	11.9753	13.9421	8.77294	8.55344	9.81603	11.9583	13.2901	14.5254	10.559	9.28613	8.72241	9.21689	10.9184	9.56658	12.7956	10.209	9.29044	13.0011	10.4382	6.7934	11.6823	7.40861	14.5122	8.76657	12.6934	9.96826	10.3524	9.96828	9.19939	9.03808	10.6629	13.5647	10.9535	9.86346	12.1076	9.73049	12.5899	12.389	12.7886	12.2731	11.7037	9.90907	8.09904	9.00144	10.0259	9.06418	11.9272	10.2907	11.3133	10.9506	10.7081	10.4228	9.73731	15.2609	10.4463	9.99209	11.2134	8.23697	9.60798	11.3018	13.9586	11.709	10.8401	13.1641	10.4264	10.3441	9.73792	9.88624	10.4784	12.1144	11.0419	11.0545	12.0486	10.1535	10.4552	11.4451	11.3423	13.5366	11.1225	14.3642	13.6912	12.4414	9.94177	11.5197	14.6607	10.4175	14.0206	10.8622	11.7735	10.9924	13.024	11.0278	11.9293	14.4108
train	fold5_a73_label0	0	5.95893	11.5403	5.83757	6.276	6.36733	6.9246	10.7058	6.61062	6.15729	9.81025	15.7558	7.13101	7.30998	6.6888	6.38098	10.4701	6.94843	10.509	7.45911	14.6052	7.6181	12.0335	11.1937	15.5657	6.18912	6.74726	5.45141	11.2894	6.84943	10.0576	6.45874	11.59	6.50169	7.95291	7.13679	11.4749	7.14071	9.68906	12.586	9.45468	6.8521	8.60554	11.6146	14.3609	10.2957	8.36716	9.61836	6.18879	6.52467	7.4433	12.0178	7.20582	11.0827	11.791	12.0373	9.97433	9.45423	12.1048	12.2282	11.6475	7.98064	6.84684	6.82022	12.3891	6.55135	7.85261	10.8937	12.6349	10.994	8.58799	15.8073	7.21971	8.3971	6.71545	10.4228	8.434	9.39094	10.0365	9.0948	10.1595	9.50705	11.4772	9.78825	10.0419	9.6089	14.2636	8.75103	6.46272	9.39709	12.7898	13.7624	10.8186	10.4153	13.7397	14.2688	8.50985	10.9902	14.7798	9.02193	8.46817	14.5689	8.23733	9.16349	6.7077	11.3994	6.51455	10.1685	8.13211	7.58147	10.094	9.8771	16.5031	12.2581	14.7262	14.7951	10.8846	8.49297	12.3023	7.437	10.6927	8.19947	8.46864	12.6364	10.4283	9.35441	10.9712	6.57585	9.7644	15.3048	11.4109	9.63095	7.79869	12.0745	12.9409	10.3392	17.7175	14.3782	7.62813	12.2979	13.1344	13.0448	10.687	14.1215	6.13151	6.09675	14.2747	6.57184	15.1919	12.9229	10.0706	14.656	10.1798	13.4452	12.6638	7.33415	8.33301	12.7545	13.3484	10.0798	10.8669	13.3555	17.5219	12.0741	11.0593	9.5736	16.2086	9.24496	6.84002	13.3264	8.33532	9.01504	9.3052	9.81643	10.8906	9.78938	6.52871	7.38438	10.1923	9.75906	13.262	11.21	6.2631	9.81513	11.8443	9.50078	8.0758	6.61745	12.9067	9.17111	10.6478	15.9309	12.4358	12.664	10.0203	16.8357	13.1915	11.6049	6.81985	8.41114	12.3253	9.4446	11.1156	12.8175	12.1267	10.9638	10.4939	15.0108	15.2793	8.30438	9.69722	10.4426	8.07561	9.65615	9.27035	11.6085	12.3324	7.14719	12.612	6.19287	10.0464	9.1122	10.6989	13.4604	9.72835	10.8716	9.17511	12.2016	14.4813	11.6457	16.3371	8.8008	7.4918	11.041	8.3766	14.7875	8.57283	12.1128	6.28685	8.56826	8.95004	8.693	6.75284	7.00435	11.8044	7.81281	7.45637	8.26076	12.3425	10.5082	8.13516	9.6218	10.4036	9.19716	8.10539	10.0268	13.5888	10.5596	8.65628	9.98912	14.0211	11.2137	15.0117	10.8779	7.90054	8.41454	16.7713	18.3617	10.8609	9.60146	11.3627	11.3633	8.42494	8.02666	10.5287	6.80975	8.9862	7.16234	12.1644	6.59772	11.1321	8.18509	10.8693	8.37753	9.70737	6.77504	10.0008	10.4304	7.51167	10.6762	10.4074	7.46445	9.43706	12.6715	6.73546	7.15398	11.9378	10.6868	12.4376	8.58506	14.9122	8.87084	9.39396	12.3352	11.0847	6.85295	12.1969	7.6076	7.00011	7.46196	8.51793	13.0302	9.86229	10.5367	11.8648	10.287	6.69358	9.2916	6.35796	6.72885	11.2973	6.3638	11.9339	12.0003	9.49623	12.3356	12.5276	12.1881	6.63351	10.1662	10.7279	9.47716	11.7929	12.3692	6.45902	8.48094	9.71028	6.18412	9.49323	7.6007	14.3785	6.37109	12.4935	9.24581	17.1518	9.17739	11.2716	8.08082	15.1393	9.44505	12.4872	13.971	6.72129	10.1723	11.0848	9.6389	11.8765	12.5265	9.0919	11.2759	6.26424	9.08281	8.48687	13.688	9.67944	10.3405	12.8586	8.80415	8.27385	9.60255	10.3482	13.7143	9.40699	10.1178	13.9841	16.489	6.83565	6.17074	7.0902	7.93884	12.3681	13.0569	11.9329	11.1811	7.13407	10.4915	9.55483	16.0314	13.045	6.67521	9.26498	9.37478	8.38287	9.06033	11.741	6.56243	13.3288	9.75692	11.1243	10.3134	10.0229	9.32639	7.45259	13.1688	17.0606	8.95772	7.36098	8.59033	6.60814	11.8182	14.5444	10.5393	11.5318	12.6757	6.9685	10.6611	8.67367	9.96305	8.34136	10.3768	6.9798	9.8284	12.4914	7.45579	9.52269	15.2819	6.59583	12.2171	9.07023	12.4907	11.4697	6.84032	9.65927	11.7627	10.7322	11.8316	6.04475	9.43302	7.35821	7.59715	6.65163	11.2921	10.0384	9.25572	7.50342	13.0637	10.4609	7.55717	8.52765	6.51027	9.44978	10.58	6.58073	12.0842	8.76612	11.3351	14.0689	9.48618	12.0625	7.1894	10.1015	8.75623	15.6419	14.05	10.4759	6.88369	10.4114	8.59159	13.7859	10.9044	6.53721	11.9915	12.7854	12.9723	13.9063	11.3601	16.0702	8.51761	7.19073	7.3925	8.05396	8.30298	7.42579	16.9456	6.29166	6.80752	9.92679	13.4658	10.0033	8.58793	10.8043	11.4722	13.1623	12.3575	6.9498	8.90026	7.51084	7.22162	10.3443	15.324	11.701	9.50962	11.8885	10.3516	7.86175	9.31462	11.952	10.7798	8.84809	8.13942	8.83044	5.73418	10.5145	9.63905	11.3731	11.1752	8.39208	10.1188	13.0781	13.0646	6.7194	8.60263	13.0128	12.209	7.5644	10.0952	10.7347	9.86763	10.4636	11.2308	10.7498	7.24787	7.3526	9.90757	10.0531	12.7732	12.3987	8.01692	10.1941	9.53151	8.89516	6.30107	11.2174	11.4116	11.1991	14.1416	8.79508	8.51358	9.36608	13.7935	8.30677	12.0742	10.5786	8.40268	9.86452	11.4878	8.86403	11.0322	11.5543	7.4631	8.34009	9.26929	9.44654	9.40605	13.7532	9.2941	8.80826	9.75736	9.6367	6.73631	10.2082	6.19842	11.4924	11.8688	8.07824	9.21939	11.7179	9.25452	6.62219	13.1517	10.4931	12.4747	13.0492	8.24869	13.9151	12.0393	16.0994	9.91539	7.11007	9.37221	11.1969	9.50662	8.7801	10.3826	7.2974	7.85907	11.3559	11.1002	12.4101	8.61321	12.3705	10.5079	9.32253	10.7228	6.34972	11.6338	9.38172	10.6743	10.5663	10.3085	9.7589	7.95267	6.19702	12.0875	7.09008	9.42837	8.98484	8.96961	9.28513	9.81072	7.84433	9.85892	10.6791	6.69119	11.1307	10.0336	9.04112	10.9196	9.70732	6.78573	10.2302	11.2732	9.05775	8.99144	14.0861	14.3015	10.0747	11.229	9.61999	10.7516	6.76944	9.19058	12.7406	12.7557	10.6894	5.99695	10.648	6.99802	7.15335	9.96938	7.25829	11.3081	9.25897	6.88676	12.8998	11.3255	9.63931	10.6102	13.1482	12.0252	6.6998	11.2401	12.6216	8.74999	10.9848	6.72478	7.23631	11.4033	9.65868	12.9023	8.18053	12.7257	9.98546	11.2693	11.3679	6.93526	8.43311	7.73832	13.6894	9.85601	10.1483	10.2215	16.3417	7.30867	14.8198	7.66355	12.3509	12.1653	10.5499	11.7556	12.75	12.242	14.4275	6.18022	10.6073	7.96271	10.3793	14.8888	14.0107	7.21027	8.64537	10.2061	8.80469	8.71876	10.4391	10.1277	8.1287	14.1782	12.0955	7.39512	11.6269	12.6447	11.3951	12.7464	12.4955	12.4598	8.34248	8.62516	10.012	9.69184	14.9184	12.7122	7.0444	9.39143	6.38114	11.4283	12.2582	5.49148	10.4315	12.3082	7.72217	11.3681	7.11729	9.47699	10.2214	8.75989	8.10858	10.6422	12.1366	14.505	14.1572	7.79549	8.15667	9.33283	12.4118	7.33683	13.4055	12.4793	9.4965	11.2014	14.6452	13.539	7.7787	9.43009	10.252	12.1416	17.4902	11.0761	10.3788	6.11262	10.6142	8.30142	12.1018	11.7613	8.87007	7.69354	9.95672	10.17	9.3201	12.9291	12.3851	10.3836	12.3569	8.77134	11.6723	7.43287	10.078	11.0316	10.5239	14.7927	6.16969	10.2185	8.37775	10.9722	8.14676	9.10432	12.1041	8.74065	9.52194	9.45131	10.4763	9.92676	11.3054	9.23082	12.3692	10.2155	8.15462	12.4908	10.6572	8.01173	12.1383	9.77966	12.2494	7.20638	12.2663	11.0092	9.44579	7.28332	10.2013	9.3524	9.64835	12.8275	8.70798	7.6316	11.8266	10.0917	9.39196	14.0354	11.6355	16.2291	9.81456	10.0404	11.4895	12.4929	9.23129	9.20213	8.20713	10.7198	11.5685	9.38647	12.659	7.54248	15.4082	7.53816	17.693	16.5034	15.9286	11.9302	9.46847	14.8083	9.73754	6.40748	9.05123	16.5405	10.2258	11.2228	16.1102	9.15795	10.399	12.8915	9.88308	7.65716	11.5102	10.4824	10.2945	10.3331	8.3262	8.32952	8.87109	10.6929	9.74129	10.7647	6.21168	8.77073	9.4083	12.3773	10.9566	11.2559	11.3226	11.2032	10.159	14.6075	7.81391	10.3327	9.42095	8.01381	9.92804	14.652	12.1358	15.1283	10.4025	9.52848	8.8017	6.14938	11.8147	11.0549	7.45671	9.97061	9.24948	9.96424	10.0358	11.685	10.9257	7.40287	9.32379	10.4855	14.0548	10.4853	9.79613	9.89395	10.4532	11.5707	9.30128	14.7498	9.16446	12.0162	9.9535	9.80696	12.6209	7.79512	12.0919	8.80233	11.2488	13.2552	10.3523	6.67068	10.899	6.34066	13.5438	10.1939	11.671	10.4373	11.0196	10.1524	10.5596	10.1151	8.82647	9.26185	10.5511	10.539	12.8468	11.2201	11.5093	11.8561	12.8304	14.1441	10.4684	9.74654	6.00716	10.4004	11.1591	10.5248	12.6442	9.23212	6.11952	11.2236	9.66178	9.10606	10.0514	16.3123	11.4169	9.30926	10.2101	9.54734	7.70695	11.375	13.3861	11.9574	10.9772	13.3586	10.0309	10.816	10.2953	10.6437	12.1044	12.5954	10.4577	10.6501	13.7131	11.7567	11.3675	11.6103	12.4997	12.8102	11.8547	12.4836	11.7681	11.962	11.2108	12.7695	13.699	11.8236	13.2336	12.8358	10.5771	11.2877	14.4191	11.7023	12.9043	14.5237
train	fold5_a74_label0	0	11.4319	14.1074	7.7579	10.7655	9.85049	7.33337	10.4555	9.69428	8.375	10.3519	14.2847	12.1039	13.6114	8.66373	7.02758	11.8975	9.02455	9.92413	8.55991	14.7037	9.15371	10.6461	11.5999	13.9548	8.63061	13.4784	8.58893	10.3382	9.97797	11.0962	8.47489	13.4398	8.35656	11.3786	10.911	10.093	7.85109	10.0881	11.841	10.6097	8.0056	9.88882	11.4322	12.9636	8.71163	7.61011	8.88092	8.64509	7.95277	8.90227	13.3198	10.0214	11.5825	11.7097	9.96569	9.04995	10.0811	11.0143	13.6575	9.50921	10.3902	9.38582	10.1782	11.2206	10.8482	9.1	9.89101	12.2354	7.9327	8.74275	14.6442	8.08323	9.49169	7.62949	13.9723	8.48041	11.733	10.442	10.6984	10.7271	9.21896	12.2487	9.71254	9.23944	9.26143	13.5453	11.3757	9.17885	7.99746	10.7503	13.4065	8.77209	9.052	12.6514	13.7992	7.50726	10.306	14.7197	9.10202	9.04211	12.3188	8.27826	10.1646	9.69264	10.1505	9.39074	10.2547	8.02852	9.87281	11.1541	12.4622	17.6523	11.3652	13.6461	15.3638	9.5614	9.34897	10.0793	7.06188	13.4121	7.65337	10.9323	12.7331	10.4233	9.60798	13.1703	7.3181	8.98615	15.8327	11.4894	9.70937	9.421	13.4135	12.0883	10.4618	15.7934	17.8791	8.97873	10.6202	12.2552	16.1943	9.31097	15.8265	14.0933	7.68785	13.973	12.3234	16.4978	13.5946	9.79508	11.7696	10.5067	13.4669	11.199	9.64607	9.38554	11.0294	13.7874	10.8098	11.1759	13.2719	15.8961	12.0685	12.4632	11.727	16.0116	9.93159	7.92718	12.3639	9.96912	11.0355	11.1941	10.7679	12.0708	11.2687	7.20336	9.82597	10.1034	9.89068	12.4249	10.1162	11.5793	7.74784	14.513	9.6241	8.16963	8.30649	11.2142	11.5698	9.08813	18.2475	11.6734	12.2676	9.35852	17.7655	12.6148	11.3765	7.08148	9.31689	10.65	8.71786	11.67	12.5516	11.5326	11.2419	10.0227	11.419	14.4586	9.80989	9.51909	9.02629	7.68847	8.44463	7.96458	11.0528	12.3207	9.87417	13.6146	10.3644	8.9971	10.7209	10.8811	12.6163	10.1526	9.57263	9.27216	11.9808	14.5732	11.9185	15.5535	8.38913	10.6154	7.36759	8.99028	14.5571	9.50127	9.22723	7.88504	10.0616	9.29904	9.06636	8.59318	8.51401	10.5333	7.55007	9.00572	11.5883	14.4077	10.3453	8.86164	11.6072	9.63671	9.87091	7.96491	12.5267	12.5279	11.0112	7.421	10.0875	15.1851	10.1604	14.9084	12.3005	7.92549	7.94204	14.5423	17.1875	8.21129	10.1618	14.0592	9.96062	9.99568	6.92862	11.9881	7.7892	8.32367	7.55945	8.64743	12.5913	10.1359	11.9683	11.5866	16.1597	9.45049	10.3472	10.3561	10.2333	8.27769	11.4117	9.72884	7.77703	9.95724	14.3041	8.02756	7.12538	11.5436	10.0796	12.0633	9.78631	14.4088	11.0939	8.82386	12.3325	10.4153	7.92671	8.83199	7.99812	7.58252	11.5607	10.3593	12.2516	10.3515	9.01043	12.4889	10.9009	9.49912	8.47044	9.09426	7.56342	10.1363	8.18371	11.0862	11.7541	10.7716	14.1847	16.3803	11.7765	11.5475	12.6631	10.4484	9.22963	13.3572	11.0601	8.65597	9.04414	9.02762	9.06905	11.1496	7.23095	13.9001	8.43379	11.961	9.62023	18.8263	8.29509	12.8733	9.00975	14.8617	8.79313	13.4229	13.9397	9.84849	9.21021	11.329	8.84586	12.1423	11.2969	10.1524	11.3932	9.15703	8.51965	12.0941	13.4794	9.718	8.8977	10.6955	10.405	7.59577	10.0406	11.6738	12.485	9.59579	17.1368	15.4161	15.3369	8.07108	7.66235	11.208	8.42398	8.73025	13.5972	11.7067	11.6956	8.4909	10.3929	9.90118	17.3078	12.3495	12.1805	9.16837	9.96899	8.13381	7.12083	10.4242	7.73366	13.9774	10.7884	10.1481	11.711	10.8857	8.99266	9.08427	14.4764	17.4437	8.56721	8.56496	9.45235	8.78864	11.0201	13.9135	10.2842	10.8482	11.835	10.9229	8.77834	9.00948	7.26829	8.01793	11.132	8.52766	7.53811	12.09	8.03204	9.97608	13.2144	9.30245	10.7204	7.54649	9.47898	9.37137	7.29009	10.2118	10.9722	10.7759	10.4346	9.66016	9.07234	7.17922	8.75661	11.6301	11.1769	9.16169	9.20074	9.64887	12.3885	10.3446	7.29447	8.28046	9.01983	9.7497	9.66639	7.98677	10.0544	8.28813	11.5191	14.9597	9.17176	11.8794	11.2227	9.94703	7.32198	13.1526	13.9767	11.5988	7.33162	9.74461	8.25165	11.6643	8.83758	7.98111	8.02621	11.1271	11.2087	12.4077	12.1289	15.4472	10.0169	8.22423	7.76352	7.80911	8.61852	7.70825	15.6026	7.65017	10.6884	9.03092	12.0039	9.43883	8.28004	11.5189	12.0972	13.3995	9.51146	8.72141	7.78507	8.51994	8.93554	11.2021	14.9013	10.5325	7.57047	10.6356	9.55889	9.10546	9.08497	12.4516	11.0627	9.58957	10.1801	9.82229	11.261	10.5787	10.6158	10.5162	10.7217	8.31168	9.33676	12.3766	12.6792	8.12724	9.51219	13.8595	12.3196	8.64463	8.96695	11.2432	10.1542	9.89542	10.4019	9.24224	8.63575	8.15338	9.4518	10.6271	12.7423	12.4598	8.19498	10.8966	10.2595	9.1437	8.60413	11.3802	12.1573	10.365	13.4406	8.2196	8.86354	9.72094	12.9483	8.53812	11.8528	11.1826	8.98132	10.8756	11.4103	10.0042	11.3928	11.2728	8.65488	8.0442	9.94923	9.89128	9.98657	13.3867	9.519	10.1481	10.3692	9.12047	8.85237	9.87238	8.34675	10.7762	12.1727	7.42173	9.37781	11.9203	9.06228	7.14233	12.7713	9.55541	11.4889	14.3907	7.79815	12.6086	11.8202	13.6359	11.1803	8.17606	7.8793	10.6125	9.38798	8.21008	9.02967	9.38415	8.37886	11.3412	11.2394	10.8733	8.00905	10.4493	9.98186	8.6807	10.5824	9.74233	12.882	8.05257	11.0862	10.157	8.14595	10.1247	8.66558	9.14658	12.9688	9.28805	10.282	9.52937	8.61439	10.1593	8.79803	9.82182	9.27877	10.7511	8.31165	11.2731	9.45439	9.89943	10.6832	8.34892	9.86552	9.97097	9.25837	8.51573	8.90707	13.5183	14.0272	11.4978	9.73309	8.88488	10.498	8.8943	10.0452	12.5323	12.759	10.8958	7.59924	10.5279	7.67755	8.6839	9.03138	11.8116	11.7811	10.9842	7.9542	11.5495	10.0609	11.5453	9.35613	14.503	10.6039	11.9483	11.3398	12.629	9.26504	11.6016	9.09134	9.73022	9.37473	9.39747	13.9782	8.90764	12.6036	8.07653	11.3903	8.6381	9.39367	8.98006	9.40448	13.7766	11.944	10.3575	10.0008	15.4816	8.75494	12.5511	9.25255	12.824	10.8924	9.19833	12.7754	13.0721	11.8013	13.5188	8.0117	8.97029	7.94765	9.73419	13.4247	13.0273	8.59031	9.79552	8.23807	9.16559	8.201	11.0289	10.2666	8.64364	12.9951	8.52657	7.96482	9.68198	11.6321	9.01169	12.2435	9.14225	13.7841	9.11385	9.64228	10.1645	9.44809	14.1217	11.8585	9.15155	9.50348	7.98189	11.9081	14.199	9.44092	10.2711	11.9157	9.16932	14.4993	8.70888	8.60626	8.27429	8.95828	7.89953	11.1655	12.4794	11.8139	12.53	8.04509	7.67854	8.84776	11.7976	8.82606	13.1561	11.9337	10.0178	11.5574	14.2274	14.7295	9.27807	8.08953	12.4052	10.7535	16.0436	10.2373	9.1565	9.59215	11.0861	7.87345	12.775	10.3053	11.5672	8.9608	7.99434	8.92555	8.54375	11.0407	12.1503	8.75799	10.5877	9.93055	9.27373	8.31592	9.35097	9.64609	10.763	14.6462	8.1946	10.5763	9.57524	11.3481	8.47118	8.45845	9.24649	8.77483	10.4928	11.7113	10.5767	11.915	11.0598	10.3191	13.1626	9.41962	7.87015	12.6678	9.41729	8.54408	12.2665	13.027	12.0051	8.10648	12.0556	11.0517	9.89307	10.7201	11.012	9.89221	8.81241	11.2892	9.26998	9.11605	10.1372	10.583	10.8906	12.7084	11.2819	14.2798	9.29435	10.3005	9.2898	12.5262	9.59362	9.30625	8.97639	9.77527	10.4068	10.2255	12.3912	10.3523	14.4409	9.45989	16.3575	14.1198	14.7856	10.4627	9.16822	14.198	9.93406	9.73524	8.8493	15.2867	9.44589	10.1759	15.1636	11.5967	11.4171	11.3743	9.72044	8.62617	11.6101	10.777	9.81097	9.99778	9.23587	9.09802	9.26348	11.4464	8.94886	10.27	8.80279	9.42531	8.74416	11.1869	8.48732	9.83851	12.2685	12.1397	8.52967	13.1121	9.17778	9.9266	9.87666	8.50661	10.3746	9.55497	12.3013	14.6717	10.6114	11.3068	8.98541	14.6275	9.43381	10.7387	9.09425	10.2428	8.78499	9.85335	9.54855	11.8905	9.48874	12.151	9.41941	9.89894	12.4545	11.412	8.98463	8.58487	8.89039	11.5786	13.88	14.2064	9.99173	9.86903	7.89571	8.44942	10.9892	9.48067	12.0758	10.0938	9.68842	11.7335	10.1825	8.23381	10.6632	13.7037	13.8927	8.91041	11.016	9.85694	10.0371	8.81031	8.78213	8.74952	8.61242	13.0393	11.3489	9.75094	11.1462	10.381	11.8811	12.2176	13.0211	12.5065	10.1951	8.14912	8.68869	8.98861	10.2042	9.34074	12.1931	10.1167	12.6107	10.5601	9.55301	9.84873	10.0899	15.2245	10.5048	9.85053	10.0818	8.52406	14.435	9.85217	13.5165	11.6135	9.98577	11.8145	9.95594	10.3995	9.28396	10.0996	10.4253	11.7215	10.5037	10.2103	12.2943	10.653	9.92536	10.7765	11.4743	13.2219	11.1401	13.8556	13.0544	12.3293	9.88141	11.2153	14.3199	10.0155	13.8504	11.5294	11.4342	10.5325	13.218	11.3212	11.6109	14.5526
train	fold5_a75_label0	0	8.99315	12.4572	8.53257	9.2238	9.2158	7.21319	11.4136	8.25177	8.25873	9.63672	7.61311	13.3098	12.39	9.1928	6.88194	13.314	9.99067	10.5579	9.2701	16.1966	10.2073	9.12222	13.831	14.644	8.22139	14.4967	8.29917	12.0458	10.7066	12.3275	9.75142	13.5811	7.33142	11.8647	10.6361	10.7789	9.02643	10.8202	13.9631	11.3491	6.50594	9.19674	13.1475	12.4629	8.43682	8.16816	9.92265	7.22206	7.80848	9.86503	13.0876	11.1608	12.8953	12.3821	13.8067	8.91709	11.499	12.1195	14.8225	10.5142	11.3773	11.0714	9.8599	12.2035	12.4136	9.64166	10.6819	12.852	10.3455	9.76557	15.7213	9.40876	10.6495	8.90852	15.3003	8.82621	11.8809	11.9572	11.6709	11.5852	8.22036	12.7465	10.8175	9.39015	9.3679	14.5367	12.4217	10.8351	8.37862	13.5045	14.4509	10.3183	9.25208	13.7421	13.1946	9.0873	10.7796	15.6917	10.4535	9.95986	14.0642	9.56342	11.3661	10.3468	9.14205	11.0706	11.6369	8.49463	11.8255	12.3952	13.1159	18.5184	12.4508	14.4364	15.6326	10.579	10.1761	9.41389	8.6361	14.5355	7.79314	12.7128	13.5074	11.1728	10.6142	13.9422	8.55036	10.6402	17.052	12.379	10.496	10.0816	13.9788	12.675	11.1295	14.4392	18.2718	9.89541	11.3979	12.3677	17.3206	10.0459	16.6924	11.8696	8.71662	14.6888	12.5341	17.5211	14.4381	9.70367	12.7317	10.9855	13.9785	12.0481	10.0391	9.82544	12.6521	13.9458	11.1482	11.8731	14.8286	16.5582	13.0819	13.4776	12.414	16.5022	9.09381	7.90376	13.5223	12.0647	11.4962	12.4287	11.8941	13.061	11.9317	7.8074	9.64894	11.07	10.7825	13.5761	10.4563	11.7109	8.32058	14.8501	10.444	7.97814	7.58592	11.5435	11.6323	10.9009	19.9123	12.4619	13.0607	10.3309	18.2726	13.3442	11.8375	8.63581	9.94112	12.17	10.3562	11.1243	13.1375	11.8149	11.9763	10.7566	12.6279	14.7367	11.4204	10.0657	9.2293	8.80547	8.49301	8.65541	12.2903	13.1799	10.642	14.3509	11.2559	9.81102	12.786	11.4802	13.3849	7.95438	10.331	9.22682	12.8542	15.4558	11.4505	15.8057	8.705	11.9897	7.65182	8.75433	14.7116	11.0436	12.0766	8.40507	11.0093	10.4139	10.04	9.19747	7.60078	9.87971	8.17895	9.8248	13.2379	14.7788	11.3048	8.9727	12.4911	10.1955	10.4433	8.7879	12.4922	12.9652	12.7051	8.15028	10.6198	15.165	9.72529	15.2397	12.7657	7.92429	9.22734	15.4442	17.4273	7.95041	10.939	14.2452	10.7728	9.43942	6.98683	13.1313	9.52579	9.37608	7.76553	8.18757	11.3008	10.1857	13.4378	11.3939	17.1063	9.9471	11.1568	10.4462	10.6949	9.39698	13.33	10.8865	7.65106	11.0196	14.6642	8.4925	7.64969	12.7225	12.3358	12.8456	10.6394	15.1227	12.1653	9.0167	13.4413	10.913	8.62449	10.6051	9.20673	9.03411	12.8674	10.6084	12.4559	11.138	9.00328	13.1012	11.564	10.6271	8.9338	8.96891	7.77503	10.6885	8.32334	13.612	12.7065	11.5258	14.3856	16.5927	11.8605	8.92638	12.6974	11.2435	9.93553	13.6059	11.5885	9.75441	10.2258	9.81934	7.77242	10.5283	6.72787	14.559	8.12199	13.0124	9.92677	18.7497	9.37691	13.3837	7.85546	15.5645	10.0032	14.5518	14.4946	7.85154	9.8887	11.9256	9.36444	13.1043	11.8983	11.0697	12.2157	8.8595	8.76622	13.1542	13.5094	10.0662	10.1695	10.8141	11.0425	8.79587	10.7815	12.5298	13.0478	10.0114	16.0954	15.4908	16.1328	8.60908	7.76627	12.0468	8.38794	10.8192	14.5681	12.269	11.4987	9.06931	10.7914	10.6306	17.4024	12.6362	11.4915	9.08838	9.14617	8.5985	7.69667	11.1221	9.11921	14.0625	10.9005	10.9551	12.2678	11.1036	10.0241	9.66208	15.2969	18.311	8.72727	8.59383	10.7818	9.77099	12.0217	13.7983	10.6805	11.4603	11.9535	9.52738	9.38357	7.74136	8.35373	8.53714	11.5586	7.27529	7.76514	13.0401	8.23622	10.3478	13.4192	9.1831	11.2337	8.44766	11.8578	8.91098	8.16684	10.9828	11.3725	10.6674	10.5013	11.2148	8.43116	7.88116	9.4131	12.272	12.108	9.6646	9.7466	11.032	11.9604	11.1056	7.04313	9.2644	9.00508	9.93968	10.2064	10.2254	9.97079	8.87579	12.2451	14.7571	9.31836	12.4185	11.1781	10.9607	8.73161	9.98528	14.5785	11.8275	7.3242	10.7414	8.5583	11.8914	7.4319	7.97282	7.71537	11.7423	11.8556	12.5793	12.8207	16.0832	10.1269	7.68366	7.94155	8.32893	9.21741	8.7011	15.6727	8.79935	10.8262	9.62548	12.188	9.85451	7.52723	10.9204	12.5879	13.0224	9.1705	7.22703	8.39849	9.24645	8.75283	11.1764	15.0251	11.3478	9.37973	10.9977	9.36752	7.35836	8.94355	12.6662	11.154	9.82639	8.39076	9.68909	7.8214	10.5528	10.1852	10.5463	10.6694	8.33195	9.00701	12.6106	12.5517	8.23831	10.2481	14.2224	12.6991	8.3177	7.39889	11.129	10.3137	10.2554	10.5411	9.64233	8.445	8.74563	9.0933	10.6347	13.1219	12.5869	9.67131	10.8651	9.09616	9.13002	9.50044	11.2073	11.8718	10.5707	13.6553	8.61118	9.31554	9.21122	13.505	8.76613	12.2999	11.5623	10.0332	11.3112	11.5534	10.4888	11.4399	10.629	9.07058	8.46608	9.8675	9.51859	10.3654	13.5026	8.84795	10.7248	10.267	8.36443	7.81815	9.83153	6.84783	11.1764	12.2633	7.92309	9.58964	11.5719	9.57349	9.18491	12.7577	9.68096	11.6219	14.7583	7.9983	12.525	11.9462	12.3587	11.0733	8.10883	8.28866	10.4612	10.9366	8.467	9.55231	8.66429	7.44811	10.5067	11.511	11.4842	8.14962	7.5153	9.83621	11.0117	10.991	10.6372	13.0908	8.68715	11.2941	10.8027	8.51085	9.79107	9.01703	8.53939	12.1573	9.43061	10.3267	9.67125	9.65466	9.86727	8.67939	9.11487	9.70959	10.6089	8.18233	11.2835	9.99329	9.69947	10.9063	8.02614	9.90845	10.382	10.3646	8.43027	9.02827	13.1417	12.0219	11.777	10.0756	8.75713	9.73562	8.95046	10.0955	12.6946	12.8675	10.5767	6.42698	9.35017	7.17136	7.85844	9.17586	12.1512	11.2352	10.3833	9.07136	12.4153	9.93201	10.4494	8.8665	14.2409	11.3511	11.3155	11.6274	12.8202	9.42123	11.6168	10.2333	10.5917	10.2361	9.2782	13.9944	8.33845	12.4392	8.51642	11.7695	8.45123	10.1455	8.6636	9.20964	13.6576	11.1838	10.4421	9.82764	14.9232	9.30597	12.2334	10.5971	13.6775	10.5799	8.98681	11.9877	12.9162	11.8559	13.4636	6.38099	10.297	7.78106	10.9566	13.8792	13.2607	9.78071	9.65332	8.93588	9.12877	8.45664	11.2951	10.9705	10.0442	13.2303	8.66676	7.03167	10.4526	11.5836	9.22411	12.3067	11.0123	12.9415	8.4611	9.32952	10.3408	9.81024	14.2479	11.8916	9.18283	8.96319	8.97519	12.0161	14.3026	10.0698	9.51843	10.674	8.97378	13.257	10.0961	9.38539	8.78299	8.95842	9.31205	11.04	12.6557	13.0963	10.4438	8.13879	8.76552	8.91288	12.3231	9.068	12.822	12.3018	9.50906	9.25905	12.7904	14.4903	9.47834	8.01928	11.7619	10.0598	16.4954	10.0105	7.7186	8.75404	11.5384	8.86638	12.6792	10.6182	12.1431	8.13148	8.81561	9.41509	8.88103	9.9019	12.8041	8.72049	11.0182	10.2084	10.8618	8.38975	9.29158	10.293	10.8568	15.1166	9.12481	10.7115	9.47622	11.3266	9.31006	8.41732	10.4225	8.8815	10.6804	10.7502	11.3409	11.218	10.6401	10.2566	13.3029	9.37211	8.32428	12.049	9.49242	8.28611	12.3067	9.00126	11.921	8.09042	12.3913	11.8036	10.2398	10.6617	9.67726	9.38909	9.57746	9.00297	9.26611	9.71821	10.3337	9.22631	9.28033	11.8877	11.7797	11.9096	9.9762	10.4333	8.30778	12.3918	9.6613	9.99463	8.62863	9.24209	10.5395	9.58865	12.5175	8.96292	14.9157	9.37928	15.7066	12.5353	15.3098	10.4155	7.71487	15.1325	9.84662	7.99368	9.14716	14.5654	8.59621	10.7784	15.7307	10.7013	11.4552	9.8586	9.70195	8.48493	12.1828	11.1685	10.3021	10.4522	9.44268	10.1885	10.0162	12.4513	9.14063	9.48552	8.33329	8.48963	8.99695	11.5523	9.38824	9.75284	11.9931	11.2742	9.01491	12.5168	9.82595	9.79103	10.6936	8.96709	9.40333	14.613	12.2942	14.8566	11.6848	11.2133	8.48179	13.2835	10.2216	10.4991	9.19214	7.76899	8.39781	9.54605	9.54276	11.004	9.5772	12.1502	8.52462	10.316	12.1751	12.4676	8.39858	9.12227	10.0335	11.6287	13.0291	14.4823	10.3632	9.63227	9.74094	9.35963	10.6527	9.47405	12.1376	10.0268	10.1127	11.6664	10.7272	10.2657	10.8676	10.0804	14.2794	8.99065	11.9936	10.3804	9.90995	9.4805	9.28857	9.90267	9.67464	10.9365	11.2895	10.3162	11.9319	10.7028	11.2759	12.8085	13.0445	12.7353	10.6405	9.8451	8.73693	9.80518	10.4293	9.61559	12.9174	10.3234	10.489	10.6356	10.2301	10.5167	10.7409	15.5256	10.7342	10.5317	8.79072	9.25771	11.7923	10.8652	13.4783	12.4019	11.245	13.0171	10.1441	11.0518	9.59128	10.4356	10.1223	12.8706	10.1023	10.9678	12.7516	11.3679	10.5474	11.3367	11.6681	13.634	11.3381	14.0694	13.7595	12.3066	11.0371	11.3856	15.1694	11.0215	14.2179	12.2977	11.7779	11.216	13.6314	11.1677	12.584	14.8332
train	fold5_a76_label0	0	6.37436	17.1291	6.88982	10.9622	8.51674	6.52737	10.2262	8.05093	7.18412	8.5845	6.5062	15.5228	13.4258	8.91051	7.22246	10.0364	9.73208	10.4794	6.10577	14.4322	9.26103	7.22931	10.8213	13.5071	8.29297	13.7814	7.73177	8.56227	9.26578	12.2794	10.424	12.4201	9.63713	10.8079	8.37462	10.1189	8.22183	10.7465	11.1849	10.0045	10.6927	11.6571	13.0388	12.3618	7.95133	6.78157	8.08522	9.31699	8.16417	12.045	12.74	11.7321	11.0648	11.9026	14.268	6.87568	10.497	12.474	13.5119	10.1664	11.7057	7.22291	10.3569	9.99502	13.2537	8.91369	9.90094	10.7942	10.0364	9.52004	13.3178	9.38176	9.85583	8.15447	14.5542	8.59497	11.4965	10.9923	13.2151	11.3422	9.97173	12.8656	8.99164	8.51313	7.22953	13.1536	12.4326	9.40302	6.50795	12.6316	13.4674	9.07895	8.39632	12.7569	8.93757	6.74843	9.48596	15.3025	9.38079	9.86954	13.3208	7.56002	11.6839	10.0371	8.59514	11.2824	9.63065	10.4376	11.0012	12.4748	12.516	17.3423	11.8803	13.9846	16.0341	8.81309	9.77965	10.6415	8.20401	13.7355	7.62617	12.4063	13.5697	10.0776	7.00165	14.1559	7.60075	7.60606	17.2276	10.5373	9.91653	11.6871	14.608	12.9681	11.2702	15.1499	19.0248	10.316	11.1397	10.2345	16.5038	8.41574	17.1224	13.8187	8.81836	14.6939	13.1547	17.7564	13.7771	10.8224	9.81267	10.0394	13.0604	11.5402	10.3988	10.6105	12.7932	13.0452	11.21	12.1161	13.497	15.262	12.294	12.9136	11.4142	17.3898	10.2419	9.91674	11.5409	6.9699	13.0376	11.9742	12.2407	13.1068	12.3232	8.26509	10.6817	10.7047	10.5128	13.3834	9.68108	11.9738	7.42946	14.9104	7.72902	11.065	9.0609	8.7976	10.0011	11.1461	18.3809	10.7841	13.2999	9.23459	19.147	13.4397	11.5972	9.28242	11.0122	11.4284	8.87719	8.81869	12.4571	11.2263	11.6496	10.9525	11.027	13.7825	8.05804	9.96942	9.97699	7.297	7.57878	8.41346	12.905	13.032	10.1436	14.8324	8.81287	9.59102	12.9645	11.1041	13.0904	10.7126	7.5417	9.69027	12.7802	15.4143	12.6973	14.9743	6.58457	12.6186	7.48017	10.1922	14.9131	11.4683	12.8128	7.12621	11.2143	11.1403	10.1637	10.3838	7.28477	10.7534	8.6183	7.56906	13.4339	15.208	9.30442	9.30243	12.7417	9.2016	10.1586	8.2688	12.1016	12.3498	11.9887	7.34576	9.72566	16.3571	9.9605	15.0245	12.9776	8.59488	6.10459	15.3184	17.2155	10.0157	11.0078	14.7992	8.59057	10.5444	6.46949	13.0325	10.0039	7.45527	7.56655	9.72518	9.00242	9.26486	12.822	11.2132	18.3872	8.01063	9.31009	10.8433	10.8036	9.78091	11.7088	10.2847	10.8128	10.6168	15.4564	8.52929	8.05902	12.024	8.43651	12.2432	10.8538	14.7472	11.5351	10.0631	12.3262	10.6247	7.16102	11.1612	7.79261	10.2756	13.0677	11.0403	11.625	11.6233	8.73771	12.9093	10.9313	13.1081	9.17597	10.2159	7.43326	8.2863	10.4528	14.0181	12.0589	12.33	15.8758	18.254	10.9385	11.9879	14.1128	10.8905	10.2482	15.0586	11.6787	11.2292	9.40288	8.33627	10.1599	10.8145	6.19453	14.004	7.4725	13.2154	10.3815	20.4145	8.70152	14.4638	7.30378	14.8108	9.97951	12.3192	13.9525	9.59154	10.5248	11.7897	9.41396	13.0502	10.99	11.2164	13.0275	9.60606	9.18275	13.0856	13.895	10.1819	10.1761	8.91275	12.0546	7.23622	11.7443	12.9223	13.3535	9.5809	16.3542	16.7186	15.936	8.67197	7.80449	9.61857	9.24723	9.00075	14.3394	11.5441	11.9095	8.07715	10.2027	10.8347	18.9164	11.8095	10.0773	8.89962	9.61882	9.64452	4.88961	11.6359	9.89423	14.171	12.2588	9.90939	12.2456	11.2946	7.50145	10.3125	15.3684	16.7609	9.21585	9.38302	10.5841	8.27919	6.64126	13.1549	11.7397	10.852	10.3875	10.2569	7.95559	6.95717	8.26988	9.0189	12.4924	7.41482	8.46745	13.1071	8.37808	11.2601	13.0434	7.0815	10.1618	6.91766	12.4673	9.91765	9.00853	10.427	11.6169	10.4313	9.40033	10.6503	9.20815	8.40052	10.5058	11.8071	11.9449	10.4736	9.48885	11.4422	12.1772	10.6622	7.92281	9.65612	9.35456	10.1038	9.78691	11.292	10.5461	8.32331	12.065	15.9902	9.19274	12.4073	11.3191	9.24473	8.01708	9.83632	15.3745	12.8171	6.15463	11.341	7.35661	11.0172	7.86987	7.2498	6.96952	10.7092	11.0372	12.7809	11.8993	16.3351	11.4726	9.39984	8.6578	7.55161	8.12533	8.67053	14.4586	9.61807	11.0688	9.40149	11.6937	11.3653	8.16063	11.7153	12.3128	13.297	10.2981	8.87517	7.56764	9.32932	8.66822	9.86679	14.7276	10.3565	6.87533	10.3725	8.85695	6.99332	9.37611	12.8789	10.5333	9.90588	8.02307	11.0975	12.7124	10.7283	10.0805	10.5957	9.56632	9.76262	8.13654	11.7043	13.0287	8.42545	9.35398	13.5673	12.6388	8.92124	8.06066	12.0215	10.3217	10.5874	10.3864	10.0369	8.18339	7.67482	9.51137	9.99119	12.2993	12.1391	9.10712	11.7083	10.4098	8.55137	7.97041	12.1301	13.1224	10.3399	13.0154	8.67552	9.18191	8.83169	12.7106	8.52081	11.0304	11.429	8.69962	10.7536	11.3771	10.6474	11.2506	10.8269	7.36355	7.85052	10.0337	9.88336	10.3218	13.394	9.71106	11.689	9.64048	8.13973	8.81695	9.43895	8.59357	9.94616	13.3662	9.6968	9.90203	10.8552	8.90431	10.2687	12.4328	10.0124	10.4813	14.895	10.1282	12.8526	12.0228	13.3394	11.6577	9.83578	10.1323	10.5394	9.80962	7.96314	10.0166	8.49691	8.91581	11.0345	11.1518	10.9589	8.13616	8.44903	9.70913	8.90432	10.4625	10.1498	13.003	9.28936	10.9832	10.2461	8.40661	10.548	9.41234	13.1502	12.4805	9.82198	11.5127	9.68221	10.3966	9.4841	8.00864	9.50625	8.89452	10.0473	8.1192	10.744	10.8306	9.18115	9.56843	9.43924	9.95233	9.6181	9.46378	9.47563	8.21115	14.2266	13.2005	11.5186	9.72571	9.12389	11.6087	8.13233	10.6928	12.5452	13.2948	9.78939	12.9414	8.92614	8.2696	8.35283	9.33011	11.8327	11.2206	10.1852	7.65795	11.8396	9.78838	10.7004	10.0118	14.3433	9.99243	12.0289	10.9194	12.6032	8.50366	11.2104	7.35227	10.1904	8.33328	8.9708	14.0706	9.25624	12.5342	8.12147	11.0961	7.35267	7.10329	9.37848	10.2398	14.041	10.9805	10.9049	10.3911	15.8061	8.93513	10.5306	12.6048	12.9178	11.4831	9.52131	13.1813	13.4809	12.235	13.9785	9.79474	9.52437	6.78855	10.3409	11.9696	12.3311	9.53937	10.3755	7.91512	9.16508	7.48519	11.2472	10.4368	9.43988	12.6863	9.25064	9.19787	9.83459	11.377	10.7026	12.4599	9.95219	13.2465	9.59334	9.2866	10.4172	9.63547	13.5248	12.3421	9.52528	9.53491	9.09134	11.9024	15.2462	10.5241	15.6829	11.3025	10.6649	14.1756	8.60721	8.43928	8.23659	9.17152	9.82809	11.6671	12.2619	11.3505	14.8971	7.27165	7.36411	8.5174	11.3481	8.6344	12.8429	12.6413	9.92576	9.16358	13.7979	14.7591	9.10246	8.56704	12.134	8.81103	15.6656	10.2686	9.03497	10.1936	10.622	8.40179	12.2526	9.56366	9.42704	8.91342	8.52946	8.48272	8.14334	8.69073	12.2236	7.62277	9.21139	10.2278	11.02	7.31179	8.20399	8.9188	10.6947	14.8531	9.3896	11.8241	9.61116	7.62977	6.90457	9.02992	9.91005	7.95724	11.4918	11.5555	10.2852	11.7693	10.8029	10.423	13.4901	8.03843	8.81671	10.3051	9.98377	9.05821	11.6641	11.9976	11.8322	7.30904	11.8608	11.408	10.7024	10.041	9.82398	9.89375	8.91132	7.89693	8.99316	10.2427	9.27198	12.0768	11.3793	12.5334	11.6715	13.759	9.43776	10.5167	8.84617	12.2775	9.6348	9.50962	9.01752	8.69218	10.1606	9.71515	12.0863	9.12437	13.9447	10.0316	13.5534	13.0378	15.452	10.8453	10.5825	15.6053	9.80173	8.90632	8.68106	13.9066	9.43444	9.6486	14.0354	8.81481	11.5291	9.67862	9.43031	8.43806	11.2538	11.2952	9.82432	9.99107	7.21128	8.85477	9.48041	11.9683	9.65389	10.2023	8.58233	9.7536	7.76948	11.0116	7.23339	9.52059	12.7584	11.64	8.30753	12.2232	10.3598	9.72233	10.2411	9.04651	12.5941	11.8847	12.2981	14.2082	12.4091	11.2406	8.98925	15.4495	8.53018	10.9346	9.39407	9.50928	7.00564	9.53817	9.35986	10.1126	9.47373	12.0997	10.8103	9.22887	11.2169	13.2517	7.16356	8.06129	8.99927	11.148	13.476	13.9835	10.1781	9.19924	7.92941	8.1994	10.5091	10.014	11.8685	10.2502	9.66004	11.1631	10.2349	8.12872	10.7595	9.51394	13.8373	7.64149	12.2806	9.34108	10.3244	8.07633	9.102	8.72918	10.0335	12.9053	10.9256	9.59764	10.6724	9.97424	11.1761	12.6077	11.9555	10.7805	9.9678	8.27359	9.30496	8.27851	8.8839	7.62285	10.9561	10.3819	10.8681	10.0814	9.077	10.1905	9.56197	14.4963	9.9116	9.40718	9.63365	9.17278	10.3047	10.6083	13.5551	10.5705	10.5818	13.0346	9.89467	8.9305	9.10822	9.49906	9.09113	11.687	10.2169	9.9185	11.7012	9.75616	10.1251	10.0801	10.8449	12.6703	10.2171	13.2636	12.8711	11.4632	9.79781	10.1984	13.8036	9.63657	12.8715	10.7017	12.3305	10.8657	11.1577	9.14548	12.1359	13.8411
train	fold5_a77_label0	0	9.35565	13.3055	7.84638	7.83369	9.45523	6.60603	9.22412	9.79077	8.62399	9.62654	14.5395	9.67681	13.9042	9.35858	7.31483	9.98731	8.02956	9.97016	8.21786	13.5381	8.47903	8.71257	11.8063	13.5362	7.35565	13.4357	8.31228	9.92096	9.78957	9.87461	7.55716	11.7272	7.23545	10.7215	9.88492	9.72781	7.68602	9.91758	10.8303	10.8131	7.09127	9.51585	10.3195	12.8122	6.79963	7.4439	8.44803	8.10914	6.85251	7.5289	13.045	12.3876	11.4968	10.7742	7.71896	7.12544	9.43452	8.78296	13.2521	9.13798	10.1338	10.0852	9.51815	10.5453	9.34307	10.964	9.57661	11.6818	9.37838	7.77341	13.5372	7.44486	10.191	7.4735	13.7053	8.31067	11.1019	10.9056	8.39586	10.5937	9.65248	10.8495	9.19736	9.00641	9.22819	13.2434	8.25823	8.78912	7.55003	11.2776	12.3422	10.1237	8.46076	11.9489	15.3963	7.09601	11.2055	14.0191	8.88178	9.3463	12.6016	7.56633	9.70877	8.08914	10.8189	8.39667	8.94097	7.46425	10.2218	11.5761	12.7829	17.8235	10.8315	12.8908	13.9245	8.82308	8.43876	9.70549	6.67023	13.5309	7.49016	10.482	12.9491	9.69649	9.03651	12.965	6.67826	7.1617	15.9767	10.9842	9.11666	8.81017	12.5319	11.3741	10.2889	15.0817	17.8011	8.52209	9.90002	11.2942	16.6121	8.92339	15.3666	12.9545	7.80694	12.8325	11.8372	16.2713	13.0803	8.87678	12.1638	11.1125	12.9017	10.711	9.11576	7.99319	11.722	14.1362	10.6235	11.0351	13.5971	14.9439	11.8571	12.0712	12.6328	14.9852	9.51895	7.8595	11.9738	10.9112	10.4768	11.0798	10.1306	11.6587	10.8845	7.61938	9.47853	10.4064	9.68232	11.3799	9.43719	11.936	7.19688	13.8232	9.57718	8.10426	7.91237	12.3909	10.9653	9.49336	18.7044	11.146	11.8179	8.94711	17.6433	11.5851	10.8087	6.61283	8.63242	8.43411	9.4901	12.3711	12.0185	10.8541	11.0309	9.75957	9.61793	14.5756	10.0537	8.65591	8.38631	8.24119	7.68332	7.30623	11.6085	11.8439	9.59784	12.7664	9.14444	8.42309	11.239	10.2888	11.7358	10.3056	7.82813	8.41196	11.7201	14.1492	11.5591	15.4824	7.56937	10.622	6.95675	8.98305	13.8613	7.92648	9.96959	7.2548	8.68271	8.80756	8.99376	8.65786	7.43727	10.8847	7.4826	7.82206	10.2575	14.0706	9.6855	7.78401	10.4582	9.29441	9.63529	7.55193	11.7436	12.1252	11.1601	7.77707	9.06652	14.4158	10.4177	14.4858	11.8217	7.89406	7.57141	14.2877	16.8404	7.71742	9.79426	13.8924	9.33937	8.69817	6.61238	11.2763	7.72341	7.59452	7.70701	8.32952	12.788	9.86262	11.9304	11.4383	15.2359	9.21922	10.0894	9.8115	9.47855	8.04379	11.2301	8.96602	7.74702	8.16541	13.7482	7.75606	7.28929	10.7754	10.773	11.7411	8.80547	13.4811	10.8362	7.88436	12.4896	10.1082	7.59712	8.82259	8.54803	6.92112	11.3213	9.62747	11.8866	9.66706	7.46978	12.2088	10.1916	11.0377	8.04619	8.07237	6.66592	9.84169	8.06202	8.07478	11.4486	10.9917	13.9194	16.0648	12.1123	11.8776	11.7665	10.4102	8.20007	13.2167	11.304	10.8342	8.35919	8.33079	8.09661	10.7927	7.217	13.8485	7.53195	11.7634	8.73884	17.8547	8.97326	11.7751	9.46972	15.3866	8.36835	14.423	13.7635	9.52006	8.70598	11.1472	9.00146	11.7152	11.306	9.7164	11.2227	8.39424	8.09013	10.9266	12.8098	9.33979	8.49806	10.1803	10.226	7.51564	9.89146	11.0718	12.0601	8.6386	17.7607	14.2748	14.8477	8.09153	7.18983	10.5045	8.48006	7.59136	13.3071	10.9503	11.2933	8.90855	9.85502	9.07008	16.6828	12.3162	12.3387	8.45217	9.78423	7.45301	6.48383	10.0243	7.56176	13.6765	10.5622	10.1732	11.4447	10.1946	9.13698	8.97012	14.1261	17.4772	8.21981	9.06914	8.15787	10.1587	10.8606	14.0629	9.447	10.0397	11.2376	10.3958	10.1557	9.49384	6.96147	7.58163	10.466	8.28513	6.93387	11.9885	7.70967	9.93014	13.5548	8.61339	9.27064	6.93092	9.00512	9.53507	6.7744	9.99232	10.6478	10.6488	10.5036	10.0318	9.11305	6.52689	8.07719	11.0445	10.6485	7.93631	8.63015	10.3342	12.165	9.9591	7.6729	7.17681	8.71241	9.31239	9.40999	7.71977	9.70162	7.55261	11.107	13.9859	9.47261	11.1564	10.6018	8.77055	7.01177	13.1807	13.239	10.8547	7.33903	9.91537	8.10604	11.1226	8.6987	7.4147	8.96223	10.8007	11.4155	11.374	11.7801	14.8828	9.52325	8.15757	7.74122	8.45166	8.8386	7.06558	14.646	6.64061	10.7454	8.70697	12.4235	9.19464	7.88904	11.3613	12.1045	13.3363	10.142	7.96471	7.55567	8.72946	9.21931	11.7142	15.2126	10.3173	6.70202	10.4459	9.3208	9.59019	9.77985	12.6138	11.4801	9.98176	10.5526	10.4615	10.0716	10.7654	10.2281	10.5818	10.4982	7.49098	9.10374	12.6474	12.6766	8.21473	8.88242	13.9135	12.3825	8.77084	7.63714	11.4874	10.5032	10.297	10.4857	9.64978	9.20616	8.56491	9.30159	10.7539	12.8368	12.4649	6.98819	11.3433	10.0952	9.02298	8.76963	11.1732	12.3088	10.1616	13.1189	8.41123	8.68692	9.70047	13.1419	9.16279	12.1584	11.1372	9.22521	10.742	11.4701	9.70909	11.4084	10.9947	7.80455	7.89054	9.7821	9.95021	9.99478	13.5425	9.47337	9.99015	10.1609	8.97821	7.68698	9.80173	7.18289	10.806	11.213	7.23619	9.4595	11.0796	9.12345	6.6199	13.0373	9.74176	11.5595	14.9222	6.90603	12.5383	12.0961	13.3064	11.138	8.60356	6.71313	10.4203	9.73663	7.30159	8.70611	8.66537	7.90073	11.0932	10.6494	11.7653	8.03363	10.4365	9.80813	7.47412	10.9837	9.47076	13.1264	8.46479	11.0761	9.97065	8.63971	10.3319	8.68878	8.4173	14.2907	9.29059	10.7579	9.38863	8.56392	9.28513	8.01684	9.98863	9.54849	10.6875	8.76508	11.0678	9.50879	9.30963	10.3471	9.19398	11.554	9.95419	9.25157	8.59473	9.19119	13.964	14.0489	11.3228	10.1794	9.15147	11.4443	8.87629	10.1983	12.6508	12.9634	10.6224	6.71248	10.8133	6.74932	8.56328	8.79771	11.0646	12.053	11.2643	8.32637	10.3751	10.0348	11.1832	8.77793	14.3989	10.8042	11.4245	11.4901	12.6292	8.82016	11.6144	7.86936	10.725	8.86185	9.50381	14.0768	8.23607	12.7898	8.08349	11.8862	10.4419	10.0953	8.89812	9.42544	14.3857	11.9308	10.2932	10.2906	15.6999	8.77686	13.6049	7.77159	12.653	10.6169	9.9598	12.8405	13.5048	11.92	13.7664	6.28055	9.88234	7.20263	10.6704	13.2481	12.5605	7.22173	9.65472	8.56759	8.91605	7.80966	11.2028	10.2075	9.15925	12.6623	7.95278	7.91102	10.3357	12.0614	9.87923	12.3923	10.2192	13.4233	9.05072	9.86838	9.99171	9.48978	14.2059	11.8016	7.63768	8.44833	7.57483	12.0721	13.7947	8.93585	9.05744	12.0012	9.66158	15.095	8.71437	8.76529	8.23103	8.90893	7.05914	11.4809	12.4877	12.8924	10.4215	7.74983	8.31187	8.72615	11.4233	8.6291	12.7666	12.0303	9.87127	12.6949	14.4235	14.7748	8.87558	9.74538	11.8917	10.884	16.0623	10.1919	9.50202	9.47916	10.9446	8.13022	12.7125	10.4663	11.8292	7.97502	9.02922	9.24265	8.56447	13.4828	12.3586	9.62766	11.2884	9.87563	10.1989	7.74026	9.21738	9.76021	10.6727	14.7285	8.62741	10.4756	9.77943	8.18922	8.26324	9.12394	9.23286	8.78581	10.4784	12.35	10.8743	11.955	11.0606	10.2313	13.1909	9.31187	8.49428	13.2479	9.39895	8.37261	12.4498	12.4361	12.0025	8.35595	12.2012	10.9954	10.2754	10.7277	9.1042	10.0066	9.1942	12.4561	9.19458	8.67656	9.74038	10.5636	9.88922	12.8716	11.3536	12.7932	9.1365	10.4453	9.28282	12.5719	9.70518	9.03206	7.78407	9.53209	10.5396	9.9959	11.9678	10.4222	14.5827	9.42584	16.7672	13.2339	15.0158	9.74796	7.05985	14.5833	9.19489	9.97821	8.7448	15.2999	9.59798	10.5601	15.3801	11.5186	11.3888	12.8282	9.58899	8.40126	11.1369	11.1411	9.54702	10.1673	7.60479	8.79324	9.9552	11.6212	8.59013	9.83116	8.82169	9.14237	8.50186	8.82551	8.33293	9.60703	11.7482	12.6798	8.51159	12.765	8.95278	10.06	10.2308	8.62073	10.2887	11.8408	12.3135	15.0482	11.1177	11.0295	8.03302	14.4432	10.4567	10.9663	8.02547	9.779	8.58883	9.41347	9.5238	12.8586	9.19153	10.8091	8.82974	9.64999	12.2624	10.437	8.66789	8.54082	8.70182	11.4805	13.2149	14.2354	10.1379	9.93889	8.3031	8.57229	10.8053	9.77126	12.216	9.67303	10.0067	11.9803	10.3949	7.89042	10.6004	14.3973	13.5855	8.7475	10.9449	9.77016	10.5059	9.0463	9.07452	9.30182	8.92685	13.5561	11.5483	10.1725	11.0979	10.4002	11.6735	12.3642	12.7208	12.2885	10.0305	8.46522	8.08073	9.07868	10.5029	8.83679	11.5621	9.96719	12.5515	10.167	9.68894	9.98371	10.18	14.9547	10.428	9.78808	10.1746	8.70527	14.839	10.0991	13.0133	11.594	10.487	12.7893	9.7869	9.63599	8.30137	10.243	10.3262	12.0809	10.0174	10.5877	12.6095	10.0644	9.80013	10.6832	10.7529	13.4001	10.7823	14.0474	13.1969	12.297	9.10373	11.3365	14.6556	10.4185	13.8266	10.6471	11.6884	9.92637	12.9485	10.6529	11.924	14.468
train	fold5_a78_label0	0	11.9975	17.1605	10.9584	10.2752	12.4135	6.72896	12.3067	11.5548	10.8202	11.4527	16.5034	15.6267	12.8485	10.8746	7.82975	14.878	10.8621	9.82815	10.3485	17.0854	12.4458	12.2554	13.0311	14.6113	10.3183	12.9558	12.3048	11.0981	10.3649	13.1575	10.941	14.9341	9.92037	11.3728	13.3412	11.1924	9.44903	9.48796	13.4339	10.9005	8.32686	10.0913	14.3689	14.0046	8.11885	9.74475	9.54124	7.17621	12.2742	11.6107	14.2854	12.1781	12.5209	12.9275	11.6653	8.9207	12.1841	13.3116	14.0271	10.7124	11.6387	8.70173	11.2394	12.4809	10.2623	8.05	10.7508	13.3152	10.0974	10.2472	16.0121	9.61294	11.2447	8.31595	14.6408	9.50573	11.9858	11.0073	10.6067	10.7074	9.96126	13.0809	9.60235	7.90204	9.64789	13.6234	12.9055	10.1401	7.26451	13.0098	14.9739	9.20291	9.51195	13.7379	10.1317	8.16827	10.9267	15.3456	10.4924	9.81219	9.22143	10.2236	11.1544	9.57395	10.5716	12.1719	11.5739	10.8823	10.2123	10.6915	11.853	17.7122	12.8748	14.3966	16.0807	10.988	10.1927	10.1698	9.13508	14.1655	8.20304	10.9567	13.2508	11.4078	7.38205	13.3169	7.72796	10.1999	16.8811	11.8148	10.7167	10.0446	14.3542	13.6116	10.9645	14.6784	17.4072	10.0661	10.6881	12.824	16.1284	10.4141	16.2044	14.1289	8.04747	14.5025	12.4606	17.6516	14.4132	10.8804	9.7186	10.3737	14.3769	12.2312	10.0137	10.3273	12.6381	14.1231	11.2485	12.1174	13.6669	16.6296	12.3999	13.1556	12.1613	16.7259	10.0944	7.60962	13.0532	10.6067	11.4047	12.4982	11.696	13.336	11.7727	9.40408	11.0054	10.9099	10.7078	13.4035	10.9985	11.5071	8.65325	14.0468	9.04078	9.13136	7.25916	12.0576	12.5546	10.7312	18.1584	12.4182	13.2572	9.79417	18.8055	13.1639	12.1692	8.41611	10.5544	12.3998	8.33213	11.9733	12.667	11.914	12.1522	10.4097	13.8177	15.2962	6.96898	10.7285	9.53082	7.76869	7.60521	9.39346	11.3598	13.5614	10.9205	13.5478	7.79354	9.79489	8.56338	11.8601	13.037	9.70714	10.3415	7.39491	12.8359	15.5613	14.1076	15.5942	7.93959	11.364	7.45791	8.91479	15.0724	11.2201	9.71455	9.89505	10.7694	10.3403	10.5207	9.55111	8.42125	9.82768	9.27891	9.79252	13.3363	15.1502	11.4155	9.62492	12.23	10.8595	9.93857	8.76049	12.6635	13.0186	12.253	7.07553	10.9324	15.4883	10.6412	15.5013	13.1572	7.45204	7.10197	14.9041	17.5339	7.55265	11.3576	14.0729	11.0695	9.68924	7.07715	12.651	8.2	9.747	7.43694	8.12973	13.7078	10.4889	12.2574	11.6239	16.1021	9.40008	10.0645	10.6549	11.1073	9.07767	12.7923	10.6989	9.7312	11.392	14.9978	8.39425	7.90187	13.0485	7.02608	12.6502	11.4715	15.4357	11.1715	9.76045	12.625	11.2374	8.94387	12.901	8.39646	9.61735	12.2157	10.9243	13.2397	11.3367	9.93544	13.3247	12.2618	9.58678	9.84985	9.17521	9.43342	10.515	9.26361	10.2307	12.3576	11.0291	15.3568	17.3417	12.356	11.7506	13.1443	10.1013	10.5439	13.4762	11.8797	6.90978	9.58336	9.76883	9.27691	10.9168	7.90745	14.628	9.18495	12.4488	9.91644	18.7123	8.36979	13.3455	10.1088	15.4088	10.5198	13.202	14.587	10.0439	10.2063	12.2891	9.40801	13.4018	12.1416	10.579	12.3925	9.5945	8.78556	11.0685	14.0284	9.89075	10.4823	11.6043	10.7624	7.87306	11.0386	12.403	12.9412	9.91395	19.9674	15.7896	15.9454	9.22485	8.25829	11.4204	9.05119	11.845	14.6617	12.5775	11.7289	8.52476	10.7471	10.7294	17.4937	12.5622	12.0416	9.46632	9.78046	9.82862	6.9892	11.9613	7.3701	14.4307	11.165	10.7394	11.9988	12.426	7.01567	9.57397	15.2629	17.4972	9.21608	9.76731	11.7509	9.71116	7.01908	13.9869	10.4131	11.5844	11.9003	7.40411	8.49205	7.11837	7.8005	8.40658	11.5597	7.34905	8.26692	12.8362	8.65698	10.0828	12.7349	9.77509	11.9643	7.39308	12.2802	8.93866	8.61295	11.3128	11.9467	10.8712	9.71439	9.69801	9.22069	6.5892	9.53714	11.0528	12.4308	9.28206	9.49914	8.15498	12.1997	10.8372	8.04203	10.1616	8.67021	10.992	10.0958	7.95288	9.94031	8.57066	12.0925	14.7886	9.67538	12.0922	10.8807	10.8947	9.11428	7.62712	14.1058	11.9734	7.17381	11.718	8.79315	11.3691	8.53917	9.29556	9.05599	12.4479	11.5213	13.6781	13.0851	15.9402	10.3628	9.2845	7.05602	7.08547	9.37396	8.05638	13.9863	8.28625	11.0428	10.0454	11.6214	10.8865	7.34098	11.1369	12.1495	12.4041	8.99297	8.13563	8.15548	8.48203	8.00816	10.688	14.7674	10.849	9.67017	10.6484	9.20068	7.77257	9.46712	12.5355	10.5087	8.61889	9.34749	9.6642	11.55	10.1063	10.8036	10.5164	10.5841	8.75723	9.29438	12.031	12.2589	8.26381	10.0078	13.6174	12.1034	8.1982	7.50447	10.7823	10.3572	10.147	10.2164	9.77843	8.1901	7.64056	9.33332	10.3313	12.8091	12.2577	9.34044	10.5034	9.50102	8.7264	8.60148	10.6483	11.5064	10.695	13.2067	8.2123	8.76533	8.61954	12.9522	8.01568	11.5691	11.1952	8.82563	10.6966	11.5306	10.086	11.0834	8.55436	7.63869	7.94761	9.65752	9.41893	10.1443	13.0142	8.71695	11.3581	10.4263	8.79105	10.2937	9.95556	7.69433	10.8585	12.6219	8.73836	9.05877	10.5046	8.82339	6.94595	12.9621	8.05806	12.0599	14.2656	8.03322	12.6287	11.2458	14.3017	10.7839	8.27745	9.68589	10.3243	10.5703	8.01088	8.64406	9.02088	8.05619	11.2102	11.4727	10.6652	8.30747	8.531	9.40824	8.67274	10.4522	10.0563	12.9337	7.89663	10.869	10.9233	7.73794	9.31491	7.92157	8.33728	12.5279	9.01258	9.89599	9.56706	9.27723	10.0566	8.67232	9.63521	8.31567	9.73985	8.15518	11.4449	9.19519	9.69254	11.0419	8.0762	10.4984	10.4178	9.01632	9.09514	7.63159	12.4564	13.0566	11.7131	9.55913	8.45093	9.09371	9.0836	10.0165	12.3328	12.5647	10.2652	6.10089	9.86975	7.46428	8.73177	8.35646	12.4203	11.7176	9.92346	7.67863	12.7622	8.30003	11.0013	9.77763	13.7666	10.0546	11.8858	11.2466	12.5373	8.73505	11.762	10.1715	7.99776	9.82721	8.92025	13.3632	8.67624	11.9345	7.60787	11.1516	6.886	8.09969	8.63547	8.44612	13.1158	12.1255	10.5236	8.91041	14.4858	9.25839	13.3563	12.0701	12.7783	10.5881	8.64831	12.4097	12.3203	11.2897	13.2659	7.60481	9.59107	8.28147	9.32605	13.1969	12.8547	8.56583	9.53535	8.02313	8.62346	7.78752	11.2212	10.3063	9.75808	12.9909	8.84824	7.57552	9.06004	10.2749	8.11685	12.1444	9.84253	12.9447	8.3806	9.20101	10.4469	8.97622	13.4828	11.9543	9.13183	9.58188	8.94972	12.0969	14.9554	7.05336	9.11768	10.6267	8.82817	12.5217	8.18563	8.30862	8.00222	8.91424	7.91195	10.7832	12.2692	12.714	13.3831	8.13833	7.9416	8.27879	11.5406	8.62008	13.0318	12.1009	9.57766	7.3064	12.6615	14.7556	9.15028	9.70484	11.0091	9.15313	15.9666	10.0595	9.4138	8.95509	11.2169	8.84663	12.6328	10.8626	12.5359	9.36254	8.77511	8.41896	8.14188	14.4338	12.7281	9.90013	10.1841	10.0841	11.2836	7.46304	8.17168	9.25866	11.004	15.12	7.289	10.9954	8.12365	14.3714	7.75943	7.26074	9.58974	9.37377	10.7184	11.9131	10.3778	10.9142	11.706	10.5022	12.9456	8.79843	7.12461	12.2688	9.48386	7.89148	12.08	12.1513	11.9908	7.40063	11.989	11.5286	9.50064	10.9519	9.29255	9.6583	8.18848	12.448	9.16253	9.06867	9.94943	8.20894	11.1241	11.0763	11.6939	11.5338	9.53005	9.69449	9.03354	12.5164	8.07241	10.2764	9.1956	8.70851	10.7827	9.71209	12.0251	8.74833	14.6743	9.1755	16.7812	11.3218	15.4548	11.1201	9.03245	13.3585	9.92132	8.63782	8.25009	14.676	9.38132	9.91895	14.3474	11.2681	10.9439	10.9061	10.0058	8.87081	12.0674	10.7529	9.256	9.95235	7.81243	8.61023	8.54844	11.9918	8.7328	9.67857	8.02582	9.36084	7.80312	8.02046	7.74632	8.01816	12.3795	10.9374	8.665	13.2155	8.98779	10.0165	10.279	7.74965	8.34072	11.0951	12.3409	14.6397	10.2208	11.387	8.83855	8.44108	7.35345	11.122	10.2843	8.12022	6.6384	9.70918	8.61308	9.76414	7.91679	12.8406	8.19441	9.61164	11.0727	12.255	7.76731	8.93159	7.91829	11.2809	12.9619	14.4058	9.82475	7.71495	9.12168	7.78676	10.9089	9.15957	11.8462	10.2023	9.3026	12.8347	10.415	8.59819	10.5124	13.0741	13.9386	8.34108	11.2166	10.6258	7.94101	8.35454	9.42514	8.52927	8.11088	12.5959	11.508	9.19932	11.5096	10.281	11.2386	12.3437	12.4306	11.2198	9.77514	8.23004	9.18247	8.49502	10.1904	9.07076	11.2294	9.55354	12.1337	10.4411	8.55308	9.33852	9.95542	14.908	10.2074	9.80228	9.44895	8.53131	11.5286	8.70516	13.07	12.0156	10.4368	11.8326	9.39103	10.6979	9.40099	9.5712	9.95808	12.5512	10.1099	9.66066	12.2483	10.6432	9.58579	9.68073	11.645	13.0417	10.6968	13.5992	13.2296	12.1737	10.5104	10.9155	14.31	10.2985	13.7297	11.6133	11.7761	9.35487	13.4726	10.1023	11.9921	14.762
train	fold5_a79_label0	0	10.7715	14.6799	8.74737	13.6386	11.0151	7.62489	11.4937	7.39284	7.66212	8.21207	15.2586	14.5595	12.5896	8.45765	6.87528	11.3122	12.1719	8.76221	9.83549	15.6332	9.97833	10.8087	12.7379	14.6288	8.78056	13.8007	8.46022	10.3568	9.78977	12.3497	8.7068	12.4079	8.03482	9.80341	11.2578	9.80871	7.40351	10.2825	11.7015	9.88758	7.83125	9.05503	12.3148	12.422	7.5522	7.07845	9.28853	7.27641	9.63074	10.4302	12.8724	10.1676	12.2313	11.7086	12.3701	8.6833	11.8556	10.739	14.0347	9.97072	10.98	8.08104	11.0242	11.6919	10.4478	14.8005	10.167	12.5672	9.80214	9.62822	14.1864	7.99897	9.09014	8.82557	13.8232	8.5188	10.8465	10.8597	11.1837	10.4177	8.58205	12.552	8.33187	8.68016	8.91221	13.7233	11.188	8.57048	7.51912	11.2359	13.7819	9.51775	8.01491	13.6157	10.1112	7.74959	9.81778	15.3575	9.75682	9.46052	14.0613	8.34932	9.82816	11.189	10.6268	9.18733	10.3306	9.05791	9.56193	9.31349	11.809	18.3572	11.6948	14.1744	14.9274	10.0039	9.20453	9.86883	8.12923	13.8461	7.80116	10.5911	10.1347	10.9049	10.1406	12.8643	7.33371	8.69799	16.1362	11.2201	10.3002	9.86734	14.5916	12.5785	10.6625	13.8136	17.8367	8.89229	11.4051	11.8886	16.6449	9.95899	15.643	13.2552	7.43893	14.418	11.4699	16.9374	13.5391	9.82692	10.8323	10.6225	13.1625	11.5223	9.62536	9.92363	9.22906	13.5102	11.2495	11.2469	14.6582	15.432	12.0362	13.0121	11.8681	16.8282	10.0113	8.46289	11.9452	10.603	10.897	11.8433	11.1734	11.3624	11.383	7.96437	9.00155	10.2279	10.3165	12.63	10.3103	10.379	7.87341	14.1957	8.26234	9.94106	8.68759	11.4461	12.7777	10.0297	18.3799	12.4269	12.6288	9.70713	18.0714	12.8526	11.2356	8.75128	9.71597	11.8826	7.42647	12.587	12.5545	10.4164	12.2239	10.1708	12.6275	14.2514	8.94809	9.65739	9.8048	8.89413	9.10543	8.34233	12.1249	13.2997	10.3605	13.5924	8.57609	9.36152	11.8972	11.1156	12.4318	9.33698	10.1478	8.99801	12.7551	15.0214	12.7132	16.0197	8.19055	12.0911	8.09362	7.38567	14.9453	10.2934	9.8219	8.78155	10.7902	9.77171	9.72223	9.21614	8.2942	8.55434	8.18107	8.58638	12.8934	14.8161	10.5658	7.66667	12.153	9.6174	9.82898	7.30612	12.8748	12.757	12.7124	8.08312	10.6056	14.9935	9.56971	15.546	13.1498	6.85716	8.29072	15.2621	17.4282	7.20186	10.8273	14.4571	10.0657	9.04348	7.50759	12.6466	8.42946	9.40982	8.08093	7.56228	9.97463	9.80165	11.4871	11.7487	15.1264	9.20373	10.2823	10.2135	10.9134	8.03663	11.772	10.1936	8.42874	11.5695	14.3922	8.37814	7.444	12.4075	9.79609	12.1967	10.5599	14.3039	11.5557	9.38428	13.1378	10.8293	8.44273	10.0838	8.86302	9.1443	11.8262	10.9979	12.7169	10.9079	10.5829	13.1659	11.4992	12.2383	9.21501	9.75992	7.35896	9.65287	7.44582	12.2222	12.0517	10.4502	14.4508	16.5152	12.2241	11.4237	12.251	10.6337	9.30544	13.0339	11.6198	7.38165	8.8501	8.78076	7.92954	10.0549	7.62781	14.4138	7.58526	12.7465	9.28963	18.5538	8.7563	13.4825	7.79206	15.0947	9.03392	12.8212	14.1306	9.92319	9.35674	11.7232	9.39036	12.8568	11.8002	11.3501	11.2633	8.47851	8.42898	12.4365	13.2921	9.37209	10.1859	10.7273	10.5917	7.56034	10.4523	12.4761	12.4907	10.0123	19.1135	15.4311	15.6261	10.8196	7.5909	10.602	8.82174	10.6837	14.9673	12.3561	11.839	7.79616	9.71638	10.4507	17.1897	12.0347	11.77	9.01919	9.76461	9.17566	6.73946	11.2195	8.36372	14.3865	11.4277	10.2938	11.5746	11.3382	8.28585	9.45063	14.8668	17.4971	8.51358	7.63319	10.6825	9.45068	10.5489	14.1503	10.414	10.5737	11.0423	10.9063	7.86908	7.31578	8.09263	7.98389	11.1847	7.70491	8.36702	12.5546	7.44544	9.3941	12.2869	9.10624	11.4983	7.51157	12.1559	9.03511	7.84283	10.5803	11.5132	10.7067	10.0543	10.123	8.84081	7.53019	9.47168	9.72546	11.2116	9.52409	8.99817	8.8709	12.2137	10.5601	8.43503	9.39597	8.43638	10.2808	10.3229	10.0895	10.0822	7.87307	11.9783	14.6528	8.31276	12.1034	10.259	10.534	7.75846	13.3586	14.1524	11.7749	6.44428	10.4679	7.83645	11.6253	6.52825	8.26592	6.67617	11.8276	11.2202	12.6204	12.5779	15.4984	10.199	7.75364	8.04758	6.86672	8.88053	8.40809	16.0879	8.11647	10.915	8.84963	11.9692	10.703	8.40945	11.2064	12.7326	13.4688	10.9963	7.79027	8.90513	8.7799	9.39679	11.5516	14.9604	11.167	9.35614	10.7715	9.48787	7.57692	9.4069	13.0926	11.3944	9.34142	9.9523	10.0839	7.96166	10.7625	10.6573	10.6762	10.9643	8.30728	9.37081	12.0982	12.1564	8.73945	11.5185	14.0529	12.3517	8.56026	8.75155	11.056	10.4106	10.7864	10.351	9.97665	8.53655	8.00872	9.42131	10.3457	13.2377	12.7775	8.97093	11.075	9.69897	9.12132	7.79626	11.0725	12.0258	10.2973	13.8634	8.28996	9.43276	9.46485	13.3197	8.33631	12.4533	11.3243	8.63298	11.4427	11.5874	9.71917	11.2814	10.1893	9.56801	8.27456	10.1232	9.40656	10.1918	14.0005	9.02081	11.1938	10.5799	9.1626	7.71557	9.81603	8.26315	11.4858	12.2605	9.18178	9.60807	11.3113	9.25679	7.44222	12.5633	8.40085	12.2477	14.3825	9.90994	12.088	11.4732	13.5627	11.1959	8.90821	9.46348	11.1334	9.82029	8.80187	9.25738	9.74824	8.31909	11.477	11.6061	11.6809	8.24589	9.11501	9.94037	10.1679	10.3438	9.09074	13.1777	7.91402	11.1275	10.7393	7.95339	9.23099	7.48474	11.7861	13.3112	9.15461	10.251	9.80249	10.0112	8.99298	9.29129	9.61182	8.67585	10.6288	8.00476	11.9017	8.90781	10.8657	11.1856	8.48075	10.8678	10.7881	9.81127	8.98001	8.35976	13.7465	13.7159	11.3684	9.73645	8.41728	8.40929	9.05639	10.2979	13.0827	13.1505	10.4695	6.51736	9.95272	8.30131	8.10351	9.28141	11.6082	11.2247	9.80964	8.57154	12.2996	9.96197	11.1482	9.84788	14.6121	11.6888	11.7109	11.6501	13.5556	10.5276	11.9647	10.3767	7.91052	9.65179	8.79363	13.8999	8.50213	13.0075	8.52036	12.2839	9.99325	9.09354	8.69835	8.7551	13.8541	12.0424	10.429	10.5557	15.4046	9.44069	11.9297	10.7706	13.5436	10.4822	8.45243	13.4858	13.2292	12.2219	13.3814	6.69873	10.2349	8.35104	10.0488	14.0465	13.0416	9.83731	9.18354	10.0095	10.2081	8.27303	11.9981	10.7125	8.78231	13.8217	11.796	7.33968	10.3307	10.9537	10.611	12.2631	10.8941	13.5369	8.20495	9.9362	10.525	10.3446	14.4647	12.3976	9.60823	10.4392	9.20178	12.4993	15.1848	11.4074	10.8528	11.5314	9.17605	12.9189	9.98064	9.05261	8.42418	9.0631	8.59528	11.0924	12.3689	12.1741	15.2856	8.71819	8.69888	9.11826	12.0295	8.78466	12.7556	11.7068	10.1938	8.51428	13.8569	15.2661	10.106	7.95446	13.0377	10.72	16.8026	10.7462	8.50301	8.98388	11.622	8.25449	13.4568	11.5359	11.8578	8.92712	8.28766	9.45414	8.9324	12.0209	12.6366	9.39315	11.002	9.94925	9.38611	9.35777	9.02747	9.85781	11.2567	15.3977	8.52501	11.3795	8.86049	14.428	9.59776	8.6835	10.2479	9.19254	10.68	12.5094	11.2462	10.9272	11.3506	10.6352	13.0161	8.68093	8.91214	12.2638	10.3637	8.40431	12.4466	11.9445	12.465	9.24327	12.8308	11.9261	10.0663	8.42432	8.85814	9.8832	9.71387	8.05394	9.34734	9.42589	10.6963	8.80985	9.67941	12.2948	12.0975	13.8439	10.1543	10.723	9.54473	12.8606	8.1466	9.7153	9.74791	9.32653	10.6771	9.26867	12.3609	9.4168	15.1944	9.40902	16.7924	14.1461	14.6553	10.9617	9.9915	14.5951	10.8811	8.6867	9.06513	14.5738	8.87071	10.6479	15.4598	11.2399	11.7763	7.66041	9.72642	8.91517	11.6579	11.4217	10.0942	10.276	10.3726	9.60874	10.5788	12.0836	9.446	10.5623	8.36086	9.94175	9.68287	11.4231	9.66497	10.2721	12.5824	11.574	9.48785	13.9107	10.0468	10.529	10.7525	8.8419	8.12327	14.1956	12.4558	15.351	11.8033	11.7109	9.07563	12.5648	10.3711	10.4651	10.3719	9.15892	9.37641	10.1914	9.81652	12.4121	10.2129	13.2679	9.71188	10.9524	12.1743	13.8698	8.85953	9.97054	9.85844	11.8547	13.9355	14.5817	10.0918	9.11837	9.40935	9.2584	11.4303	9.6032	12.4083	10.6872	10.412	12.9326	10.9019	10.2426	11.3619	9.14964	14.3541	9.43979	11.7831	10.5341	8.72557	9.5058	10.6746	10.3343	9.96244	13.9034	11.631	10.2442	12.1077	11.2581	11.97	12.7377	13.9882	13.2161	10.7046	8.63674	9.96587	10.4966	10.3865	9.98084	12.9467	10.5161	12.2577	10.6664	9.58806	10.5231	11.4993	16.3019	10.7331	10.1462	10.803	9.17157	11.9266	11.1527	13.9713	12.0602	10.6967	13.3198	9.7232	10.9087	9.6413	11.0268	11.2518	13.2958	11.177	11.2092	13.1885	11.3472	10.3866	11.3302	12.2451	14.1314	11.8159	14.483	14.2638	13.1476	11.1893	12.4776	15.4255	10.8771	14.5916	12.6155	12.641	11.173	14.4604	11.2444	12.8293	14.7259
train	fold5_a80_label0	0	6.51112	15.5652	6.00105	13.0322	8.49913	6.94541	11.9778	8.67595	9.77798	11.2136	17.3367	16.0134	14.0999	9.72552	7.01348	15.2061	13.6415	9.51078	10.066	15.8143	11.9375	9.42684	10.6611	14.473	8.80053	10.8574	11.5279	10.499	9.48206	12.5157	10.0641	14.8107	10.8098	11.6521	11.2586	10.9051	9.84248	8.13394	13.0181	10.7315	10.0172	9.53605	13.827	14.0712	8.43001	9.63292	10.6405	8.69587	10.8058	9.8267	14.395	7.70972	11.0766	12.5519	11.4475	6.60009	10.8634	11.3694	13.1874	11.9476	8.85247	7.44771	10.8817	11.3134	12.8454	9.0956	9.82368	12.8679	11.4603	10.007	16.1608	9.88179	9.54516	6.83042	13.3327	9.12616	11.453	10.4091	15.6573	12.3321	10.4604	12.6216	6.98109	10.1147	10.3773	12.5378	11.4936	8.10342	8.06536	12.7554	14.7157	8.59418	8.67475	12.2613	7.81704	7.26967	11.0057	14.924	9.99205	8.9517	13.6862	8.48023	9.4279	9.67133	10.5882	11.6242	12.1317	10.657	8.46683	7.58909	10.0449	17.1224	13.2016	13.4846	15.5001	10.7666	9.70265	10.6138	7.18916	13.691	8.8964	11.2638	12.9659	10.6195	7.56611	11.5126	8.22762	7.65314	16.1826	11.4064	10.9623	8.71189	14.0908	13.3331	10.594	14.6505	14.7038	10.3483	6.9546	12.0396	15.0756	7.21014	16.5786	14.5612	7.71017	14.6556	13.1904	16.6102	13.7933	10.7326	9.63074	8.34145	12.6134	11.9878	8.22056	10.223	12.5549	12.645	11.0684	11.647	13.0384	16.3144	11.7919	12.0023	8.73451	16.4814	10.0698	8.23921	13.0355	7.17352	10.7677	11.3066	10.5223	12.1277	10.9935	6.87127	11.1153	10.4696	10.223	13.2287	9.79716	11.0842	8.16071	12.8543	8.3613	7.54305	8.57155	11.6281	11.0196	8.67914	16.9569	11.853	13.1341	9.69114	18.2204	12.4309	12.1814	7.28889	9.98752	12.033	7.48174	7.75684	12.1626	11.6327	11.2348	10.8697	12.1676	14.6346	7.73519	10.2959	8.96774	8.37673	6.96527	8.65776	11.0279	12.7892	9.70725	13.1111	9.82843	9.21711	10.9375	11.527	12.9389	8.02522	9.48064	9.81703	12.252	15.1663	13.1451	15.5102	7.40369	11.2938	8.80266	7.96245	14.9302	10.4777	7.52677	9.88738	9.70549	9.86097	9.91897	10.7226	8.6831	11.95	7.33491	8.33478	12.5182	14.0912	10.7781	9.87458	12.5687	10.7661	9.83595	7.88904	12.1109	12.5169	11.4041	6.74547	9.9716	14.7677	10.0791	15.0095	12.4325	8.39011	6.15792	14.6653	17.0543	7.69453	10.6872	12.1448	11.2733	10.8002	8.34047	12.2817	7.67037	10.7568	8.01682	9.26479	13.6399	9.61573	10.3743	11.6821	16.9268	9.87538	8.80976	10.4618	10.6736	8.18507	16.1592	10.3368	9.69655	10.2398	14.0473	8.56912	6.20519	12.4331	9.05769	12.1297	11.6879	14.6138	10.8261	9.65831	10.5823	10.6976	8.83426	11.4525	7.25675	7.63787	8.05765	9.72047	12.5676	11.1516	7.96514	12.6096	12.2052	10.9902	8.64851	6.74989	12.1856	9.51941	7.90135	12.4538	11.6499	10.5268	14.4055	16.0098	13.2441	11.8086	12.2805	10.6447	10.5368	13.2473	11.3725	8.85224	9.69406	9.19213	9.60049	11.4609	10.6864	14.2642	7.83389	12.0986	9.45771	18.9915	8.40502	13.5576	8.12948	15.067	9.79256	11.8296	13.8792	10.1054	9.95892	11.6108	9.6308	12.6388	12.0554	10.3781	11.0731	10.0794	7.53422	11.2559	13.2292	9.2115	9.22659	11.4909	10.3331	7.72274	10.3777	11.8623	12.3706	9.12013	17.2143	15.5774	15.6094	7.9604	7.20922	12.8259	9.43924	7.65272	14.4588	11.8465	11.6351	8.30843	10.3437	10.2231	17.4228	12.6626	12.1979	9.1976	9.70639	8.18286	8.03382	11.1896	6.94835	13.7067	10.8997	10.1575	10.5952	12.0073	11.2492	9.84469	15.0564	16.3569	9.63226	8.85776	11.2422	10.5142	7.58208	14.0927	10.3792	11.1413	12.6217	9.32352	7.13814	7.08056	6.72974	7.68231	11.2743	9.08252	8.37251	12.5344	7.58872	8.67034	13.3366	8.41932	11.1517	6.89511	9.6749	9.97358	7.34325	11.271	11.3438	10.6521	10.5015	8.25403	9.49596	6.49533	9.3416	11.6295	11.8524	9.62338	9.71914	7.14562	10.979	10.3638	6.59067	9.52533	9.69569	10.67	10.3417	9.1048	11.0061	8.45786	11.65	14.2953	9.84275	11.527	11.7044	10.0739	7.24692	8.37778	14.5091	11.9073	6.52126	10.3325	7.68533	10.9894	11.0405	7.56785	7.11501	12.2581	10.0379	12.5486	12.594	16.5305	8.16204	8.95278	7.0593	6.94586	7.67492	6.91247	14.5855	6.82505	10.9616	8.73409	11.3784	10.8501	7.44138	11.4297	12.3093	12.8488	9.58543	9.23768	9.45906	9.60034	9.36735	11.143	14.9001	12.0596	9.43327	11.069	9.09382	8.06506	8.54288	13.0158	10.2047	9.89789	9.23809	9.8796	14.5175	9.94757	9.90584	10.457	10.6929	9.41579	9.36767	11.1353	13.4294	8.85071	9.69876	13.1605	12.294	8.64881	11.2935	11.4791	10.0861	8.97135	10.5456	10.1415	8.46394	8.78932	9.78165	10.7295	12.6594	12.1044	10.6248	10.6715	9.37604	9.46766	9.45902	10.8612	12.1752	9.71713	13.6832	8.47301	8.90901	8.24461	13.3608	8.29744	11.284	11.2964	10.6375	11.179	11.3587	10.5916	11.3591	11.2854	8.12802	8.48323	9.45722	10.2471	9.65842	13.5054	9.22967	11.5812	10.4787	8.86262	9.79764	10.2372	8.92222	9.9454	12.9585	7.82096	9.81806	11.4088	9.35795	10.2969	12.9236	10.3839	11.7382	14.2564	7.63632	13.5181	11.6305	14.7662	10.9385	8.62087	7.95564	11.1011	10.9124	8.54158	8.91098	9.27749	8.33919	7.67955	11.3283	12.0086	7.92579	8.03119	9.23014	9.9493	9.99427	7.229	13.2125	8.21699	11.1006	10.3048	7.74723	10.2806	8.20389	10.4893	11.1108	8.05188	10.8599	9.45707	9.33674	9.31405	9.83342	9.08107	8.40307	9.9991	8.92759	11.3445	6.97685	9.32015	10.6666	8.79742	8.61804	9.79832	10.0776	9.02933	8.31302	13.4719	14.0966	11.364	9.33257	9.36915	11.2419	8.92897	9.24408	12.6183	12.9007	10.6145	6.17386	10.471	8.18356	7.77133	9.24762	12.1296	10.9399	9.50146	8.13443	12.4849	9.29689	12.3711	7.27635	15.3938	11.0662	11.6134	11.2607	13.422	10.1633	11.7768	9.78633	6.93144	10.4678	9.49318	13.4453	9.4196	12.1569	8.40981	10.9366	6.95818	9.95253	8.96398	8.48958	13.918	12.3216	10.0485	8.97158	15.4754	9.42212	13.0672	11.5505	12.7548	11.3881	9.68538	14.0101	13.3077	11.4989	13.3422	8.23514	9.7076	9.10667	10.9951	14.0521	13.9053	8.24918	9.32392	7.56654	8.54167	9.37983	11.4423	10.6527	8.88907	13.6157	11.2487	9.79752	7.59298	11.0315	10.6672	11.8893	9.67207	13.7934	9.41983	10.1787	10.7463	9.69468	14.3466	11.6993	9.98934	8.55067	8.32915	11.583	14.3749	11.8589	10.7721	11.1958	9.26668	14.4742	6.8229	9.97723	7.92447	8.80041	9.67876	11.3099	12.3554	12.8974	12.302	7.9954	7.73936	8.68114	11.3584	8.99563	12.295	11.6721	9.57225	8.25862	14.3573	14.6955	9.65306	9.3449	10.8481	11.1516	16.2159	10.2851	9.92227	7.76137	11.0912	7.53478	13.521	11.118	7.89996	9.25045	8.82509	9.34949	8.74124	10.4696	12.8226	9.40997	9.68574	9.0625	10.4999	7.07201	9.31638	9.82882	10.739	14.9363	9.1169	11.5225	9.95714	13.1486	8.85315	9.07178	9.43817	9.40452	11.004	12.0264	11.1779	10.9732	11.7513	10.6143	13.0721	7.0404	7.13031	13.0462	9.09969	8.03923	12.241	12.4457	11.7231	8.47218	12.5448	11.9398	10.0497	10.9742	11.9112	10.6312	9.40715	11.532	9.21908	10.0695	11.1463	12.1702	11.8876	13.8361	11.3342	9.62237	9.5188	10.4262	8.91281	12.3912	8.3752	10.6516	7.81779	9.06535	11.3554	9.10872	11.3738	9.15437	14.4895	9.34906	15.2212	9.96756	15.4723	12.0665	10.6351	15.7851	7.81528	8.78569	8.68222	15.3447	10.1043	10.3956	14.6207	11.375	10.8411	9.47818	9.05391	7.80888	11.8103	10.6239	10.0449	9.91404	8.29049	9.60845	7.80286	12.4756	8.42402	10.2361	9.72025	9.61585	9.25775	11.6347	7.84261	10.6571	12.8664	11.0067	8.70357	13.0002	9.90715	9.78116	10.9389	7.97006	12.0166	12.822	12.4045	14.3893	11.4535	11.8637	9.3274	13.852	8.51133	10.9889	10.3407	7.68137	9.61171	8.75804	9.14834	12.8341	10.3619	13.8002	7.56401	8.87061	11.5894	12.2833	7.87097	9.05423	9.3457	11.8606	12.6729	14.692	9.97387	8.79885	8.58077	8.80003	11.5979	9.45055	12.2735	10.3009	9.94292	11.5539	10.7824	9.57056	11.2439	13.7529	14.2894	9.02931	11.6339	10.1182	10.1938	9.94262	10.3076	9.23077	9.50417	13.1015	10.7641	9.0438	12.2893	8.75479	12.7411	12.07	12.5089	12.6502	10.0936	8.92514	8.93027	9.58807	10.1144	9.75114	11.855	10.01	11.407	10.9097	9.29257	9.29858	10.4337	15.4613	11.6839	9.78405	9.95423	7.71117	11.9488	10.1879	12.4672	11.3452	10.9668	12.1507	9.76242	9.99392	9.81104	10.6963	10.5008	12.3533	9.95257	10.8261	12.9911	10.9481	10.289	10.3376	11.509	13.7197	11.1026	14.4381	13.5753	12.5426	10.4156	11.5564	14.8177	9.13237	14.2785	11.8585	11.8088	8.43219	13.5682	11.2801	11.7011	14.5353
train	fold5_a81_label0	0	7.0446	14.7682	5.25288	11.7647	12.3773	7.44083	7.93118	11.6857	6.91279	7.52668	12.9648	13.9072	13.1152	9.66635	6.84534	11.7548	10.6168	9.68231	9.1268	13.8385	9.91557	7.75244	8.82638	14.0372	10.2425	8.84908	9.82016	9.09751	7.54082	10.1509	7.48125	11.7826	9.23494	9.92761	9.26727	9.20484	7.61623	10.4786	11.8553	9.12617	7.46252	8.67796	11.0802	13.3479	7.3992	9.95705	7.66315	10.759	10.3003	7.82201	12.3007	10.796	10.3394	10.7287	8.4092	7.75466	10.8532	9.35566	11.2409	10.0741	8.1534	7.58424	12.0886	10.5118	11.7841	7.76433	9.4325	10.7478	7.36258	8.19764	13.5259	6.84181	8.69177	6.32849	11.1585	9.52731	9.81854	9.03677	8.7672	10.4152	7.84842	11.0029	8.05743	7.32897	8.07871	11.9495	10.2212	7.54026	10.2423	10.6434	12.9617	9.38895	8.04415	12.0189	14.3999	8.48894	9.73529	13.3829	9.07125	8.56578	12.2171	7.71121	7.64895	12.3284	8.21995	9.26509	9.08505	8.22849	10.535	6.74363	9.91215	15.7778	10.8469	12.9096	13.0025	9.67071	7.78308	8.75064	6.79459	11.7868	7.2132	8.14855	9.29429	9.41509	6.66901	10.8732	7.459	7.45286	14.1995	10.5195	9.53454	7.99511	12.2644	10.9639	10.1456	15.4708	13.2572	9.67955	7.85469	10.2741	13.3263	8.07945	14.3847	7.03056	7.75372	12.7494	7.11111	14.9873	12.64	7.34494	8.69939	8.30943	13.6421	9.80025	8.61294	7.69718	11.3061	12.3273	9.85787	10.2706	12.5324	14.5581	10.6061	11.0191	10.2178	15.2107	9.48241	8.87073	10.4357	8.0776	9.37153	9.09942	9.21733	11.2991	10.1104	7.37857	11.2901	8.82289	8.80202	11.1659	11.2741	10.8257	6.94902	12.7997	7.76641	7.48205	8.79594	10.18	10.726	10.5175	16.0286	11.1371	11.2114	9.21631	16.6102	11.8642	10.3264	6.95562	8.28462	10.3367	10.1762	13.0572	11.4962	9.80537	10.1932	9.97726	6.7232	14.6551	12.2967	8.08675	9.45577	6.18611	7.93553	6.84141	9.79075	11.764	8.82653	12.5205	11.832	7.72195	9.60418	10.7342	11.1351	9.81898	9.63117	8.07194	11.3745	13.123	12.1745	15.3557	7.58756	8.27983	6.74095	9.35413	13.5788	9.98744	7.79285	6.40852	10.4295	8.2849	7.59717	9.39	7.87883	10.9549	8.3322	8.59918	11.3462	12.771	9.2188	8.24876	10.3654	9.45336	9.57596	7.03867	10.4774	12.1231	11.0788	7.71009	9.63557	13.1541	9.90037	14.4294	11.1097	7.04924	6.8233	14.1515	16.3485	11.2025	10.3992	11.7139	9.65969	9.36651	6.63206	10.7479	7.61355	8.36412	6.5885	8.24716	10.296	8.94979	8.98492	11.34	15.9118	9.16555	8.19275	9.66307	9.36647	8.26915	12.1264	8.73689	8.22449	6.59472	13.6614	8.33742	7.46791	11.2454	7.75887	11.0426	9.71184	12.3792	9.71475	8.34902	10.7415	8.90667	8.38447	9.71554	8.14966	6.76914	10.0956	8.44219	12.0468	10.4416	9.18331	11.6482	9.85983	11.0255	7.52249	8.00735	7.41731	7.71127	7.15495	10.0076	11.0493	9.93984	12.3125	13.5038	11.484	12.0767	10.1708	8.69713	7.60023	11.9358	10.2305	7.35327	9.82598	8.71426	9.15583	7.5171	7.86448	12.6889	7.18156	11.0465	8.93891	17.1879	8.62529	11.6717	8.99707	13.8303	8.70339	12.9921	13.7665	11.0449	8.77078	10.6855	8.00914	11.6818	11.5162	9.0465	9.40943	9.57527	7.50111	9.26214	12.8381	9.20889	7.68361	9.5267	9.29914	7.00045	9.41309	10.5892	11.5138	9.82703	18.7525	14.1883	14.7137	8.19866	8.174	11.314	8.92748	8.39949	14.1198	11.2314	11.3343	7.50682	8.50884	8.9719	15.979	12.3635	12.8027	8.81974	9.46251	6.70452	6.19245	10.463	6.87026	14.4129	10.2415	9.15141	9.62385	9.61503	9.81546	10.5851	13.4539	15.8429	8.5796	8.4134	8.92422	10.0494	9.02713	13.1253	10.1032	9.02397	9.51652	10.2321	7.1521	8.94026	7.06649	7.46529	10.121	8.23396	7.45653	11.6425	7.76695	7.58157	12.846	8.8806	10.09	8.69231	11.4245	8.87559	7.4091	9.81183	10.6174	10.9863	8.15289	8.4714	8.83851	7.1618	8.099	11.1292	9.91295	9.23006	7.37197	9.3538	12.6073	9.6243	7.35637	7.72379	10.0254	10.8833	8.93904	7.15701	10.861	7.87621	11.8686	13.469	8.01161	11.3786	12.0175	7.59814	7.8377	8.63504	12.9183	11.3347	6.92412	9.3792	8.82999	9.8931	11.4463	8.49135	8.85339	10.9001	11.6668	11.6662	12.0874	13.9099	7.90457	7.77763	6.46523	7.03587	9.72288	7.07713	15.4074	7.12625	10.3523	9.0173	11.4641	8.45414	8.79826	11.244	12.6581	12.9585	11.409	7.15957	8.47345	8.5338	9.11566	10.3115	15.1077	10.66	7.12534	10.5491	9.68527	9.21421	10.757	12.7408	10.7326	9.99875	9.28147	9.86976	11.4788	10.5174	10.7214	10.99	10.9564	8.17707	9.0193	11.94	13.233	8.22802	8.48648	14.1898	12.3171	7.84077	8.10871	11.0435	10.1775	10.5958	10.6246	9.40565	8.39641	9.03474	9.31563	10.0824	12.7876	12.6571	9.49868	10.7718	9.3844	8.69862	7.64694	10.7484	11.8052	10.387	13.6696	8.2135	8.96401	9.1252	12.3366	8.20694	11.9817	12.0333	9.06652	11.4566	11.4448	10.2547	11.2477	10.5814	9.17362	8.39584	9.71094	9.76301	9.97885	13.3297	8.7922	10.4381	10.5512	9.29248	8.21029	9.81179	8.14162	10.6157	12.6965	7.01903	8.83304	9.87376	9.08427	7.23642	12.8562	10.4234	11.9945	14.479	8.17432	12.3191	11.7641	11.4328	10.8348	8.32838	9.64444	10.4305	10.4954	7.05116	9.56758	8.54278	8.22206	10.6789	10.802	12.3633	7.79805	9.41757	9.22946	9.69904	11.1043	7.99425	13.6069	8.57618	11.3807	9.57657	8.80152	10.2596	7.85097	10.4571	11.6385	8.16779	10.2168	9.07536	7.36735	10.5914	9.20884	9.29319	9.31257	10.1879	7.86295	11.7791	10.2634	10.8424	11.0715	8.2575	10.5544	10.0313	9.06721	9.07651	9.27671	13.2264	13.9357	11.4605	9.17851	9.2089	11.9047	8.04996	9.99853	12.699	12.9008	10.9475	13.3392	9.75127	8.36701	9.03505	8.78907	12.0213	11.9924	11.503	8.69526	11.5913	9.45897	11.8238	9.83521	15.0869	10.8744	12.4897	11.1217	13.1761	8.76562	11.9895	9.92676	6.15611	10.0016	9.16732	13.8811	9.28574	12.5559	8.48075	11.8844	9.80524	6.83549	9.30433	9.05449	13.6467	10.9708	10.3682	9.97132	15.4933	8.69474	12.1064	12.4554	13.5659	10.6279	8.52542	13.16	12.4867	11.6612	13.3801	6.28318	10.0245	9.42542	8.67744	12.6506	13.1811	8.15305	9.70068	8.20848	9.1347	8.06024	11.3447	10.628	9.09392	13.4345	8.22689	9.76027	9.09949	10.1635	9.42089	12.0496	10.9732	13.9547	8.34405	8.62089	10.1269	9.77917	14.3224	12.2215	8.85213	9.19307	8.70105	11.6806	14.9793	12.0789	15.3965	11.3866	9.41139	14.1751	9.75282	8.5696	8.39703	8.30517	8.27152	11.3248	12.3695	12.7902	15.7554	8.56587	8.56306	8.95932	11.9801	9.14457	12.5652	11.3665	9.52394	9.15501	13.6103	15.3097	9.34985	9.40696	11.6956	10.6732	16.5804	9.92628	9.44511	9.36909	11.6583	9.06	13.0792	11.2369	10.6023	8.81874	7.13286	9.65702	8.91302	9.87524	11.4656	9.20938	9.22767	9.82971	9.87365	8.55742	8.46946	9.97386	11.167	15.1328	8.97381	10.8491	8.61404	10.9672	9.17999	8.85501	10.8203	8.64473	10.7849	10.7841	11.0026	13.2747	11.9742	10.1411	13.0256	9.94934	8.99521	11.1193	8.40536	8.2123	12.1406	12.6578	11.8048	8.35825	12.0716	11.6232	9.98247	9.80667	11.1296	10.7704	9.27297	7.34273	9.40885	10.0674	10.5511	10.1164	8.54236	11.9817	11.9232	12.5209	10.4792	10.4733	8.79697	12.5106	9.38446	9.9532	9.12959	9.48467	10.3249	10.0483	12.2022	9.85013	15.2033	9.23115	14.1578	14.8936	14.5981	11.8096	9.12174	13.1256	9.74834	8.09984	8.30336	14.8145	8.66746	9.53728	14.6013	10.163	11.2532	10.1318	8.67918	8.80352	11.7195	10.9834	10.0819	9.92676	11.2584	9.47024	10.4573	12.353	8.41375	9.97553	9.12489	9.43615	8.92562	9.59116	9.38043	9.02096	12.7414	11.426	8.68358	12.5255	9.17138	10.2662	10.4413	8.93704	11.2509	13.0373	12.8767	15.2013	11.1782	11.0641	9.13236	10.9839	7.37135	10.1112	9.73175	9.8233	9.62468	10.2633	9.50616	11.9791	9.89032	12.8017	10.3942	10.1894	12.6701	11.7372	8.19534	9.00776	9.63897	11.789	13.1777	14.1571	10.3715	9.57601	9.34703	9.44447	10.9242	9.43683	12.2528	10.1895	10.0678	12.1554	10.7267	9.12092	10.7628	13.2929	13.9711	8.84772	11.0747	10.6613	10.4569	9.78285	9.45706	9.92846	9.40081	13.3619	11.2072	9.58665	11.3177	9.96583	11.8887	12.7755	13.6496	12.5355	10.6364	8.67161	10.2155	9.41646	9.9968	9.42756	12.1438	9.96901	10.0979	10.1696	9.65552	10.3271	10.3023	15.4188	10.1748	9.90493	9.7963	9.59589	13.7337	9.73711	12.513	11.7065	10.5254	12.8194	9.65366	10.3961	9.30116	10.6972	10.896	12.5664	9.92039	10.8099	12.6068	10.7859	10.0929	10.7681	11.6288	13.242	11.2251	13.9922	13.2619	12.5752	10.2933	11.3794	14.8464	10.7487	14.0736	11.8767	11.9925	11.333	12.8765	11.0479	12.4505	13.5879
train	fold5_a82_label0	0	7.70974	11.1557	8.09331	6.511	6.99805	7.39179	9.54151	12.4742	8.81373	8.67344	16.9253	9.59471	11.1313	9.83962	7.39654	9.67342	9.73845	9.49927	8.07821	13.4148	7.82368	10.3783	11.0584	13.1679	6.57261	11.9051	7.38767	9.22112	8.79911	10.3037	7.44043	10.991	7.63802	10.6515	8.52596	8.85471	7.95996	8.3518	10.4698	9.66347	7.02048	8.07756	10.4987	12.3083	8.42923	9.22161	8.57077	7.36359	6.55769	7.33147	12.2954	10.118	11.2321	10.7809	10.6621	8.00527	10.5586	10.2806	12.2712	10.0102	9.5228	8.93354	8.8765	10.2699	8.6863	10.291	8.9522	11.883	8.01998	8.53148	13.3802	7.59054	9.16474	7.96528	12.4615	7.74509	10.3009	9.24179	9.74457	8.39726	8.80463	10.8758	8.50367	9.46516	7.80974	12.1961	9.75027	9.14864	8.82234	9.64313	12.3765	9.16319	8.85074	12.3163	9.15863	7.03276	10.6185	13.7921	9.45388	8.69034	12.4648	7.91727	9.67503	7.16438	10.9255	10.6035	9.77371	7.97279	9.1854	9.43045	11.6363	16.6662	10.6163	12.5995	14.0667	8.73473	8.97549	9.23401	6.77164	12.5362	7.22089	10.6302	12.0072	9.59345	8.04392	12.1685	6.9022	8.88136	15.4153	10.2969	8.42158	8.69778	12.591	10.8146	9.66011	15.1471	15.5866	8.27392	7.83364	11.1454	14.8438	9.02927	14.9325	14.6304	7.93779	12.7018	9.38625	15.9074	12.9458	8.67328	12.1173	10.4395	12.5203	10.468	9.13371	8.42833	11.9461	13.0336	10.7619	10.3839	13.1841	14.621	11.3215	11.2993	11.8782	15.1263	9.23589	7.3169	11.5731	8.5002	10.0195	10.309	10.2519	11.4525	10.8183	8.44419	10.2974	9.53176	9.64773	11.156	9.5143	10.2449	8.0128	13.7443	9.94358	6.74558	7.63483	11.9333	9.20126	8.25955	17.2467	10.9748	11.9255	8.81377	17.2228	11.7106	10.0493	7.53095	8.4754	8.62012	7.8809	12.017	12.1017	10.02	10.4673	7.89225	11.8204	14.4609	9.11409	8.3471	8.65632	8.44424	8.08001	7.16402	11.7784	12.3741	8.82165	12.2819	9.0244	7.90904	10.5027	10.4206	11.5154	8.07834	7.91274	8.61636	11.731	13.7937	11.5855	15.6666	7.49322	8.84325	7.18111	8.77347	14.001	8.04987	11.1949	7.54726	8.06982	9.26745	8.20822	8.63523	8.07604	9.91942	8.00994	7.44862	11.8083	14.1382	9.19	8.08284	10.4908	8.98301	10.0571	6.94294	11.8838	12.0886	10.5402	8.06487	9.909	14.1969	9.53795	14.9122	11.0931	7.29418	10.2917	15.2092	16.7074	8.67136	9.73375	13.2275	8.62809	8.74572	6.84278	11.072	7.83318	8.62595	7.00095	7.8598	12.3771	9.91866	10.8583	10.8973	16.2268	8.51307	9.26265	9.25795	9.47558	7.63755	11.6736	9.00037	8.39826	9.67488	14.7649	8.17687	7.3884	10.6552	8.67244	11.8089	9.20518	13.8635	10.4291	8.2371	11.6063	9.6096	7.60117	11.2334	8.17509	7.71667	10.6189	8.78767	11.206	10.1362	7.83424	12.1372	9.91431	9.12334	7.52906	7.54373	6.99448	9.37299	8.15459	8.40805	11.4062	10.2953	14.8875	15.5317	11.863	8.05738	13.0534	10.3051	8.63674	12.4736	11.0916	9.45463	7.31916	8.19084	7.2615	10.7445	7.68104	13.5716	7.05281	11.7353	8.76392	17.6599	8.25948	11.4831	10.0491	14.6022	8.79631	14.0856	13.9547	8.55949	8.90845	11.5296	8.7891	12.457	11.1227	10.0532	10.3689	8.14488	7.75547	11.4769	12.4746	9.31438	8.76739	9.17043	9.96197	7.67026	10.2472	10.7445	11.928	8.02963	13.1572	14.2372	14.6095	8.18741	7.059	9.9874	8.0653	8.1121	13.6582	10.7202	11.1462	7.9374	9.57052	9.18477	16.3423	12.7855	11.3775	8.38232	10.1369	8.30303	6.99352	10.0727	7.54075	13.4914	9.7765	10.0825	10.6503	10.3121	7.66516	8.25689	14.0038	17.0325	8.42034	9.42932	9.16316	9.41125	8.98911	13.1358	9.23991	10.2407	9.96793	9.1851	9.23904	8.97048	7.79433	8.23264	11.0049	7.1495	7.51366	12.318	7.54353	9.41209	13.9884	7.01244	10.1826	6.58339	8.81101	7.97426	7.45096	10.1718	10.6798	10.5837	9.90525	9.65151	8.47375	7.37782	8.2111	11.0822	10.9243	9.44817	8.41795	7.84473	11.522	10.0087	8.17278	7.66628	8.59392	9.58276	9.12382	8.79073	8.96468	7.56087	11.0184	14.1561	8.53406	11.2001	11.5403	8.96837	7.66027	13.5186	13.2125	10.8812	8.20691	10.1545	8.23111	10.6681	8.61182	7.69405	7.55928	10.7523	10.6926	11.272	11.6863	14.4624	8.74082	8.30671	6.87094	7.77632	8.28598	7.25723	14.3894	7.25673	8.19959	8.73154	11.9078	9.94321	8.04248	11.5802	12.3908	12.908	10.4572	8.51921	8.71685	9.28161	8.66054	10.8595	15.4455	10.6137	9.49774	10.8939	9.49643	9.02651	9.63563	12.6737	11.4912	9.86642	8.14107	10.4069	8.8591	10.5307	10.7413	10.941	10.8128	8.66309	9.64913	12.4362	12.8811	8.54268	9.90277	13.7605	12.4006	8.76797	8.43839	11.0922	10.3411	10.4553	9.34091	9.95089	9.22619	7.98752	9.30902	10.2429	12.9277	12.7044	8.83553	11.0843	9.46693	8.75023	9.30919	10.956	11.939	10.0479	13.5282	8.08926	8.88969	9.2789	13.5805	9.25412	12.1225	11.6582	9.32159	11.6582	11.7878	9.47075	11.5131	10.1385	8.50882	8.35153	9.92466	9.65757	9.77123	13.8192	9.89659	11.6071	10.3186	9.10825	7.3943	10.2886	7.27316	10.9159	9.35167	9.33806	9.46943	9.96284	9.30521	7.36366	13.3727	10.7616	12.1676	14.7831	7.48197	11.9591	11.8803	15.1872	10.9653	7.90326	8.88466	10.78	10.0307	9.39164	8.7145	8.96187	8.15268	10.5067	11.5763	11.6255	8.36966	10.4792	9.72449	10.2687	10.8756	10.1251	12.6722	8.39434	10.6865	10.1654	8.11145	10.2217	8.7259	8.29857	12.537	8.79545	10.1669	9.50611	8.76466	9.64036	8.70973	10.3018	9.28153	10.1233	8.3908	11.3802	8.84667	9.48771	11.4753	9.09379	11.0369	10.0139	10.1923	8.96683	9.08779	13.0767	13.142	10.8593	8.06725	9.59541	10.888	9.15313	10.443	12.8288	12.961	11.1998	7.96741	10.5788	8.86156	8.33773	9.06658	12.3399	11.6713	11.1467	9.29875	10.5483	10.5187	11.5506	9.15961	14.3989	10.678	11.1936	11.7514	12.8396	9.10735	11.8879	8.66515	8.09258	9.18378	9.34506	14.0978	8.95054	11.7301	8.78477	11.5588	8.84949	10.6449	8.42857	8.69272	14.1413	10.9264	10.4493	9.68162	15.7334	8.61788	10.7451	10.9531	12.7746	10.6286	9.48762	12.1761	13.0235	12.1673	13.6696	9.13425	10.3036	9.34765	10.5706	13.4097	13.7788	7.95068	9.93459	9.30665	9.49759	9.04979	11.675	10.8846	8.95022	13.2761	7.83393	9.42422	10.7801	11.0998	8.66681	11.0528	10.6577	13.8126	8.46997	9.51094	10.4648	9.63563	14.5447	12.4241	9.09879	7.63001	9.00146	12.5666	15.0514	9.31375	12.0451	11.7108	9.37272	15.3399	9.8042	8.20878	8.3808	8.93368	7.88954	11.5889	12.4772	12.7214	12.6324	8.21426	8.92822	7.8139	11.7342	8.84875	12.3452	12.0916	9.86209	10.7421	13.4989	15.0409	9.72979	9.25197	13.0334	10.8149	16.1457	10.3509	8.99384	10.0437	11.2151	8.629	12.8695	11.11	8.3736	9.46277	10.0022	9.31032	8.32861	16.0558	11.9126	9.29071	10.0949	10.3879	11.2257	9.99446	9.11228	9.25468	11.1031	15.2212	10.2151	11.0214	9.01801	9.1428	8.30645	9.11237	9.81951	8.86504	10.5802	12.7347	11.0434	11.9558	10.8286	9.84433	12.9503	9.1978	8.96147	12.4875	10.6148	8.46834	12.5914	11.6748	11.4538	9.7592	12.4407	11.7486	10.6177	11.6181	8.83783	10.0952	8.64385	12.1033	9.39046	9.23639	10.4302	10.8768	9.63315	12.7594	12.4879	11.9031	9.91713	10.19	8.69863	12.2891	9.60228	9.77435	8.01728	9.21838	9.92319	10.193	12.5323	9.10462	14.9234	9.64748	14.9405	12.3324	14.5121	9.93366	8.12712	14.7806	9.9697	10.0275	8.72409	14.7145	9.66835	10.5508	14.8695	11.0958	12.0194	11.5213	9.41995	9.02512	11.4271	11.3942	9.76814	10.3443	8.65944	9.32081	10.1486	12.128	8.3456	9.97013	9.6662	9.07062	8.26262	11.6058	8.76614	12.4191	12.2658	12.2241	8.91715	12.7249	9.83704	10.249	11.0019	8.95366	9.44935	14.1326	12.7791	15.3759	11.8417	10.7445	8.96552	9.94881	10.7482	10.9449	9.36597	9.62235	8.34476	10.2403	9.80501	8.53836	9.97208	11.5982	8.86033	10.3046	13.3154	11.4597	8.33807	8.79978	9.65638	11.8823	13.4825	14.4962	10.5648	9.48475	9.74	8.51971	10.3618	9.55137	12.6614	10.1255	9.83316	11.9885	10.2233	8.76846	10.8923	10.859	13.9965	8.80346	10.5434	10.5884	9.57745	8.57916	10.0891	9.48404	9.28002	12.6814	11.4792	9.68155	10.235	10.1312	12.0012	12.6405	13.5591	12.5207	10.5416	8.97801	9.72423	9.12232	11.0166	8.2826	12.235	10.3486	11.1347	9.9652	9.55294	10.4044	10.0515	15.7799	10.0613	10.2332	8.99589	9.59507	14.033	10.3012	13.1431	11.8897	10.1459	13.2396	9.78664	10.8779	9.36773	10.3669	10.6782	12.8016	10.221	10.7698	12.2101	11.3403	10.0188	10.7319	11.9746	14.0234	10.8309	14.7269	13.9996	13.0836	10.8603	11.7423	15.2873	10.3871	14.763	11.9121	12.4348	10.8471	13.7386	11.1171	10.6341	13.8057
train	fold5_a83_label0	0	15.4	16.4439	9.56838	8.9268	11.7858	9.56539	11.4556	11.8635	13.0552	10.8677	14.6702	13.8153	12.0058	10.9872	7.95171	14.1245	11.4372	10.7323	9.43859	17.0883	11.0711	12.0754	12.8912	14.9484	9.44027	13.4265	11.1848	10.7468	10.4309	13.3307	10.4371	14.3543	10.6673	10.7261	13.9627	11.0696	8.85704	11.0221	13.0689	11.2234	7.33517	9.68548	13.8729	14.9662	9.09241	10.638	9.71457	6.71629	12.0875	10.6998	14.1443	10.7105	12.7949	13.1014	9.4162	8.15248	11.4014	12.0436	14.3455	11.0875	11.8979	10.4158	10.3436	11.7222	10.3019	11.0419	10.6975	12.9436	7.79307	9.68538	16.0249	9.79956	9.93453	9.61664	14.294	9.09893	11.8994	11.2822	10.2147	10.3564	9.18028	12.831	10.3902	7.54646	11.0576	14.2798	10.6562	9.489	9.0072	13.1146	14.8039	10.6678	9.61093	13.701	12.5964	8.49808	11.2832	15.1674	10.3911	10.528	12.7556	9.79571	11.094	9.82916	10.0878	12.141	11.2845	10.0245	10.44	8.95012	11.7926	18.431	13.3186	14.8894	15.9488	10.3152	9.80757	9.69453	9.37386	14.3519	9.01537	10.7891	12.4528	11.5235	6.85073	13.165	8.20832	9.77803	17.1376	10.4425	10.6992	9.91238	13.9246	13.1293	10.6737	14.1129	18.2145	10.0752	10.255	12.1693	16.567	10.3685	16.2618	12.8081	7.578	14.4479	11.3051	17.8054	14.2956	10.8919	10.5502	11.0046	14.6782	12.098	9.99121	9.50279	12.9353	13.8751	10.9849	11.7956	14.3166	16.4786	12.5702	13.0446	12.067	16.3229	9.97119	8.28403	12.7627	12.9006	11.2778	12.017	11.5692	12.6848	11.8063	9.87058	11.3557	10.5945	10.7826	12.9088	11.5964	10.6698	8.96193	14.4514	8.94091	9.85192	7.51371	12.1911	12.7296	10.7988	18.5115	12.1169	13.0489	9.95555	19.0028	13.1356	12.014	8.92984	9.80754	11.7163	8.49291	11.2884	12.4896	11.668	12.0847	10.238	12.4637	15.5254	7.77223	10.4449	9.38087	8.90187	8.49412	9.08771	12.0352	13.1187	10.5706	13.7478	8.49882	9.80479	8.01565	11.5045	12.9666	10.1177	10.031	7.80897	12.6496	14.8916	13.711	15.896	7.82548	11.7506	7.77848	9.54763	15.1158	10.4772	11.9634	9.67704	10.0215	10.1804	10.3304	9.42538	9.20462	7.84777	8.68259	8.71562	13.0023	15.0086	11.2982	8.89607	11.5208	11.3398	10.3682	8.52372	12.4106	12.9021	12.3316	6.98559	10.6516	15.8508	11.3625	15.7251	12.8769	8.40608	8.06692	15.1921	17.8369	7.04054	11.3425	13.7609	10.5545	9.14225	7.93194	12.3224	9.87005	9.5376	7.46294	10.6093	12.4632	10.2582	12.4457	11.8065	14.2051	8.96273	10.5147	10.3877	11.0289	8.69221	11.6562	10.6276	10.1005	10.7492	13.664	7.94639	8.61126	12.9209	8.73987	12.6074	11.2855	15.3182	10.6125	9.85307	12.7646	10.8531	8.76484	13.1239	8.47107	9.61446	11.9878	10.5119	12.9434	10.8481	8.96594	13.2366	12.2772	7.39186	9.56024	9.46397	10.7353	10.7485	8.19205	11.2752	12.1193	11.528	13.9357	17.5928	12.1377	11.6033	12.1679	10.8961	10.4125	13.9682	11.6179	7.18424	9.06244	7.53144	8.98619	10.1319	6.60374	14.1815	8.87911	12.0567	9.71522	18.4761	7.24666	13.0807	10.1868	15.1664	10.1264	13.2493	14.6516	10.7981	9.90002	11.7806	8.60877	12.9127	12.3646	10.5011	12.455	9.51175	8.88393	11.317	14.1215	9.52722	11.0817	11.1936	10.913	8.57858	10.3749	12.3426	12.8742	9.95698	18.7589	15.386	15.8548	8.7672	7.77456	8.35782	9.02412	10.7817	14.6623	12.4848	12.1053	8.56554	10.4801	10.6909	17.5893	12.5666	12.2667	9.22372	9.98203	9.25169	6.08066	11.9981	7.62993	14.873	10.517	10.4806	11.7517	12.035	6.44149	9.71451	15.0831	17.8255	9.32106	9.93631	11.4824	10.1414	8.10663	14.297	7.74351	10.8746	11.8955	8.31118	9.26997	6.42849	8.43629	8.09027	11.3333	7.65322	8.03151	12.7942	8.64832	10.2204	12.9308	9.2754	11.6737	7.0265	11.4262	9.11574	8.23111	10.9965	11.7241	10.6718	9.75657	9.69173	8.59749	7.33981	8.81152	10.5125	12.0902	7.68153	9.24593	7.56073	11.956	10.942	8.44755	9.65609	8.68948	10.586	10.1147	8.20695	9.59469	8.3175	12.1401	15.1839	9.20054	12.0611	10.2729	10.2499	8.73393	13.6705	14.0238	10.9372	7.81426	11.5462	9.78522	11.6574	7.06607	9.16636	8.02173	12.4334	11.6912	13.9056	12.7432	15.618	9.94847	9.25915	7.1461	7.03583	8.56871	8.76757	13.9205	8.22498	10.5952	9.87986	12.3125	10.0277	7.21837	10.9543	11.9011	12.7989	8.08283	6.98005	7.48521	8.44844	9.2693	10.6242	14.942	10.0454	8.51542	10.431	9.0526	8.08831	8.69081	12.0662	10.0736	9.0454	10.0155	9.32182	8.64611	10.2124	10.3911	10.465	10.5571	8.51434	9.12008	11.5014	12.4427	7.64374	9.47796	13.6848	11.8486	8.08617	7.17895	10.6549	10.553	9.33629	9.38306	8.63225	7.73182	7.32422	8.92467	7.87809	12.6267	12.145	7.16251	10.4155	9.66493	8.4119	9.312	10.6141	11.4164	10.6694	13.2109	7.99791	7.97797	8.87134	12.6255	7.82398	11.6631	11.3234	8.51282	10.4712	11.6691	9.38861	10.8077	9.63081	7.11203	7.18664	9.54849	9.26352	9.73238	12.9406	8.16192	10.3573	9.93533	7.99619	8.79997	9.09907	8.06232	10.7754	11.7745	9.35475	8.83304	10.4874	8.80987	7.72659	13.0885	9.25054	11.6127	14.1188	7.74037	12.0566	11.1571	12.1801	10.7365	8.51082	10.244	10.0782	9.99489	6.96759	9.26167	8.80812	7.55455	10.8841	10.7903	7.22589	7.64853	8.24304	9.12802	9.93641	10.4886	8.31077	12.6814	7.99067	11.0166	9.75871	7.35161	7.94307	7.14397	7.24499	12.9818	9.14096	9.44106	8.74666	9.04152	9.1905	8.15236	9.17527	8.7631	9.80034	7.91731	11.4188	9.29802	10.9831	9.96748	8.22367	11.2343	10.1941	9.80086	8.26764	7.61324	12.7645	12.9431	11.4367	9.52609	7.26454	8.15189	9.02159	9.83983	12.2424	12.781	10.1844	6.65362	9.60362	7.47431	8.30345	8.27635	11.6295	11.3862	9.70326	8.27116	11.8874	8.78682	8.61483	7.69374	14.1177	11.097	10.6424	10.6746	12.4979	9.14493	11.346	9.34165	11.4967	9.12423	8.47352	13.1779	8.84449	11.663	8.05655	11.1159	7.45833	8.6513	8.32969	8.8381	12.9317	12.0553	9.85406	9.05655	14.027	8.4133	12.7426	10.1723	13.422	9.5675	7.6219	11.9317	12.1489	11.4852	12.9675	6.993	9.46246	8.36469	9.29972	13.5468	12.2267	7.72521	9.18258	8.52492	9.29151	7.4266	10.6516	10.0352	9.07327	12.8732	8.12853	7.19448	9.81657	10.5435	6.352	11.5436	10.1614	13.2167	7.45726	10.8891	9.66214	8.61411	13.8096	11.4375	6.94945	10.6728	7.20182	11.7675	14.0146	7.67449	9.5392	7.53727	8.78699	12.575	8.67879	8.18891	7.84868	8.4968	8.47755	10.7972	12.2093	12.1786	9.07315	8.66633	7.6231	8.00285	11.2159	8.3476	12.3728	11.3793	9.48836	7.40664	13.4646	14.6686	8.31396	9.41468	10.5737	9.42408	15.9724	9.91144	9.09688	8.45624	11.1691	8.17581	12.6845	11.343	11.9563	8.66812	8.61104	8.34891	7.94743	11.0099	12.6086	9.42199	10.0719	9.26276	10.9637	7.52723	7.33269	9.17125	10.8564	14.9427	7.80288	10.3995	7.95484	13.7943	7.03627	7.15099	9.06422	9.29046	10.3299	10.4909	9.94095	10.5	11.4517	10.1831	12.6732	8.66286	7.31285	12.1559	9.06903	7.07217	11.8172	10.9195	11.8803	6.39613	12.0224	10.9575	9.46944	8.13803	7.21314	8.81154	7.6304	10.5708	8.57553	9.06319	9.75085	10.3566	9.92954	11.4014	11.1849	11.1099	9.44945	9.63007	9.33891	12.1148	7.4524	9.68362	9.30482	9.08286	10.3597	9.98629	11.4763	7.98784	14.3338	9.17641	16.919	11.5764	14.8154	10.7194	9.01672	8.56297	7.80424	7.92258	7.75496	14.8342	9.23195	9.7783	14.1013	10.7376	10.8167	11.3918	10.2273	8.55852	12.329	10.0775	9.25595	9.6631	8.38422	7.06876	6.97672	11.5002	8.35725	8.67707	8.0403	10.2021	7.69566	7.50861	8.20008	10.0487	12.2587	10.2413	8.65668	12.8363	7.71675	9.30421	9.84395	7.71929	9.71295	8.24419	12.0329	14.3997	7.85094	9.87444	8.05196	8.96452	8.02203	11.0742	9.86261	9.9143	7.1852	8.69891	8.56538	7.63131	9.36937	11.314	9.11479	8.90024	10.869	11.0533	8.26156	8.05171	6.67097	11.2587	10.1443	13.9496	9.74948	7.15648	9.01158	7.97612	10.5235	8.68977	11.5015	9.88714	9.20266	11.8088	10.2691	7.8032	10.4233	12.1811	13.3952	8.24818	10.946	9.95714	6.86817	8.39208	8.06893	9.01673	7.41433	12.5697	10.792	8.98939	11.4471	9.81021	9.65325	11.7664	12.4801	11.8368	9.24979	8.07752	7.23053	7.36073	9.86874	8.59716	12	9.00656	9.96171	9.67836	8.04926	9.35786	9.98384	14.511	9.87923	9.55068	8.93529	8.59145	12.1862	8.36986	12.9036	11.3079	10.2339	11.8286	8.95389	10.031	8.44958	9.02412	10.7541	11.8262	9.52183	8.94633	12.082	9.5142	9.24032	9.39873	10.1361	12.3426	10.4445	12.9275	12.5985	11.3652	9.38033	10.7894	13.8081	9.75717	13.2146	10.8328	10.4414	9.43868	14.0875	9.56436	11.0856	13.5697
train	fold5_a84_label0	0	7.00103	12.0784	10.3227	13.2653	10.2219	8.53024	10.1	6.36773	8.08749	9.75101	17.6757	14.5851	12.595	7.69008	6.41023	10.9526	6.55809	10.7653	6.70309	14.4072	8.78296	10.9367	13.5688	15.1255	8.74071	14.6575	6.34338	10.3623	10.9736	11.046	10.876	12.9006	7.31934	12.0853	11.1338	9.74776	8.6391	10.6014	13.7356	10.6683	7.16827	7.70592	11.2906	12.8554	6.72583	6.29403	8.18373	7.14584	6.84462	6.78435	14.2835	7.6685	11.2086	11.7684	13.55	7.70368	6.867	12.9251	15.1565	8.88135	11.3985	11.9089	9.12036	11.6247	14.5475	7.82203	10.0197	12.5198	7.10714	9.15015	15.9604	9.06028	10.2056	7.45837	14.7419	8.84808	11.8422	11.1725	15.9742	12.4357	8.33989	12.4207	9.37577	10.6858	8.11092	13.4969	11.3218	10.5036	7.13372	13.631	13.265	8.87518	10.8969	12.6564	13.642	7.07052	11.1891	15.3068	9.05336	10.4615	13.3002	10.5119	10.9723	10.0052	6.96298	7.22426	11.6465	7.05201	11.0911	13.4953	14.1149	18.9203	12.1639	12.9133	15.8646	10.2088	9.3638	9.90925	6.91629	14.2797	7.90317	12.3259	13.8123	10.6893	7.14018	14.3465	8.77979	10.8728	16.0549	11.6741	9.42425	10.2679	13.9818	11.993	10.7589	16.8232	19.2554	8.76667	6.98257	13.2846	17.759	9.67229	16.2572	16.0291	8.70216	14.401	13.3994	17.5673	14.5318	8.95244	9.54575	10.1532	13.5835	11.1742	8.78288	9.38712	13.676	13.022	10.6462	10.5547	13.7819	16.9484	13.1993	13.6187	13.4672	15.9241	10.7444	6.56955	12.9942	12.3873	11.0056	12.0035	11.6408	11.8525	11.1812	9.16892	11.1216	11.1607	11.2157	13.0605	9.55593	12.2826	8.94089	14.1082	6.40149	10.6358	10.3927	9.87861	11.6015	9.8493	19.6718	11.2949	13.1008	10.2868	18.5677	12.4784	12.3634	6.60855	10.2467	12.0794	10.5659	7.03419	12.5383	11.584	12.0304	10.6951	11.7354	14.0155	11.785	10.8368	8.87267	9.30469	7.17514	8.29599	12.8254	12.0993	10.0123	13.9303	10.7965	10.0125	12.8317	11.1549	13.1869	11.226	9.74676	9.64771	12.2321	14.7224	11.7872	15.4236	9.34093	6.99456	7.6617	8.36957	14.4098	8.0079	6.67924	7.19231	10.9094	10.3633	9.85867	7.06781	9.31912	10.7341	6.83568	9.66202	12.7688	15.3742	11.1166	7.50347	12.3052	9.88735	9.49329	8.03769	13.1651	12.5264	11.7949	6.58677	9.49923	15.214	9.91988	14.7922	13.1072	8.93769	6.58397	15.207	16.9814	6.36593	10.6274	14.1246	10.7748	8.70496	6.88392	12.6965	9.29874	7.00506	8.00295	9.27138	12.7043	10.7347	13.4923	11.3581	14.7959	10.4922	10.41	9.91046	10.3491	7.86329	11.0534	10.0828	7.59869	11.6336	13.743	7.95653	7.11164	11.0808	7.60989	12.4355	9.39232	14.0661	11.9608	8.69874	13.7775	10.6795	8.86124	7.07135	7.71951	7.11098	13.1625	11.5248	12.7628	10.6605	12.705	11.8337	10.3526	6.8638	8.60558	9.56728	6.84817	10.6338	8.33016	12.64	12.341	11.1055	15.2997	17.2131	10.786	11.7934	13.6688	10.6037	9.75465	13.9788	10.4306	6.59338	9.88328	6.70837	10.1976	11.2949	7.65835	14.3261	7.62294	11.8844	10.1396	19.0973	9.02107	12.9591	6.76633	15.1147	9.38869	13.6694	14.0649	10.7588	10.1494	11.3399	9.78194	12.179	11.2522	11.0825	12.1122	9.24187	8.69717	13.1319	13.7143	9.6357	8.99327	9.74134	11.4272	7.68338	9.98932	11.333	12.9948	9.17652	14.9179	15.872	16.0941	8.12602	7.50724	12.3542	9.7961	6.69998	13.2009	12.3997	11.5237	9.32967	10.8745	10.3468	18.1518	12.4011	12.3114	9.78631	10.2905	9.29859	6.46361	10.7273	9.94598	14.2414	10.749	10.3898	12.7818	11.0944	6.85154	7.2477	15.6287	18.2155	8.54268	8.2387	10.3139	7.17293	8.25612	12.9953	10.5871	11.192	12.6949	12.0011	6.71488	9.6798	7.10174	8.84844	10.9986	7.01119	6.68856	13.259	7.93977	9.57513	13.8761	9.59906	11.2602	7.47369	6.34463	9.23844	7.80364	10.6426	10.5216	10.9778	11.3815	9.66822	9.3359	9.08587	9.29106	12.1355	11.2285	9.95513	9.5414	10.8524	11.8341	10.749	7.21049	8.87616	8.1537	9.97441	9.89304	6.8483	11.0953	8.57352	11.7602	16.1285	9.37503	12.1084	11.1882	11.0445	8.73229	14.7706	14.2493	11.0667	7.42369	9.01237	8.48153	12.6562	8.2972	7.37262	6.46192	11.2584	11.5172	12.3255	12.7099	16.008	9.68716	9.5426	6.55386	9.45314	9.86244	6.87326	15.1594	9.31392	10.841	9.86237	12.4345	6.79456	7.75774	11.7061	11.6284	13.8673	9.00693	6.57213	8.38782	7.50893	6.73945	9.46244	14.5957	10.1815	6.67836	10.6199	9.0863	8.62714	8.02124	11.74	10.6298	9.3505	7.69043	9.71628	14.2964	10.1134	10.5449	10.4859	10.9252	8.6744	8.90261	12.1655	12.47	6.75407	9.4174	14.0816	12.1007	8.65169	12.1659	10.913	9.86165	7.22658	7.99497	7.09046	8.67861	7.59585	9.69691	9.81886	12.2846	11.9038	8.76535	11.0116	10.3106	8.43879	6.39341	11.5319	11.837	10.3444	13.1208	7.85121	7.91977	9.5189	12.0242	7.64847	10.8881	10.9988	9.71635	9.92919	11.3445	10.5918	11.0751	11.269	8.79263	8.43666	9.95449	9.86204	9.99049	12.9687	9.66152	9.82987	9.63902	9.73056	10.8581	9.63924	8.28259	10.0175	12.769	7.28793	9.5197	12.8988	8.89931	6.40984	13.2342	12.8061	10.8208	14.654	6.67235	11.0599	12.4426	8.03779	10.5366	9.08114	6.73909	10.5549	9.97191	8.07181	10.069	9.24799	8.50882	11.1213	11.7247	11.2504	8.33858	12.3577	9.74273	7.26896	9.97334	6.75117	12.5061	9.11845	10.733	9.80707	6.93319	9.90914	8.36565	7.55796	13.666	8.85194	10.2469	9.36851	9.98756	9.82732	9.8124	9.40096	8.99349	10.912	7.42236	10.6215	6.60157	8.89853	9.83318	9.75453	11.5412	8.05168	11.1502	8.9771	8.39374	13.0024	14.3386	11.5053	10.1026	9.37003	11.3973	8.08437	9.70997	11.8811	13.2035	11.1448	6.98888	10.9135	8.00231	7.2243	9.24757	11.1149	11.769	11.6973	9.02715	11.6939	9.91564	11.9117	6.8604	15.0873	9.89679	11.9906	10.6839	12.1047	8.16692	11.2197	7.00956	12.1886	8.55774	8.81559	13.282	7.21774	11.4249	8.42692	10.8142	7.0466	11.3839	7.21971	9.49256	13.4167	11.6262	10.3443	9.17862	15.5	9.77507	13.2966	10.4534	12.1212	11.0776	6.96745	10.927	13.2195	11.4701	13.5015	6.26933	6.55495	9.31167	10.1623	13.1509	13.7568	8.34897	9.07348	6.38962	9.97553	8.71702	11.1358	10.0767	7.58175	12.6271	7.37776	6.64897	7.38827	12.5024	10.7072	12.4232	10.3778	12.9925	8.767	8.96401	9.44383	8.1403	13.5508	12.2501	10.49	10.5492	9.45244	11.0882	15.6693	6.56863	9.64963	12.203	8.90585	15.3164	10.651	9.17536	6.14993	8.44007	7.21736	10.6164	12.4391	11.1432	7.43179	8.00335	7.32822	8.69889	11.1653	8.4789	13.3921	12.5678	8.72691	12.484	14.5422	14.4373	9.22998	6.5998	10.3551	9.78813	15.2551	9.65292	7.34385	6.95775	10.7972	6.12088	12.2816	9.46565	9.82787	7.46557	8.17935	7.1826	8.5594	8.49653	12.6742	8.63391	11.1786	8.6238	10.7563	7.72773	6.9853	8.52876	10.7079	14.0433	7.26869	8.00663	10.6681	13.9175	7.46313	7.76839	9.55443	7.75647	10.5211	10.0913	9.86708	12.0109	9.93467	10.5084	12.7892	9.40184	8.00084	13.0352	9.46618	8.31834	11.9369	12.4656	12.1508	7.40298	11.5368	10.3898	10.0394	11.4884	11.7793	10.0027	7.80784	7.24439	9.20945	9.10301	10.8158	13.3012	12.4289	13.3687	10.6975	15.7314	8.48585	9.86515	8.91535	11.6383	8.17055	9.86608	7.84592	10.3896	10.1911	11.1283	10.9688	10.6744	13.731	10.0956	16.864	15.167	15.5145	10.1585	10.7015	15.6744	10.1224	9.75433	8.0051	14.8855	8.48804	9.95161	14.2564	11.037	10.8261	13.5775	9.41409	9.03874	11.1263	9.9336	9.335	9.75051	7.28104	9.18358	6.78642	11.2846	9.3024	10.063	7.69918	9.53487	7.05796	12.3894	8.42056	11.7306	11.5882	12.593	6.46706	12.536	8.95534	10.2236	9.19722	8.55546	7.95112	6.82844	12.0338	13.6132	9.3583	10.3673	9.65474	15.2479	7.69678	10.7551	9.57359	10.5396	7.29986	9.06635	9.24221	6.68322	9.50559	11.2744	9.43134	8.47977	13.884	11.0996	8.15967	8.24338	7.15407	11.0962	14.6459	13.8676	9.551	6.55144	7.0764	7.86244	9.35098	9.27383	11.7232	8.50896	8.52747	7.76857	10.1722	9.01744	10.4967	14.3352	13.4041	7.62179	7.31668	9.2526	7.06373	8.17825	7.73794	8.66345	7.51385	10.9987	10.7298	7.4294	11.1554	9.33569	12.5943	11.6253	11.89	11.633	9.89711	6.70023	6.03847	8.30928	9.68502	8.76692	10.2612	10.3467	13.7572	10.4341	8.82757	9.10961	9.36244	15.0774	9.74179	9.40212	9.20088	7.87116	16.0717	8.26618	12.1604	10.35	10.329	12.6516	8.52774	8.54845	9.08909	8.84408	9.23371	11.4422	11.5033	9.03314	11.4035	9.39137	8.94493	10.1736	10.5862	12.601	9.83696	13.3107	12.8609	11.7489	7.98545	10.7648	13.9355	7.17336	12.9956	9.48091	10.7289	10.9125	12.2812	10.8803	7.37079	14.4941
train	fold5_a85_label0	0	6.48492	6.75492	7.19031	6.57881	6.87033	7.19555	9.37048	6.89634	6.59596	8.61223	7.12251	7.26122	7.13918	7.99004	6.83324	9.94428	6.1088	8.87703	9.02932	14.1829	8.44689	9.37675	12.1308	16.9943	6.82263	14.2288	6.07324	9.69985	8.31287	10.6475	6.69667	11.5114	6.32302	8.82149	8.61458	10.1924	7.7595	8.69088	12.2013	8.72807	7.31011	8.24165	11.9885	12.067	10.7507	6.99567	9.30286	6.34893	6.98885	8.06507	11.9587	6.71138	11.6817	11.0869	11.0399	9.27743	10.368	11.4123	13.5269	9.6753	10.8025	9.396	6.86958	11.8822	9.57074	7.07939	9.81749	13.1861	7.14198	9.29285	15.4561	7.0095	7.39333	6.05369	11.3394	7.86886	9.54065	10.5021	7.80946	10.0334	6.22018	10.83	10.9014	9.10376	11.6335	12.5432	7.18883	8.10279	9.01853	11.3493	13.5084	9.9861	8.2718	13.6561	15.552	8.61538	10.0036	14.0969	10.0636	9.91543	14.3188	7.70032	9.84589	10.3188	8.5466	6.46319	11.3391	7.4507	9.4972	12.6174	10.8554	18.3215	11.9304	14.0277	14.3502	10.0623	7.16862	9.59815	7.95778	12.5446	7.59604	9.29362	12.7219	11.3132	6.0671	12.644	6.04593	9.76588	15.9386	11.4369	8.91473	8.74663	12.2951	12.3997	10.2064	15.0754	17.2081	8.16741	12.7265	11.2349	16.4647	10.4091	14.1668	6.2792	6.18156	13.6826	6.3933	17.0361	13.1857	8.0324	11.8881	9.94562	13.7698	11.5703	8.43734	9.01702	11.7969	13.3971	9.85481	9.65898	14.539	16.2272	11.6145	11.9729	12.9789	16.5525	7.76254	7.78797	12.8185	6.54177	10.2737	11.0937	10.3028	9.31522	9.82204	10.4838	6.9246	9.27364	10.8706	12.7718	10.4977	9.42957	10.0945	13.0433	10.0777	7.81703	6.43299	11.4523	8.28417	8.8511	17.9544	12.3175	13.3321	9.97082	17.4768	11.802	10.7843	7.28832	8.21381	11.3175	8.66577	11.4549	11.5525	10.1869	12.0429	9.74706	12.3348	14.3482	10.4845	8.87882	9.50078	7.92889	9.75469	8.22512	12.2763	12.8	9.18397	13.923	12.5463	9.4103	11.5741	10.3668	12.4421	8.15125	10.0486	9.38763	12.8197	14.3245	10.5903	16.2239	7.0743	10.3001	7.46891	9.30669	13.3798	10.2665	8.02778	6.53152	7.52497	9.57399	9.27242	7.72694	7.00822	10.7803	8.42831	9.96954	12.0522	14.7067	11.0461	6.56302	10.3066	8.8919	9.61166	6.66523	12.0833	13.7215	11.1259	8.23652	9.0063	13.9831	10.1159	14.7121	11.7439	7.47481	6.31696	17.6599	17.993	7.65622	9.72423	13.2634	10.8451	8.44366	6.20995	11.3249	9.20961	11.0267	7.66233	10.8718	6.60821	10.8995	10.7511	10.8334	14.0806	9.17792	9.35676	9.23037	9.43955	6.9937	11.58	9.54706	7.24787	9.36988	12.9202	7.4531	7.55524	12.0964	10.995	12.8246	8.93241	14.3682	10.3453	8.08236	13.2147	11.3745	7.24818	9.05167	8.61175	6.70641	9.98594	7.44159	12.1107	10.2117	12.7446	12.4001	9.4212	6.57401	8.44378	6.2231	6.9245	8.55064	7.95503	12.1195	11.9591	9.8404	12.626	15.1657	12.0321	6.64533	10.4272	10.5356	8.66807	11.8904	12.2012	7.08429	8.27706	10.2658	7.17835	6.41391	7.5003	13.9678	6.10508	11.5435	8.33539	17.533	8.56501	12.4808	9.49604	14.6085	8.89265	13.4604	15.005	11.0807	8.92228	10.7838	9.84437	12.742	12.6021	10.8759	10.6765	6.21884	8.20134	11.1509	12.6712	9.31434	12.8223	8.6696	8.87186	6.67155	8.80113	10.3585	13.5014	9.83234	10.4198	14.6724	15.689	10.1924	6.47032	8.221	8.99321	12.1497	13.4258	11.8862	10.9527	7.97776	10.6786	10.0615	16.4341	12.5005	10.8317	8.72953	8.77	9.32895	8.29439	11.3278	6.46679	13.5466	10.1827	9.55535	11.2425	10.3558	11.0608	8.03235	13.4121	18.3283	9.48696	9.19658	8.66157	8.43066	9.85804	14.0529	9.41152	9.422	10.6949	7.4351	9.08586	8.04928	9.4628	7.51586	10.7955	6.92674	7.96916	13.1231	7.74243	9.47087	14.2801	5.80853	11.2018	9.03085	12.3548	8.1537	6.70608	10.0496	11.4375	11.4865	11.1377	8.58198	8.38532	6.48589	7.84312	6.71797	11.6433	9.9725	9.29515	9.30624	12.6242	11.1339	7.90034	8.56975	8.6523	9.34287	10.4137	6.90735	7.73416	8.33077	10.9348	14.4962	6.84915	11.3914	8.54888	10.3292	7.63482	15.2165	13.8908	10.5878	6.5706	9.34595	7.97335	12.6434	7.14738	6.47792	7.62363	12.4676	13.1099	12.0244	12.4035	15.5137	8.01898	6.25773	6.83374	7.96585	10.9328	8.81016	13.313	6.95859	7.94021	9.42423	11.7272	9.75905	8.09438	12.1495	11.8827	12.8438	13.5159	6.7737	9.19061	8.86167	8.98829	10.4577	15.1167	11.6391	6.57807	10.8207	10.059	7.05788	9.32586	11.8607	11.4634	9.06564	7.8509	8.92307	6.07418	10.1985	9.58019	11.0044	11.4577	7.56724	9.51273	12.8636	13.0385	7.3004	11.1464	14.5085	12.2092	7.90862	11.809	10.5086	9.85039	10.6841	11.2264	10.2892	7.82416	8.71533	10.1939	10.9065	13.3572	12.7021	7.86828	10.3445	9.4914	9.18525	8.97824	11.0466	11.4599	10.8545	14.9047	8.62865	8.21582	10.1365	13.4677	8.28065	13.1619	11.7734	10.7718	11.5163	11.7236	8.74488	11.7627	7.2339	7.83376	8.77002	9.44692	8.23177	9.85423	13.865	7.37053	12.0465	10.0089	9.82841	8.8523	10.5545	6.99832	11.5591	10.2659	9.31099	8.86478	10.0762	10.0109	8.71313	13.1719	9.88649	13.1439	13.0211	10.1389	11.8696	11.6324	13.1846	10.5458	8.209	6.16814	11.3592	10.684	10.3765	9.02278	8.73332	8.64315	10.7745	11.6921	12.6157	8.67318	7.12716	10.6676	11.531	11.4552	8.42584	12.5692	9.33209	10.9945	10.7654	8.16808	8.52175	8.19193	6.53769	12.9871	8.00634	9.86801	9.57908	7.26172	9.68188	10.5626	9.34585	9.60433	10.6543	6.21678	11.7368	9.4841	9.04979	12.1599	8.81591	11.3937	9.41537	11.2615	9.4381	8.24898	14.2943	13.6766	11.0777	10.4066	9.68645	12.462	8.2092	9.05958	13.2583	13.1176	10.9577	5.98288	8.67596	7.42574	7.53551	9.31309	12.1431	11.7074	9.88842	8.02923	12.8507	10.1642	10.4603	6.9412	14.3394	11.9499	8.68481	12.0442	13.0737	10.3447	11.585	9.42954	6.31133	11.6085	9.54281	13.8301	9.52363	13.6461	9.82734	12.1514	11.5276	7.62318	7.85142	8.14671	13.6469	11.4542	10.3627	9.11042	16.1949	8.7095	12.6393	10.275	13.1104	11.2221	9.19755	10.9446	13.1621	12.576	13.697	6.26678	10.7162	8.81777	11.3966	16.149	13.4301	10.2916	8.88446	10.1518	8.83393	9.65439	11.9759	10.9919	9.85646	13.9661	10.4441	6.65185	11.4592	11.4356	11.1753	12.6366	12.1036	12.9742	8.91389	11.1606	8.91244	10.2464	14.7735	12.3814	9.03544	7.35554	9.67907	12.0384	11.6054	11.2368	9.40088	12.2644	7.95841	12.3301	9.03561	9.4895	10.2031	8.87159	9.67293	10.7423	12.0216	11.5771	8.0687	8.21002	8.31071	9.74918	11.5329	7.55747	12.5521	12.6884	9.87125	10.6714	14.5271	14.3724	10.0917	10.1104	12.5454	11.8109	17.2044	11.6616	10.4074	6.08166	12.1376	9.59625	13.8765	12.1256	8.01819	8.73157	10.6122	10.096	9.22915	17.3471	12.1768	9.22329	12.1255	9.90527	11.3328	10.7805	10.6272	10.8201	10.6548	16.0798	6.21798	11.3917	8.26722	14.9055	10.2596	9.0439	11.8625	8.01744	9.98811	10.1556	10.7782	10.0942	12.0176	8.49467	12.4495	9.88376	8.29422	13.3256	10.1081	9.004	12.2645	7.09396	12.5871	10.0756	12.9311	11.6933	9.16072	8.0797	11.9149	9.20563	9.57902	8.18232	8.74227	9.24571	11.8073	8.74548	8.5744	12.2761	12.3079	8.56978	9.50974	11.1639	11.7776	13.0485	9.68898	9.31715	7.3147	10.4865	10.0547	9.41954	12.6279	7.21212	16.0587	7.46794	13.0423	9.32552	15.3796	11.1034	7.8036	13.6752	10.9613	7.38298	8.94251	15.0721	10.0649	11.0305	16.3312	7.38723	11.4737	12.039	9.96089	8.65729	10.7978	10.3833	10.3571	10.6534	9.43304	9.2155	9.55338	11.6305	9.99864	11.0699	8.71251	7.33119	9.81068	6.79686	10.7513	7.67237	10.8675	11.6988	9.79472	14.3731	9.88583	10.493	10.221	9.27964	7.50456	13.8988	12.1168	16.0809	12.822	8.74511	9.42016	6.96145	11.7177	10.737	10.4392	11.8605	10.9127	10.6382	10.4579	6.26195	10.6887	11.6658	9.63598	11.7618	13.8332	10.9308	9.44226	10.2202	10.2176	11.9777	9.15017	14.6224	9.53249	11.0637	10.1451	9.98888	12.3658	8.16427	12.3202	8.53629	11.7542	12.95	10.9721	9.64057	11.1104	12.5205	14.3452	10.2289	12.2972	10.509	10.8671	9.83638	11.1456	11.4441	10.4045	10.3722	10.3445	10.6749	11.2702	11.2951	10.8454	11.7973	14.633	14.0537	10.774	10.1854	9.31465	11.0898	11.3815	9.946	13.3272	10.1898	10.2387	10.9647	10.0214	10.4512	10.0403	16.4207	11.363	10.4044	9.66249	11.0221	10.5642	11.2371	13.6293	12.3788	11.2044	13.2405	10.3355	11.8819	9.92564	11.4322	12.0806	13.0224	9.42337	10.4726	13.551	11.8388	11.4287	11.9904	12.4888	12.8378	12.3264	12.6342	12.7633	12.4195	11.3367	12.9489	14.1054	12.0679	14.1564	12.758	11.8486	11.4129	14.7523	11.7697	12.8234	14.283
train	fold5_a86_label0	0	6.09513	6.64521	7.01484	6.12086	10.499	6.6977	11.6707	6.62192	8.2695	8.49498	5.85896	8.79088	9.65474	10.702	6.53815	13.9426	9.34238	9.17399	10.0261	16.2137	10.1542	8.79144	14.6928	13.6065	7.3066	16.5974	6.37014	12.6779	11.0941	10.9179	11.5962	13.0528	6.58584	11.6367	14.2974	11.3211	9.70618	9.71517	14.4029	13.1923	7.19693	6.89378	13.7668	11.459	10.2906	11.5437	9.57146	5.93405	6.81659	7.10748	12.9044	13.4766	13.6943	13.0434	14.4526	9.65229	12.9955	12.831	15.7402	10.2647	13.5057	11.6212	8.62104	12.9929	11.2499	10.6737	10.6999	13.5164	10.9856	10.3027	16.1285	8.58507	10.4438	9.52996	15.8313	9.93187	13.4653	12.6393	10.1782	11.6165	9.23137	13.3634	11.8709	9.85593	10.5198	15.0711	13.9468	9.53116	7.00119	13.5683	14.853	9.02505	9.25555	13.8566	14.218	9.90553	11.7876	16.0534	11.6248	11.6943	14.4802	10.0686	11.9444	8.998	6.38807	12.8089	12.1796	7.30728	13.7561	13.491	14.3764	19.6176	12.6603	15.4252	16.1149	11.2626	10.739	9.46378	9.74227	15.3179	6.94409	12.8011	13.7164	10.988	13.413	15.573	9.58655	11.1911	16.9955	13.0244	11.4306	11.8109	14.084	13.2852	11.9357	14.9512	19.5257	9.56485	12.4916	11.919	18.6464	10.4428	16.9767	6.44578	9.96943	15.0612	13.4491	17.6641	15.2553	10.313	14.3452	11.7893	14.0758	12.4779	10.7786	10.626	13.9392	14.6848	12.0698	11.2182	15.3519	17.4078	13.1943	14.4305	13.3966	16.785	9.44491	6.34588	14.5704	13.7062	11.7388	13.1405	11.6968	13.4555	11.9457	7.13285	8.05055	11.0046	11.2956	13.8448	12.1834	11.8242	10.0769	16.685	10.8515	10.3991	6.26237	12.3415	8.93158	11.1612	19.0786	12.9035	13.8491	10.8332	17.9878	13.9062	11.7799	9.8934	10.4422	12.5564	11.9697	6.59559	13.5318	12.1317	12.538	10.3078	14.6062	14.9523	12.964	10.1126	10.2833	9.31696	8.97339	8.47205	13.1768	12.7595	11.5139	14.9211	12.4232	10.1458	12.8444	12.1042	14.089	10.8354	10.4005	8.38235	13.3659	15.7544	11.1284	16.8786	9.27524	12.5524	7.6887	7.74636	15.1198	11.9326	12.9599	10.1171	11.4002	10.4157	11.0382	10.2143	6.76281	10.392	9.822	11.0977	13.551	16.8802	11.5968	9.59006	13.0722	10.0059	10.3025	9.53139	14.5404	13.7154	13.3828	8.75134	11.4476	16.6573	9.47669	15.2439	13.8176	8.0442	12.8551	15.9457	18.0141	7.4979	11.414	15.8887	11.6459	10.1818	7.14682	13.8349	11.5166	11.1651	8.12166	6.87524	6.29998	11.3088	13.742	12.3458	18.4644	10.4536	13.1454	10.4395	10.9142	9.10771	14.4273	11.4431	6.9852	11.9054	16.1433	9.22177	6.31153	13.1386	15.1203	13.0372	11.2455	15.6838	12.5537	9.59288	14.4567	10.8627	9.8948	9.68428	10.6472	9.88377	13.3428	12.347	13.2011	11.3757	11.5094	14.2295	11.382	12.2565	10.0364	10.0613	6.84747	11.1092	11.2233	13.9795	13.1627	11.613	16.6657	17.8641	10.2241	7.0904	14.8301	11.3268	10.6997	13.3444	12.2861	10.5495	13.4375	10.8704	6.18939	11.0073	7.21789	15.1423	10.1428	13.8468	10.3771	18.6691	9.99533	13.7515	6.24252	15.8837	10.2213	15.0792	15.036	6.994	10.2795	12.3802	9.72035	13.3833	13.2401	12.3458	13.6962	7.75227	8.91188	13.4487	13.9543	10.1857	11.6435	10.2766	11.8298	10.5538	9.78945	13.3299	13.8545	10.804	17.2003	16.3526	16.402	10.0787	9.21307	12.8886	9.80961	8.71452	15.2532	12.4758	11.7164	9.35606	11.6449	10.7972	17.8279	12.6872	13.4508	9.12294	9.60116	7.11793	7.61355	11.2105	10.8472	14.2152	12.3699	11.3259	13.1447	12.479	11.6382	11.2178	15.4725	18.1779	9.47029	7.73858	8.843	10.0811	14.0764	14.9179	11.5014	11.6118	12.5247	9.48776	10.2904	6.73277	8.22792	9.30204	11.931	6.89397	8.69769	11.9031	8.49145	11.6035	12.0545	9.95378	12.1575	10.7079	12.3951	8.79987	8.22362	11.4782	11.3002	11.5484	9.43032	12.4487	8.18925	6.55234	10.6303	12.5224	12.0035	10.2295	9.88503	11.2995	12.7236	11.3356	6.90192	9.56584	10.4247	11.3178	10.5369	10.459	10.2759	9.28482	12.4034	15.8111	9.26161	13.4206	10.3916	11.1759	9.70972	6.84236	15.0832	12.7032	8.22192	10.9944	7.68444	13.3249	11.2496	6.50533	6.52584	11.437	11.0036	11.9432	12.7368	16.8702	12.0046	7.42444	7.58996	9.40585	10.6437	9.33947	17.1504	10.1089	10.967	10.809	12.0647	10.8618	8.44032	11.2907	12.5584	12.2715	12.5383	7.12274	9.23463	9.88719	8.64429	11.5324	14.1759	11.9079	10.1451	12.0302	9.00334	9.4467	9.29125	13.0841	10.33	9.6815	8.80933	9.00745	6.29573	11.2892	9.75373	10.2863	10.9096	9.57161	9.24439	13.0875	13.1498	8.22372	8.99586	14.6357	12.9023	7.7294	6.51593	10.3279	9.968	10.4785	10.3762	10.1586	8.10556	9.37741	8.65727	10.7836	13.5563	12.3329	9.57691	10.7139	7.68832	9.66014	8.4899	10.2621	11.0887	11.0248	14.3918	8.25956	9.30094	9.5704	13.7588	8.91667	11.8441	11.1162	10.1287	11.9617	11.0455	10.5167	11.7874	10.0093	7.99453	9.17755	10.0031	9.35182	10.2915	13.4843	9.75624	10.7284	11.1851	8.69931	9.5756	10.3136	6.40331	10.8398	11.9891	9.52016	9.22033	10.3402	9.95334	9.31846	13.0734	10.854	12.0119	14.1549	6.64038	12.4745	11.1033	13.1566	10.5019	8.39794	10.8082	9.68964	10.6551	8.82203	9.38427	9.05204	7.46105	10.6114	11.9453	11.8882	7.09478	6.19981	8.98516	11.7369	11.703	11.2877	13.6119	8.91364	11.6934	10.9754	7.19161	8.61079	9.49773	7.63717	10.8312	8.91443	10.4344	9.53925	10.2615	9.72634	9.5396	7.44669	9.7083	10.4319	7.90847	11.6794	9.82119	8.85467	11.3017	7.13419	10.5894	10.5565	10.5231	8.92106	8.4737	13.4067	6.44118	11.6729	9.6426	7.48821	6.48772	8.73315	9.92251	12.6343	12.8807	9.74996	6.30742	10.6099	7.06067	7.24823	8.49637	12.7593	12.0854	9.61855	9.15271	12.8123	9.39269	10.0272	10.2739	13.5396	9.87051	11.4811	11.608	12.561	10.0198	11.5767	10.0989	11.888	10.2619	9.86614	14.0701	9.21304	12.7346	7.96189	12.1014	6.31924	11.9939	7.66024	7.51157	13.4833	8.33876	10.1066	9.7493	15.2394	9.51598	12.1189	11.6871	13.9575	9.84842	6.9302	12.2432	12.7899	11.856	13.5024	7.09206	10.2359	9.72831	12.0217	13.3301	12.9285	10.2095	9.05043	9.40453	8.69918	8.27526	11.498	11.5522	10.6007	13.441	10.9569	6.51104	11.2232	10.8538	11.0788	12.0368	11.8761	12.6122	9.44009	9.38412	10.6486	9.12821	13.4882	11.9406	9.14934	7.89408	10.1532	11.9406	13.6302	12.1977	9.36329	9.20652	8.77279	11.3537	9.8433	9.85033	7.67603	8.94799	10.4464	10.6811	12.7932	13.3867	13.6455	7.10467	9.04205	9.46178	11.8244	9.4339	10.5476	12.1111	9.77082	6.89682	14.0226	14.4118	10.2416	10.0801	13.6221	9.21978	17.343	9.82443	6.18677	9.89333	11.7318	8.86757	12.9906	10.9694	10.3105	8.97085	10.38	9.867	8.42532	8.83318	12.8349	10.459	11.5017	10.1677	11.0403	10.1232	10.2653	10.173	10.6458	15.9646	8.22824	11.9545	8.34146	13.4632	10.5023	7.59803	9.75539	9.48686	9.81844	10.9472	11.5423	10.3142	9.71998	10.2565	13.4628	8.73546	9.42182	13.3135	9.88704	6.27144	12.5047	6.92882	11.3132	9.73442	12.4532	12.0176	10.1515	11.1694	11.0316	10.3667	9.38978	6.92977	9.26756	9.76821	10.8105	7.89514	8.80843	10.7528	12.0017	12.577	10.6056	10.4293	10.4797	11.8295	11.2409	9.6274	9.46918	9.04755	10.7195	9.54151	12.4166	8.37971	15.6822	8.91622	14.4593	13.5471	15.1377	10.8181	6.6078	15.6623	6.5107	6.56702	9.70019	14.5061	8.1414	10.5591	16.7198	11.98	12.3873	10.1637	9.17799	8.79146	11.484	11.1101	10.5211	10.2383	10.698	10.3727	10.605	12.4707	8.56729	10.6356	9.23266	6.14762	9.49004	11.8643	10.1153	7.21933	12.0796	10.6365	9.4941	11.742	10.3331	10.3093	11.0583	9.43441	11.6172	14.6404	12.0001	15.7632	12.6561	11.7173	7.29931	14.9819	11.6451	7.57819	10.263	10.4033	6.37728	9.76609	9.64887	10.7031	8.63072	13.0843	8.98151	11.2087	12.7132	13.4212	9.53052	9.11859	10.6528	11.5923	14.7482	15.4161	10.2263	7.33672	9.64324	9.89843	9.88831	9.2155	11.8205	10.3947	10.3927	13.1137	10.9189	10.5165	11.1332	6.94725	14.497	9.41621	12.6251	11.0959	10.4518	9.47886	9.81019	10.3209	9.03651	11.9205	11.4764	10.1693	12.0728	11.2117	9.69739	12.9557	13.8203	12.8388	11.2788	9.63724	9.85105	10.9141	11.1399	10.6188	13.3216	10.0925	10.3539	10.8996	10.6011	11.1593	10.4943	15.7145	11.1591	10.7166	6.96575	11.1352	7.67335	11.0547	14.0301	12.6603	11.4662	13.271	10.7035	11.1249	9.77304	10.5422	10.7175	13.3684	9.16152	10.5535	13.3572	11.7999	10.8719	12.0118	12.5013	13.3985	12.4083	14.1621	13.8599	12.5797	11.4825	11.6793	15.2378	11.3416	14.7883	12.7805	12.8092	11.2588	14.3529	11.507	12.6908	14.7357
train	fold5_a87_label0	0	6.71116	9.55899	5.6697	8.28253	9.34581	7.68159	10.1446	7.81211	7.86573	10.2134	13.885	11.8138	12.4047	8.47387	6.56382	10.9033	9.22546	9.29137	8.9421	14.9522	9.42253	8.8892	11.5957	15.4054	6.98257	14.7546	7.02448	10.7888	10.0708	11.2544	7.59301	12.8221	8.05621	11.2621	9.14478	10.0191	8.4946	8.62677	12.7026	11.0206	7.41136	7.27589	12.0281	12.0013	9.65983	7.1412	9.31939	6.42914	8.61994	9.95686	12.976	8.72672	12.1062	11.7299	11.4768	7.74615	10.9808	12.4914	13.5614	9.64798	10.9121	10.4613	7.97605	11.7132	10.99	7.77464	9.66392	12.2535	7.17202	9.10952	15.2423	7.62705	8.81506	7.36359	13.3864	8.44443	11.5375	11.5585	8.8193	10.5622	8.00385	12.2154	10.8398	7.92154	10.8078	13.2145	9.16578	8.55879	8.6923	12.6823	13.9464	9.513	7.87135	13.4028	13.1743	8.49671	10.4139	14.5608	10.1053	10.6622	13.7568	6.90778	9.29365	9.83094	8.22353	7.75196	11.0977	8.39208	10.9079	11.8365	12.4832	18.0408	12.2782	14.4537	14.275	10.0233	7.93866	9.98648	7.46955	14.1448	7.7232	10.5041	12.2396	10.2236	9.13726	13.3634	6.43954	8.44172	16.501	11.0927	9.28756	8.86906	13.0381	12.835	11.0124	14.9702	17.5699	9.59472	12.0366	11.4117	17.1401	8.20308	15.5764	9.82118	6.9322	14.4132	11.3689	17.9977	13.933	8.44	12.2567	10.6052	13.2194	10.7908	9.78523	9.28537	12.6841	14.388	10.0623	10.6693	14.2568	15.5181	12.9418	12.8569	12.3048	16.6604	8.99625	7.67788	12.1357	7.00757	11.4256	11.3434	11.1038	10.1572	10.7622	7.97095	8.12845	9.93656	10.5012	13.1396	10.0052	9.92898	8.41822	13.9299	9.94078	6.97077	6.5103	10.7365	8.69111	9.28405	17.7208	12.2382	12.6343	10.474	18.6982	12.4416	11.4436	7.38034	9.08833	11.2491	9.51537	10.614	11.9335	11.6525	12.071	10.4395	12.9239	14.932	10.0399	8.84208	9.4568	7.9321	8.54788	7.27256	10.7486	12.2192	10.8102	13.6532	11.0901	9.5197	11.6666	10.6974	12.7923	7.68702	9.34215	9.44987	12.6741	14.284	11.281	16.6515	7.91223	11.3417	6.81299	8.88062	13.773	8.31021	7.41127	7.5895	9.00081	9.48015	9.89527	9.0936	7.81508	10.8237	8.25506	7.59151	12.2119	15.3761	10.8627	7.82595	11.5949	9.06699	9.25824	8.35131	12.6141	13.103	11.8088	8.37032	10.1975	15.2332	9.23925	15.3321	12.9671	7.331	9.66191	15.9302	17.1764	6.95632	10.7989	14.2939	10.3709	9.1205	7.03665	12.6927	8.6923	8.75833	7.34867	9.10861	7.92093	10.1709	12.4655	11.1506	18.184	9.70069	10.1744	9.73651	9.87998	7.30014	11.6961	10.2064	7.30425	10.267	14.3656	8.43872	6.19868	12.1415	9.72781	12.0321	10.3466	14.1463	11.8202	8.57859	13.3753	10.4396	7.2199	9.85631	8.35093	8.37657	11.5412	9.89095	12.3027	10.9004	9.65288	12.6515	10.5055	9.30074	8.85035	8.10918	7.27796	10.0664	7.08969	11.7604	12.0283	10.8608	14.7297	17.442	12.035	9.79406	12.7763	11.7174	8.54382	13.0105	12.2983	6.61082	8.94898	9.37671	7.25721	8.45686	8.49054	13.9844	6.93811	12.604	9.00455	18.4585	8.05947	13.8562	8.51426	15.1938	9.51978	13.8369	13.9067	9.43914	9.34713	11.5776	9.51264	13.0298	12.4893	10.9051	12.5243	8.03129	8.15285	12.3448	13.3879	9.74241	10.3807	9.79608	9.74554	7.42994	9.43908	11.8704	12.9666	9.87983	12.3925	15.6521	15.5107	9.13881	7.46079	10.7952	8.3641	10.8701	13.5844	12.2415	11.2696	8.78291	10.3083	9.88294	17.1926	12.1935	12.4628	8.90221	9.31563	8.04795	6.91425	11.3316	7.11143	14.0188	11.6317	10.3058	12.1066	9.90533	11.6923	9.8208	14.8137	17.7171	9.0104	6.96813	9.09807	9.72378	9.28618	13.0551	10.1193	9.9146	10.9025	9.28658	8.29933	7.92536	8.32692	8.10247	11.202	7.71193	8.20113	12.15	7.61442	10.2165	13.1076	8.09596	11.497	7.99633	11.9835	8.43811	6.92955	10.195	11.3124	11.1649	10.1953	10.9084	9.08146	7.06501	8.66513	8.59611	11.466	9.68127	9.16484	9.04131	11.6845	10.7559	7.68246	8.51141	9.46232	9.58914	10.0887	8.4242	9.1055	7.72969	11.2448	15.1986	8.25549	11.7876	10.0244	10.0959	7.61484	15.4219	13.96	11.4481	6.76586	9.67169	8.12588	12.2367	8.65295	6.75151	7.71512	11.8808	11.5033	12.2873	12.5608	15.968	8.51528	6.85682	6.6474	7.10813	9.40107	8.29826	14.5301	8.06734	10.4413	9.53528	11.7511	9.54762	8.65775	11.0684	12.5214	13.2882	11.875	8.01211	9.09641	9.22588	10.0298	11.0426	15.4104	11.4493	8.10552	11.1557	9.6612	7.72437	9.82275	12.8184	11.0531	10.0993	9.69413	10.158	8.07743	10.9836	10.0718	10.7496	11.108	9.05789	9.29215	12.8359	12.7901	8.72983	10.0315	14.2981	12.7966	8.8277	9.91538	11.5176	10.1036	10.4882	11.1488	9.96617	8.29801	8.63782	10.0173	11.0029	13.2627	12.966	8.86271	10.7796	9.87129	9.1933	8.98719	10.9672	12.251	10.3842	14.1677	8.45516	8.62839	10.0982	13.3112	8.16799	12.2355	11.6245	10.4783	11.8509	11.7792	9.74403	11.6974	9.6588	8.91357	8.7891	9.76384	8.91073	9.99012	14.2422	8.12631	11.8051	10.1119	9.84325	7.49778	10.4494	7.86052	11.1553	12.9823	8.94537	9.43404	10.9352	9.78732	8.23179	13.2472	8.93587	12.4706	14.549	8.12672	12.6784	11.7041	13.7171	11.2524	9.01617	9.49745	11.3692	11.1346	9.41581	9.34128	8.89906	8.51454	11.0837	11.5746	12.4044	8.22874	8.77803	10.0505	9.74212	11.2808	10.3151	13.1017	9.19885	11.3771	10.6477	8.09929	10.2704	8.23119	9.19214	10.8611	9.31818	10.937	9.71705	8.64295	9.66007	9.63335	9.19444	9.3542	10.5378	7.71241	11.5947	7.93659	9.80495	11.6446	8.4105	10.0558	9.88099	9.82835	8.43351	9.37677	14.2444	13.2573	11.6002	9.91614	9.40258	9.80846	8.99258	9.53805	13.3575	13.1893	10.5569	6.55576	10.0696	7.46481	8.08766	9.01491	12.6138	12.0993	10.3278	7.96587	12.9189	10.1239	11.2486	9.55262	14.506	11.4941	10.8819	12.0848	13.5965	10.7811	12.0663	9.91264	8.64396	10.1686	9.41944	13.8132	9.52132	13.2078	8.0997	12.1141	10.5977	8.8445	8.53144	8.5922	14.4706	10.7617	10.4944	9.80755	16.2286	8.77418	12.7454	10.5163	13.0745	11.3704	8.25679	13.1225	13.4659	12.9145	14.2089	8.07103	10.5547	9.34285	11.5581	14.7741	13.3505	10.1893	8.78843	9.16478	9.17029	9.08746	11.9621	11.0396	8.30519	13.8213	10.7218	7.12836	10.0392	11.7763	10.988	12.6527	10.5273	13.2368	9.10832	9.94988	10.4245	10.1645	14.4605	12.3711	9.23723	7.50022	9.38585	12.5768	14.1229	11.2902	9.77054	12.1913	9.769	13.3793	8.90984	9.42544	9.67473	8.74145	9.96165	11.6624	12.29	12.0193	8.62733	8.16147	8.99952	9.31363	12.1358	8.39161	12.8712	12.5961	10.8242	9.10975	14.4435	15.0428	10.3555	9.23818	12.7741	11.441	16.3933	11.3611	10.6403	7.36904	12.0782	8.99231	13.4498	11.2373	9.47227	8.44623	9.29865	10.1716	9.3097	14.6244	11.8632	9.99709	11.5096	9.97204	8.60573	9.89777	10.1633	10.4969	11.3232	15.7136	8.58541	11.5487	9.19792	12.5552	10.3534	9.41188	11.6821	9.2674	10.1746	10.5542	11.2633	11.0118	11.7461	10.0165	12.7878	8.99601	9.21262	13.0268	8.88943	9.15779	12.1845	10.3202	12.5074	9.0107	12.8556	11.7838	9.98146	9.334	11.3313	9.7513	9.58477	8.80127	9.55143	9.32017	10.5819	8.29092	8.47202	13.2622	12.3594	11.2925	10.2666	11.156	10.3691	12.9536	9.51756	9.44638	8.52913	9.39503	10.34	9.30561	12.7707	8.50892	15.8336	8.94546	14.4139	11.747	15.9216	11.1332	7.7217	14.5464	10.2337	7.4898	8.62707	14.4646	8.5102	10.6938	16.4506	11.4451	11.7619	11.2735	10.0071	8.33959	11.8865	10.9903	10.6128	10.5814	10.0201	9.68017	9.63734	12.3456	9.69919	10.6987	8.76013	8.73427	10.1351	10.1972	9.69775	7.5808	11.8734	11.9147	9.89182	13.6026	9.62999	10.6715	10.8721	9.26819	8.80677	14.4248	12.3547	15.9604	12.8728	10.6724	9.34327	10.3164	11.1029	11.1713	10.3061	10.3525	10.3758	9.95246	10.2011	8.39276	10.3109	13.2594	9.44105	11.1917	13.2139	13.0107	9.51727	9.94213	9.98097	11.9186	10.318	14.9042	10.0394	10.2087	10.0868	9.84608	11.9341	9.09977	12.2295	10.2445	11.0571	12.3028	11.2346	9.33177	11.3684	12.1717	14.8144	9.84384	11.5405	10.4423	10.402	9.8377	10.4241	10.8651	9.90774	12.518	11.2169	10.259	11.656	10.8837	12.0322	12.47	13.5829	13.8608	11.1782	9.93232	8.54397	10.927	11.1107	10.3414	13.1954	9.62827	12.3659	11.084	10.4166	10.2486	10.9831	15.8776	11.0312	10.1855	9.57364	10.2823	10.5788	11.3017	13.6549	12.4542	11.0339	13.3384	10.0111	11.4325	10.1513	11.0189	11.8356	13.2232	10.6704	11.2629	13.5944	11.7789	11.2076	11.8228	12.5058	13.8657	12.1522	14.2508	13.5395	12.8231	11.2802	12.9321	15.0636	11.8843	14.5465	12.8069	12.8401	11.5904	14.2509	11.3796	12.9271	14.8399
train	fold5_a88_label0	0	6.2661	8.38015	7.15706	6.34124	5.87037	7.85336	10.5248	6.81412	6.3921	8.99795	11.8214	7.62226	9.14166	7.30125	8.1259	11.0412	7.36523	8.55442	9.96587	14.7428	9.78954	8.64154	13.1291	16.8473	6.71011	16.9453	6.26665	10.6148	10.2853	11.4456	6.0421	12.2477	6.29567	10.4261	7.16448	10.6793	7.67384	8.25471	11.7783	9.24986	6.73566	7.73635	11.5688	11.2763	10.9005	6.23367	9.4489	6.61967	7.64737	8.11892	12.3359	11.5313	12.6414	11.5218	13.6979	9.30821	12.2926	12.1134	14.5629	10.5285	12.1322	11.4251	7.05864	12.3227	7.71806	7.58526	9.80915	13.3951	6.81884	9.80715	15.0901	7.55349	8.0465	5.98158	15.2608	7.60661	10.4287	11.6036	9.14441	10.6499	6.26801	11.7834	11.4134	9.08844	9.77446	13.4521	8.3757	10.0181	9.64555	8.59562	13.9509	11.0091	8.07584	13.9035	12.9833	8.23469	8.5946	15.4377	10.739	10.3676	14.1085	7.52886	10.2522	8.84248	7.71302	8.31205	11.2746	7.08879	10.5512	13.5089	11.9041	19.2005	11.4794	13.9553	13.7645	9.74526	8.43956	9.09185	7.39805	14.8742	7.74463	10.9833	12.8814	11.8083	6.68425	13.5615	6.18386	11.3255	17.2821	12.0148	8.90692	9.83793	13.2957	12.3734	10.3129	15.3935	19.4062	9.23613	12.5134	12.1144	18.6007	10.9089	14.4417	10.7455	6.26268	14.2634	11.0467	17.8659	14.2427	8.29471	11.7778	11.348	13.502	11.3925	10.1777	9.69867	12.6552	13.5134	10.9916	10.1878	15.2317	16.391	12.2121	13.6819	13.42	16.527	7.95138	7.49539	12.8811	7.67416	11.4428	12.0509	11.4917	11.1647	10.7788	12.6155	7.67441	10.635	11.1346	12.8782	10.7417	11.1882	9.44998	15.6978	10.566	7.14294	6.79761	11.2728	8.70859	8.72393	19.7249	12.6624	13.6987	10.0035	18.5358	12.3692	11.2073	8.21405	9.1462	11.7399	6.92705	12.5384	12.1069	11.1761	12.1365	9.65929	13.3582	14.5537	10.6535	9.20132	9.63428	8.17626	9.06304	7.78926	12.0712	13.2584	10.6231	14.2735	13.0574	9.71231	12.1179	11.0539	12.3033	7.53517	9.64525	9.39213	13.1483	14.7683	10.5546	16.5513	8.63121	11.2612	6.87857	8.27662	13.5417	9.66652	6.60466	6.3006	8.20636	9.96181	9.60428	8.61935	8.27027	9.28392	8.97906	9.31333	12.8739	16.0805	11.0886	7.50108	11.0444	8.69127	10.0053	8.44959	12.0553	13.742	12.1182	8.37906	10.248	15.6188	10.2065	15.6372	12.462	7.88123	6.96377	17.3675	18.3148	7.37368	10.529	14.7158	10.7531	9.3093	6.76376	12.5802	9.98684	10.5053	6.85769	9.56248	6.6708	10.8031	12.9542	11.387	17.006	9.91183	10.9159	9.31553	9.93081	7.36329	11.4817	9.80488	7.28072	11.3984	14.0906	8.6038	6.70434	11.9498	13.4834	12.9465	9.3823	14.8379	11.8191	8.60491	13.2583	11.1178	7.9031	7.82628	9.12113	7.61801	12.7185	9.12168	12.4487	10.5536	12.2625	12.8906	10.5059	6.9415	8.70212	7.9253	6.17439	10.3957	6.48877	12.6169	12.5941	10.1748	14.4103	17.1366	11.8513	7.06061	12.5377	11.0981	8.78676	13.6102	12.247	8.48715	7.16394	10.4654	6.76347	7.6124	6.42378	14.3082	7.25812	12.0327	8.49185	18.414	8.41742	13.5156	9.28689	15.6448	9.36041	14.7571	15.1868	7.68504	9.07517	11.296	9.72809	13.3434	12.5224	11.5158	11.6791	6.5942	7.53289	13.0181	13.3058	9.95683	12.8586	9.5901	9.99311	6.97403	9.26514	12.2081	13.4675	9.91972	10.5874	15.3628	15.9379	11.0168	7.85022	7.23246	9.39409	9.45405	14.2104	12.2466	11.5467	8.49152	10.9721	10.8238	17.3284	12.587	9.82963	8.91955	9.62456	7.5873	7.60801	11.508	6.21063	14.6017	10.7313	10.0333	12.6235	10.6767	11.838	9.41445	14.5452	18.4532	8.98072	7.29785	9.40946	9.14349	10.9788	14.8591	9.64904	10.2524	11.029	8.9274	6.85986	6.9567	8.53926	7.7774	11.0068	6.75794	7.47408	13.0614	7.59856	10.1651	13.1525	6.39532	10.7428	8.38849	12.5136	6.98848	7.27338	9.87201	11.9839	11.6483	10.8663	11.3313	7.67639	6.36575	8.73976	9.03301	11.9457	9.95159	9.73495	10.0614	11.8071	11.0802	7.64371	7.82949	8.32467	9.32122	10.4294	8.02477	7.75988	7.86103	11.0948	14.2401	7.45796	11.2923	10.4289	10.9553	7.82097	15.3347	14.9471	10.9879	6.14754	10.1289	8.92135	12.3965	6.12673	6.97956	6.43828	11.7178	12.8333	12.0335	12.6792	15.1112	8.73931	5.98158	7.19776	7.01388	8.64141	8.29346	14.5045	8.77648	10.0702	10.0071	11.9671	10.1611	7.57862	11.7719	12.0288	13.1284	12.8182	6.48621	9.22153	9.25131	10.1461	10.0331	14.8522	11.1974	6.85048	10.0656	9.76259	6.77362	8.45597	12.0546	11.1645	9.13651	7.9095	9.08673	6.24171	10.2865	9.70125	11.0772	11.2042	7.32578	9.45253	13.1598	12.2368	7.22948	9.78295	14.0907	12.2941	8.6566	11.5236	10.6506	10.0267	10.179	11.1971	9.6994	8.1812	9.56189	9.49674	9.79757	13.2998	12.3224	7.17423	10.2075	9.47091	8.65018	8.81206	10.9315	11.3693	11.1405	14.46	8.23779	7.53622	9.96815	13.1652	7.9691	13.2866	11.8461	9.61335	11.6851	11.4313	8.94474	11.1957	7.39894	7.96872	8.28792	9.63025	8.20903	9.65651	13.7035	7.64383	12.1404	10.1775	9.23474	9.74243	10.4114	6.93994	11.3904	11.6353	10.0641	9.0918	9.81213	9.82593	9.89118	12.626	9.30447	12.9025	13.398	8.25575	11.7239	11.7958	15.3556	10.721	7.52695	7.96899	11.2972	9.70297	10.3817	8.56433	9.1702	8.62318	10.0429	11.9805	10.7935	8.77976	7.75253	10.3929	11.5799	10.5126	10.3749	12.4724	8.99495	10.7863	11.3725	6.58953	8.95286	7.27984	8.05377	12.4765	9.25714	9.63778	9.45327	7.53167	9.6897	10.0309	9.16351	9.55452	10.561	6.42489	11.6893	10.0022	9.27733	12.4048	7.93273	10.2104	10.047	9.94638	9.24279	7.74617	14.5087	13.4194	11.228	10.2528	9.56353	9.08802	9.13605	9.06891	12.7279	12.9821	10.3542	6.1189	8.04158	7.44879	7.34264	8.89624	12.4768	10.823	9.95842	9.21358	11.0692	10.3439	11.0884	6.76863	14.3753	11.4284	10.1485	11.759	13.4959	11.0777	11.5433	10.5806	7.156	10.8907	9.60294	13.425	9.70888	12.9933	9.17589	12.3141	11.2757	8.43392	7.90126	8.06944	13.2707	11.9583	10.1385	9.17922	16.1465	9.33021	13.6364	11.9058	13.2513	10.6921	8.17207	11.3981	13.5371	12.6701	14.2438	6.44657	10.721	7.5314	10.7796	15.867	13.7469	10.2274	8.7705	9.92297	9.45088	8.65131	12.0368	11.1777	7.59291	13.9637	10.6473	6.51273	11.1383	10.535	10.6037	11.7296	10.1981	12.9123	7.84962	10.3106	8.61086	10.171	14.6137	11.7667	9.16622	7.54979	8.52854	12.631	12.1053	12.0322	10.0429	12.2512	8.3319	13.1968	10.5238	9.80163	10.1539	8.58746	10.5087	10.3559	11.6917	11.7504	7.83935	8.25332	8.71438	9.42459	11.4672	8.28638	13.1783	12.4218	9.26165	9.79202	9.60315	14.2691	10.2657	9.46047	13.0971	11.3713	16.2593	11.0007	9.11309	6.7299	12.0694	8.83166	13.956	11.3385	8.83908	8.26082	9.82778	10.172	9.19495	15.8975	11.7666	8.17618	11.2726	9.79269	11.3743	10.2886	10.1545	9.88036	11.0889	15.6477	7.07834	8.93845	8.12857	11.9804	10.2917	9.34221	10.6999	9.15085	10.1123	11.1952	10.7616	10.0386	11.1573	8.85662	12.3469	9.94268	7.80451	13.2565	10.2875	7.94743	12.3371	7.73149	12.5302	10.0061	12.9197	11.4801	9.2995	9.0516	9.92585	7.94422	9.55217	7.56067	8.69699	9.28551	10.8766	8.90014	8.89639	11.2264	12.4333	9.46537	8.66807	11.0053	11.5126	12.846	9.16321	8.15052	7.11685	10.3908	9.80224	9.96886	11.4831	7.61992	15.7709	7.66377	13.2783	10.4094	14.9706	10.0591	7.77811	14.2579	8.52916	7.95617	8.37225	14.8616	10.4345	11.1465	16.4595	7.93393	11.583	11.1823	9.1528	8.1227	11.0884	10.6541	9.98375	10.6756	8.53518	9.34497	7.94853	11.3019	9.80315	10.4744	9.39711	6.83329	10.0116	7.39186	8.79246	10.0237	11.137	10.597	8.54494	14.1635	9.99727	10.6445	10.1212	8.14365	7.43759	13.9962	12.109	15.6962	12.6751	9.19697	9.17184	9.60924	11.7816	11.0381	10.4121	11.1857	9.10253	10.0304	9.90708	5.66329	10.0167	9.69531	9.00299	11.5122	13.3868	11.9522	9.21896	10.0522	9.21919	11.7248	10.3508	14.795	9.60973	8.72649	9.95435	9.78602	12.0476	7.58643	12.1822	8.95856	11.2928	12.7929	10.4681	10.2624	11.0484	12.4651	14.6677	9.84013	12.2442	10.4867	9.56769	9.6911	11.0463	11.3834	10.0882	12.6518	10.1344	9.43824	10.5079	11.4544	10.1971	11.804	14.2965	13.7871	10.0778	10.0332	8.45219	10.6899	11.3972	9.35128	13.5214	10.5067	12.1572	10.4586	9.53687	10.2589	10.9341	15.8338	11.4201	10.1894	9.92233	10.0136	12.0383	11.0311	14.1169	11.8532	11.0728	13.3254	10.0032	11.3981	9.6014	10.8927	11.7907	12.3244	9.95638	10.6573	13.2601	11.7718	11.0026	11.4456	12.5437	12.748	12.2721	12.7277	13.2086	12.3352	11.1521	13.15	14.5798	12.0024	14.1319	12.3001	11.8476	11.8015	14.2906	12.5537	12.7635	14.2262
train	fold5_a89_label0	0	9.28614	11.4205	8.1589	8.99846	8.43933	7.66066	8.81067	10.7499	9.10848	8.59356	17.7503	9.80134	10.8074	9.08844	8.17352	10.7441	9.65456	10.1228	7.99683	13.2933	8.62463	9.78763	9.99069	13.5306	7.54675	10.9335	9.16312	8.89787	8.69258	10.5589	8.05445	12.0491	9.02717	10.1484	8.56818	8.61265	8.05429	8.97062	10.5134	9.59213	7.83416	9.39675	10.8608	13.0243	9.54777	9.66578	9.40654	9.05759	7.96159	7.65318	12.4146	7.23487	10.8726	11.6211	10.8322	8.95936	9.91224	11.0668	11.4671	8.68327	8.28724	7.6934	9.24894	9.49709	11.552	8.31363	9.4085	12.3764	8.68958	8.66034	13.4648	8.37144	9.56065	8.42584	12.5077	8.00449	10.1646	8.87839	10.1209	8.3204	9.51044	11.4438	7.74476	8.53346	8.44708	12.165	10.6238	9.14244	8.32425	9.60022	12.4719	9.23448	8.51451	13.2134	10.2654	7.21772	9.39308	14.2951	9.34703	7.89008	10.5186	7.92568	9.63059	8.80776	9.3081	11.4812	9.19154	8.38498	9.49347	7.43563	10.2035	15.6686	10.5409	13.1507	14.587	8.50463	9.24007	9.35513	7.47418	11.094	7.65898	10.3422	11.9711	9.84581	8.26565	12.4641	7.32566	9.36812	14.6108	9.8368	8.97142	9.48869	13.0054	10.9855	9.77807	16.167	15.0176	8.6595	8.01723	10.7298	13.5626	9.45197	15.2823	15.5077	7.77498	13.2388	10.8966	15.4199	12.4482	9.17839	10.1717	9.31117	12.6435	10.9079	9.10219	8.1542	11.0225	12.3221	10.1212	10.5011	12.217	14.7585	10.7584	10.9576	9.98893	15.6986	9.09728	7.81828	11.3578	7.93129	9.99165	10.1159	9.66315	11.2178	10.658	7.74092	9.78844	8.82231	9.78149	11.1012	9.16941	12.3509	8.63563	13.4598	10.0468	8.3122	8.45541	11.1093	10.0419	8.23593	16.029	10.3513	12.4916	8.26325	16.7769	11.865	10.0383	7.02581	8.4825	8.11616	7.61536	12.3305	12.0082	10.492	10.1368	8.92513	9.17515	13.9359	8.37281	8.94089	9.24822	6.8995	7.49767	8.07996	8.99744	11.9528	8.59647	12.6418	9.28628	7.66937	8.86171	10.8589	11.4166	9.42064	9.08822	9.86393	11.5656	14.16	12.4226	14.5623	7.96991	8.98234	7.97257	8.46642	14.2412	8.9964	9.46313	7.37756	9.05667	9.0955	8.34166	8.39546	8.2562	10.9508	8.05913	9.08297	11.8176	13.8989	9.12618	8.53019	10.9547	9.33432	10.7621	7.6477	11.3633	11.6952	10.2137	8.07934	9.92417	14.0719	10.4341	15.6507	10.947	8.39611	7.01283	15.0689	16.575	8.90587	9.63773	12.3437	8.65254	9.6343	6.78909	11.3117	7.45264	9.23582	7.65504	7.85876	12.0074	9.22175	9.99549	10.7896	16.0567	8.69705	9.86177	9.48814	9.62944	8.50747	10.3666	9.23147	9.41601	8.89469	14.4173	8.556	7.68044	10.9791	8.9465	11.9877	9.54107	14.4097	9.47052	10.0352	10.4133	10.1358	7.69522	10.734	8.33723	7.57984	10.645	8.34151	11.5448	10.3852	8.40118	12.0074	9.84829	9.62102	7.67943	7.71823	8.52796	9.05139	9.51017	12.1927	11.165	10.2601	14.8863	15.1933	11.837	9.09463	13.1915	9.78181	9.3657	12.1867	10.1632	8.99113	7.8752	9.03954	8.1154	10.9318	8.83597	13.4966	8.4103	11.766	9.14485	18.25	7.93235	11.9888	8.97236	13.5102	8.66795	12.9747	13.8728	9.64028	9.19678	11.3984	9.00635	12.1695	10.6408	9.23448	10.6847	9.0031	8.20173	10.9931	12.8719	9.48807	8.31162	9.00238	9.61925	6.89128	10.6173	11.0208	12.1647	8.31111	15.109	14.5043	14.286	8.65757	7.56515	9.80176	8.46668	7.59702	13.3297	11.0153	11.597	7.84475	9.72264	9.55176	16.7769	12.552	10.2422	8.63382	10.3072	7.99168	7.0575	10.0616	7.59579	13.2648	10.3179	9.94982	10.0268	10.8803	9.62944	7.99679	13.9188	16.2347	8.65314	8.91883	8.65852	9.0399	8.5991	12.6061	8.71258	10.4531	9.98087	9.208	9.50288	8.97092	7.37621	8.16183	11.1475	8.03958	8.01314	12.3939	8.16158	8.77103	13.7941	9.40524	9.54961	7.064	8.84777	8.23676	8.29162	10.4263	10.4111	10.8525	8.83073	8.87692	9.36121	7.48508	8.40686	9.16914	11.4249	9.70874	8.81297	8.27443	11.7207	10.2335	7.716	8.6793	8.89279	9.74089	9.02869	8.19257	9.82216	8.13668	11.2047	14.6829	8.82187	11.6053	11.4544	9.78756	6.99867	11.6927	13.431	11.5039	7.24301	10.6155	8.53417	10.4693	8.47354	9.44745	7.52282	10.803	10.7115	11.7318	11.6158	14.8721	9.29615	7.86031	7.55288	7.3998	7.46758	8.26539	15.3024	7.91915	8.17992	9.00831	12.1282	8.40496	8.41079	12.0897	12.6232	13.0254	9.76319	9.23651	8.35873	9.22137	8.62889	10.1477	15.0266	10.8059	7.32681	11.1656	9.71002	9.42633	9.02751	12.7285	11.4124	9.7618	8.50194	10.383	12.5405	10.6582	10.7956	10.7045	10.7751	8.71648	9.36339	11.6943	13.4162	8.30798	10.927	13.7134	12.5853	8.5874	10.1472	11.6016	10.1477	9.24296	9.98883	10.0946	9.38111	8.6054	9.54998	10.5976	12.779	12.3539	8.65725	11.2907	10.4562	8.80671	8.60318	11.9559	12.2987	10.2864	13.6482	8.31531	8.75483	9.42794	13.3672	8.59504	11.7354	11.7424	8.80634	11.4624	11.6397	10.248	11.3946	10.3903	8.58238	7.8055	9.93333	9.89986	9.7517	13.6228	10.1689	11.4821	10.5577	9.1688	9.43017	9.96285	8.43357	10.8233	8.50839	8.66141	9.46766	11.8191	8.90536	9.33334	13.2844	10.8782	11.9301	14.5826	10.3681	12.4505	11.9237	15.0873	11.0815	7.75633	8.54267	10.9947	10.0926	9.59148	9.46504	8.89145	8.62002	11.1167	11.5765	11.3831	8.27803	10.4048	10.091	10.4441	10.7784	10.6364	13.3359	7.86722	10.8745	9.7571	8.20879	10.0947	8.83367	8.5977	13.2068	9.10449	10.5192	9.75568	9.54547	10.5429	9.65018	9.58308	9.33319	10.6012	8.32971	11.1571	9.85721	9.84174	10.5512	8.78035	10.5006	10.0284	8.34889	9.2038	9.05564	13.7669	13.5776	11.3848	9.65651	9.45575	11.7461	9.03865	10.564	12.6717	12.848	10.7715	9.23311	10.4211	9.19924	9.22216	8.96089	11.9078	11.9993	11.1722	8.51572	11.3408	10.6602	11.8804	8.55216	14.8068	10.2596	12.2529	11.641	13.0545	9.15507	11.7396	9.24281	8.66963	9.64462	9.49933	13.8375	8.60168	11.8345	8.92822	11.2065	9.32285	8.58441	9.24041	9.52666	14.0593	11.6742	10.8709	9.9968	15.8243	8.57894	10.5976	12.3105	12.4884	10.6836	9.26432	12.7132	12.7061	12.4514	13.9475	11.4122	9.20292	8.88956	10.1743	13.8967	13.5924	9.79614	10.3944	8.66344	9.48291	9.68391	11.3559	10.9976	8.78033	13.3426	8.09939	9.0332	10.5155	11.0282	9.13077	12.0682	9.47559	13.9321	9.38814	9.61114	9.99425	9.68952	14.0516	12.564	9.78362	8.41416	8.44202	12.3371	14.6783	8.88413	10.797	12.1789	9.7875	15.2634	9.47991	9.04929	8.69438	8.61599	7.36107	11.3967	12.8692	12.0265	11.9804	7.92273	8.21658	8.65753	11.7927	9.11132	12.4379	11.9811	10.065	11.1946	13.9517	15.089	9.65594	8.63654	13.0453	10.3992	16.3018	10.2472	8.93582	10.4163	11.3677	8.29062	13.4754	10.8349	9.58637	10.1981	9.28944	9.55175	7.77754	14.6839	11.6409	9.06651	9.78425	10.5049	9.99056	10.1316	10.1131	9.48869	10.867	15.358	10.0454	11.014	9.83188	9.25874	8.29175	8.89046	9.81495	8.61328	10.65	12.9359	10.7985	11.9324	12.1792	9.39717	13.6589	9.13517	8.54554	12.6727	10.5427	8.73656	12.4765	13.0588	12.0108	9.34494	12.083	11.7378	10.3524	11.086	9.39516	9.28583	8.66695	11.9249	9.4691	9.60285	9.61765	12.1044	10.1098	12.2972	12.2805	13.3409	9.90115	10.5132	9.49568	12.6909	10.1227	11.001	9.33111	9.72593	9.77305	10.5996	12.5037	10.0524	14.9371	9.80685	14.781	13.5625	12.662	9.69281	9.1963	14.9175	9.54636	11.8216	9.1143	14.854	9.65016	9.88327	14.8046	10.0524	12.1648	11.507	9.8309	8.96323	11.229	11.1228	9.7715	10.0797	9.69423	9.65887	9.49315	12.2665	9.50806	10.183	9.76063	9.41621	8.4757	11.5462	8.93611	11.7939	12.7697	12.3007	8.94503	13.5924	9.70727	10.1234	10.3932	9.35182	10.2439	10.3632	12.6325	15.1616	11.6533	10.7962	9.23726	11.3578	8.57454	10.7683	10.2878	10.5161	8.24641	10.5499	10.2451	9.43905	10.1303	11.6382	10.4325	10.3936	13.2279	12.001	9.16044	9.12784	9.40455	11.6926	14.1121	14.3412	10.3683	9.59065	8.15152	8.58175	11.1058	10.0798	12.4462	10.5711	10.4153	11.5773	10.1977	8.92359	10.7065	14.6472	14.0146	8.85696	11.0644	10.3987	10.5609	9.1637	10.0094	9.04015	9.46999	13.1385	11.448	9.33835	10.0455	9.84709	11.9486	12.4765	13.8582	12.2231	10.4604	9.07549	10.0974	9.62245	10.569	9.46347	11.9205	10.3607	12.4968	10.4708	9.89933	10.7543	9.75617	15.4321	10.8413	10.0887	9.95435	9.4404	13.2105	9.8178	13.243	11.5963	10.1352	12.6648	10.2822	10.7621	9.62935	10.1392	10.7897	12.3664	10.5225	10.8267	12.3626	10.3986	9.56198	10.9806	11.0274	13.7782	10.8645	14.4276	13.8014	12.6256	9.57159	11.8545	14.921	10.4241	14.4636	11.0566	11.8737	10.8208	13.0851	10.9436	9.65576	14.2428
train	fold5_a90_label0	0	6.27613	14.2388	6.4833	7.38193	8.30654	9.14319	9.6003	7.80796	11.3477	9.14219	9.33626	12.5326	6.87332	6.96025	13.0106	8.89236	11.5073	9.30972	7.49422	15.5998	7.08263	7.49594	14.3787	14.7526	7.87201	15.2585	11.3335	10.62	10.7191	10.8621	7.04718	12.9891	6.73952	14.574	12.7034	11.6599	8.94903	9.90442	10.3257	9.6372	7.71592	8.2787	12.1283	12.8681	7.73977	11.1352	7.01364	7.93521	13.1468	9.2719	13.1827	8.48294	13.0085	11.8111	14.2557	10.9563	12.3296	14.432	14.6991	10.7761	13.0343	14.2954	7.34149	11.0736	13.4099	8.25477	11.2361	10.3266	7.33015	9.99881	13.243	11.16	14.0331	12.0256	15.7336	9.24702	12.3097	9.3949	8.05613	8.30321	7.1194	13.6258	10.9843	8.56018	9.46212	15.0043	12.3299	11.0392	7.00793	14.3668	14.4191	11.222	7.61917	13.2956	7.37632	11.0376	11.8298	16.7725	10.6576	7.94151	14.455	8.92302	12.5319	10.6043	11.1565	10.8199	8.07072	10.6349	10.5768	12.8671	14.1067	18.7922	12.4763	14.3987	16.1429	8.00592	7.83783	10.3263	8.10988	15.4416	8.76144	12.9567	14.1369	10.9241	6.87323	14.6856	8.50068	11.1155	17.2641	11.7649	7.98213	11.2401	15.0769	12.8749	12.0675	13.537	20.0201	10.8236	12.0776	12.913	18.6899	11.1828	17.4313	15.8921	7.83479	14.2476	14.4085	18.4207	14.4005	11.4452	11.9153	14.5644	13.4986	12.2891	10.8729	11.7595	13.4589	16.7072	12.8439	12.0134	14.2578	15.8812	13.8676	14.2453	13.3367	16.4421	7.725	10.5183	14.1031	7.918	13.0473	13.5303	12.8241	13.8774	13.4394	14.6186	8.03348	10.6498	10.6014	12.6214	12.2999	7.38277	7.22019	16.561	7.69853	6.94954	7.0419	8.52056	9.19161	13.1315	19.2513	10.5661	13.7209	10.5165	19.5468	13.3184	12.3574	6.96601	11.1494	12.5937	6.25409	7.22668	11.7682	11.5908	12.759	11.4937	11.7406	15.2582	11.7882	10.3776	8.17251	8.02751	9.58384	9.48169	13.7197	11.4709	12.2703	14.998	11.726	10.409	12.6443	11.0696	13.9496	9.6383	9.91179	8.67956	13.9425	16.2363	11.215	16.0991	8.21683	12.2177	8.014	9.92533	15.1949	12.4407	6.31657	6.46832	11.7651	10.4793	11.6301	11.9457	11.1341	11.3672	10.4766	11.3822	12.7467	16.7156	10.6752	10.8286	13.0178	10.4708	10.0194	8.33192	13.161	12.636	12.9463	10.0227	11.9761	17.2935	7.67741	15.4111	14.0825	8.8262	8.58265	15.121	18.1803	11.5291	11.2296	16.5956	7.06995	11.7721	8.0046	14.0255	7.00593	9.17344	6.71101	7.6971	9.34676	8.7344	14.7215	11.8717	18.3445	11.0415	11.1182	11.3527	11.3505	10.349	10.6767	10.5594	7.35436	11.52	15.3279	9.32647	8.53296	11.082	8.25103	12.242	11.0378	15.9971	12.9228	10.9545	13.7768	11.7075	11.0812	10.0966	7.25763	11.2567	13.8946	13.5108	13.5317	12.2151	12.5727	14.4626	12.0102	7.17613	10.2428	10.7861	6.94991	10.1637	10.7443	14.3883	11.2673	11.5971	16.022	18.6781	10.3574	8.59774	14.3371	13.2162	11.5019	15.4528	13.2714	11.4121	10.8176	10.8608	6.84129	12.0617	7.79094	15.459	7.3064	13.3957	10.9011	19.5646	10.8668	14.635	12.4925	16.2686	10.7717	14.2285	14.8404	9.70658	11.0038	12.9091	9.5039	13.4244	11.9042	10.723	14.0059	9.73733	7.69791	13.0206	14.0295	10.065	10.8031	7.49533	12.8942	7.78632	11.2571	13.8372	13.6137	10.4033	12.2243	16.1214	13.3755	8.22779	9.00219	9.00827	7.62307	9.5519	14.2034	11.8627	10.9893	9.85315	10.6737	11.7687	18.7034	12.434	7.60745	10.2387	10.0844	8.25211	6.92093	11.9457	10.4825	16.3514	12.5142	11.2964	13.4367	12.2552	7.54167	11.3985	15.9512	17.8926	9.8551	11.369	10.8505	10.9738	8.29355	14.0012	11.1644	10.57	10.5628	9.03553	6.73866	7.93021	10.3174	8.44087	13.5147	9.63357	8.99233	13.5348	9.09303	11.1491	11.6584	9.98013	9.44543	8.71257	11.7748	11.3663	9.61508	10.3735	12.1426	11.3426	10.31	9.3596	9.43116	8.52121	10.1721	11.7375	11.8121	9.97058	9.42387	7.93332	11.8494	11.6396	8.77222	9.24135	11.593	11.7451	9.91412	11.8928	7.73299	8.77245	11.5341	15.3643	10.1834	13.3991	12.0108	10.9921	10.4432	8.44234	15.4555	11.9141	7.00882	14.146	9.65719	11.2325	7.51442	8.87737	6.60828	11.2709	11.6312	13.0971	12.8882	17.109	12.1417	7.71001	8.68407	8.05087	11.2747	9.43129	15.7066	10.1583	12.0369	11.6547	11.9617	11.4184	7.43591	10.764	12.5383	12.0229	7.67241	7.27696	7.47071	9.13618	9.04857	10.1113	14.1764	8.05551	9.4167	10.2082	9.57	6.33334	7.84076	12.705	10.3077	7.43773	9.12501	10.7967	13.9127	9.89491	10.3778	10.3283	9.55469	7.38807	9.23488	10.9486	12.6383	9.16229	7.25814	13.161	12.2161	8.50046	10.0502	12.0306	10.1802	6.77589	9.4614	9.59892	8.15297	7.84567	7.96795	6.58527	12.4052	11.6947	7.52549	10.9595	9.46521	8.68019	9.01681	11.3622	12.739	10.7232	12.3711	8.74367	7.31365	7.3796	12.437	8.89939	11.4516	10.7185	7.24125	11.1581	11.1921	8.37281	11.3181	7.66601	6.97585	7.71936	9.93233	9.07132	9.88498	13.353	9.3222	11.9642	9.49195	8.32913	11.2937	9.39494	9.41186	9.79595	6.68667	9.89344	9.60864	11.3476	9.25644	7.78309	11.8968	9.82326	10.3812	14.5655	7.47716	8.35731	11.5626	10.7119	11.5165	9.8116	10.1566	10.7815	8.09709	9.93214	10.3007	7.49093	9.25358	7.37731	9.83122	7.66397	8.32817	7.65098	9.09901	11.0891	9.74614	10.8791	11.5214	8.52503	10.12	10.3921	6.99069	10.1394	9.2124	6.87918	12.5441	7.81318	10.826	9.62437	10.1637	8.61795	7.55885	8.13602	7.14081	10.3057	7.76334	11.0006	10.5975	9.674	9.30673	8.6563	9.45774	10.2485	10.2669	6.99861	6.56587	13.6807	14.1789	10.7398	7.86055	8.50532	6.9315	8.79176	9.40477	12.7439	12.1641	9.53299	7.96528	7.05507	8.2745	7.4489	7.26795	13.2491	10.6283	8.56059	8.31188	12.1908	9.98258	7.98862	6.87341	12.8987	10.0886	11.2325	10.943	12.8391	7.66694	11.2937	10.0927	8.92486	7.49789	9.20139	13.6241	9.90105	10.5617	7.08639	11.51	10.3338	9.03513	9.04805	9.26774	13.5	7.04861	11.09	9.23441	12.966	5.87157	11.8135	9.93053	13.2021	11.4521	7.51667	11.8428	11.9507	12.7903	13.867	10.9545	10.3507	6.82978	8.84328	11.1765	11.9543	8.25961	10.4255	7.90536	8.82233	7.18032	9.94544	10.5564	6.56107	12.3259	6.93038	7.92227	10.9065	7.5768	11.2609	11.5701	8.73226	11.5341	7.15655	11.1343	7.12584	9.03653	13.4023	11.3243	10.6957	6.65338	7.82452	11.373	15.057	7.12978	9.88761	10.1543	9.92086	13.4602	10.6974	7.40519	8.37191	9.06555	9.22805	11.3477	11.4729	9.08127	10.3103	7.09745	7.57149	7.18664	11.6538	8.62007	12.2128	12.1895	9.50697	6.75409	7.64972	14.0508	10.436	7.51798	11.4814	7.37819	14.9637	11.1577	9.27917	8.84109	10.4188	9.36389	13.4743	9.42647	8.32323	8.7967	8.18745	9.51438	8.35403	11.9359	7.07711	6.90842	12.0381	8.84817	10.3163	8.92583	8.66969	7.22749	10.4199	14.8947	7.35339	10.5496	7.06953	7.37625	7.28612	7.29945	8.27029	9.14631	10.9284	9.75493	9.78474	11.4258	12.3137	8.02832	12.2697	8.356	7.32033	9.83771	7.1811	8.13917	10.9896	10.8612	11.2235	7.0402	11.9	10.6485	10.1596	7.9173	9.18431	7.80541	7.97134	7.94466	10.5777	10.0897	8.15665	7.2489	8.65193	10.0875	11.8648	11.2313	9.00586	9.39794	7.20541	12.1801	8.25892	7.34042	8.15994	7.36028	10.7639	8.99959	11.2625	6.54962	14.2675	9.55767	13.3056	11.9384	12.6972	7.99543	6.87975	15.7695	9.85282	9.69484	8.61356	15.4052	9.45366	9.52632	14.1639	11.9319	10.5412	10.3919	7.92456	7.39346	9.79612	10.2378	8.51647	10.5316	7.37743	7.81224	7.89623	11.1768	8.58922	9.37195	7.53828	7.06255	7.84271	12.1183	7.74401	10.139	12.4922	9.61752	6.78635	12.0848	10.1992	8.42639	9.85198	7.82955	15.8049	8.14269	12.0809	14.136	7.08662	10.2491	7.51034	10.9533	7.15785	7.50141	10.5054	7.3118	7.34064	8.63678	8.23024	7.05652	7.27947	10.5396	7.98958	8.13363	10.8935	13.0706	8.36659	7.36738	6.7538	11.1657	12.8089	13.126	9.69398	7.2452	6.991	8.4703	8.50054	7.67821	11.5671	9.60931	8.11923	7.17442	8.99105	7.70597	10.8885	7.07931	11.8454	7.28404	7.15577	8.96127	6.42357	8.25463	8.6093	8.13684	7.14789	11.8734	9.80221	7.57011	11.8489	7.11974	9.47976	12.1477	11.8002	9.43694	8.9088	9.35527	5.983	8.28372	10.3007	10.9735	7.30614	8.14918	7.94569	7.50647	7.273	6.87611	8.20457	13.2793	8.91141	8.3861	7.90138	8.27056	10.9026	7.42998	11.1674	9.98947	7.15987	10.7569	6.69504	7.10511	8.14474	8.12614	7.6799	10.4177	8.607	7.6302	7.86904	7.47734	7.93557	7.30925	8.02618	11.1912	8.39594	11.9687	11.2861	9.83107	7.65188	7.55163	12.4187	8.84683	11.716	8.05554	8.30387	7.10383	9.09585	8.42892	7.38133	7.52816
train	fold5_a91_label0	0	9.17912	16.2221	12.6259	10.9878	12.2139	6.7141	12.3202	11.4049	10.3076	10.797	11.7656	15.3691	13.8913	9.83759	8.56659	14.003	8.99315	9.93531	10.2909	17.1485	12.1454	11.6583	13.9599	15.0486	9.64663	14.3535	11.0607	11.3464	10.6233	12.7735	10.8497	14.0589	8.61977	11.9666	12.5699	10.7458	9.46976	10.2838	13.6926	10.4883	7.64895	10.3852	13.9956	13.6927	6.55129	10.0984	9.53922	7.91971	11.7554	11.3266	14.1142	12.883	12.5279	12.6743	12.8119	8.8992	11.7873	12.5246	14.2162	11.0837	12.68	9.30327	10.8764	12.4503	8.96964	8.72871	10.43	13.1845	10.5538	10.2132	15.9292	9.81729	11.3006	8.37893	15.521	9.70524	11.1662	11.0739	12.2084	11.2964	9.14648	13.1033	9.80402	8.66174	7.67267	14.0828	13.1485	10.3924	7.22081	13.5046	14.9171	10.3599	9.48277	13.7802	7.41103	7.96128	10.6633	15.4579	11.1249	10.2758	7.7225	10.5491	11.1805	9.19152	10.1391	11.4801	11.4425	10.4738	10.8595	11.9947	11.8445	18.6868	12.6193	14.7476	15.6737	10.9909	10.3146	10.2051	8.57345	14.4735	7.96232	11.3622	13.1351	11.3596	6.56997	13.9368	8.13758	9.74967	17.0324	12.4858	10.5321	10.2361	14.6217	13.4623	11.2699	14.9858	17.8977	9.81356	9.99485	12.3323	16.9924	10.0932	16.5649	12.7477	8.0958	14.4638	11.4977	17.3966	14.4072	10.343	9.0989	10.6747	14.4812	11.9594	9.77883	10.2723	13.0218	14.6757	11.6719	12.1418	14.6174	16.514	12.7051	13.4995	12.8497	16.8353	9.50109	7.13046	12.5075	10.4445	11.7228	12.6261	11.7245	13.0493	12.2492	10.4575	10.704	11.0919	10.6494	13.3113	10.8748	10.4959	8.36876	14.4461	8.8317	8.09155	7.71349	11.4009	12.7218	9.90799	18.8623	12.7555	13.1481	10.2486	18.6655	13.1669	11.8404	8.52622	10.713	12.2787	8.80987	11.8573	12.3579	11.6832	12.3879	10.523	13.9442	15.4378	7.46798	10.6469	9.48723	7.85646	6.91365	9.15577	11.8916	13.4969	11.0683	14.0273	7.18335	10.0703	11.2283	11.8157	13.1624	7.80199	9.75863	7.47718	13.294	15.7766	13.3965	16.1445	8.52623	11.2417	7.38193	8.55812	14.9187	10.8676	9.39354	9.24677	9.98732	10.5835	10.4105	9.83259	8.28209	10.6235	9.25484	9.7992	12.9072	15.3082	11.433	9.05724	12.0643	10.0977	9.86585	8.69287	12.5648	13.0122	12.9106	6.90795	10.9423	15.4683	10.6804	15.4798	13.1415	6.63283	5.62066	15.6168	17.8322	7.7823	11.6913	14.114	10.6056	9.98166	6.74622	12.7522	9.13945	9.48486	7.60924	7.9331	14.0047	10.6105	12.3773	11.8064	15.4225	9.96796	11.4684	10.5213	11.1441	9.36609	13.3297	10.6273	10.3834	11.3801	15.5124	7.92711	7.63134	13.0541	7.11251	12.7397	11.3852	15.0073	11.5391	9.5579	13.3588	11.4825	8.89024	12.551	8.54975	9.97272	12.1773	11.1353	13.1657	10.9684	11.1581	13.6139	12.0962	10.0753	9.79195	9.10679	8.78886	10.2656	8.92302	7.42571	12.5283	11.0634	15.8313	17.0096	12.314	11.0768	14.0298	10.9992	9.67969	13.856	11.9067	7.61171	9.21122	9.82183	9.43326	10.0553	7.32012	14.7416	9.15966	12.9412	9.88292	18.6993	9.82692	13.294	9.2423	15.6558	10.6419	14.1117	14.8162	9.08499	10.1927	12.1511	9.40799	13.5782	12.2272	11.2818	12.2416	7.94233	9.14443	11.6917	13.8639	9.83867	11.0362	11.4033	11.3147	7.40275	11.1355	12.5911	12.8957	9.75894	17.982	15.7464	16.0431	8.50968	8.19443	10.7489	8.88186	11.8468	14.9237	12.6635	11.5382	8.95589	10.3089	10.7498	17.7036	12.5641	10.7377	9.02567	9.66175	9.6478	7.80309	12.0033	7.84087	14.1199	11.5484	11.0475	12.4078	12.2459	6.79067	9.60823	15.3524	18.1019	9.07446	8.38105	11.3129	9.63561	7.00259	14.4193	11.2219	11.1288	11.7398	7.61854	7.88832	7.62045	7.83426	8.26305	11.8442	8.17935	8.3311	13.1431	8.53857	10.0439	12.7734	9.17918	11.701	7.45593	11.9164	9.02096	8.77873	11.0781	11.9889	10.7111	10.3494	9.98542	8.68572	6.88778	9.59035	10.691	12.028	10.0689	9.43061	9.81499	12.2024	10.9553	8.37365	9.54991	8.20543	10.5861	10.4301	9.67906	9.80024	8.37138	12.5227	14.7876	9.23264	12.0805	11.1119	10.6805	8.64859	7.48418	14.4902	12.7461	7.41253	12.0869	9.02233	11.5333	6.95489	8.97181	10.1903	12.3365	11.8064	12.6952	13.1871	15.6984	11.0371	8.60195	7.07508	7.42056	10.899	8.85659	13.8284	8.50703	10.2194	9.82617	11.7286	10.748	7.03	10.9426	12.3364	12.5718	9.43392	7.81236	8.2841	7.02731	7.69627	10.5402	14.7905	10.9399	9.55491	10.5482	9.34393	7.11552	9.28628	12.5775	10.8532	8.33903	8.44813	10.0536	10.2741	10.4903	10.54	10.7139	10.916	8.73576	9.15605	12.4368	11.9047	8.44504	9.93244	13.5988	12.1693	8.1949	7.36195	10.9263	10.4491	9.82234	8.88957	9.46439	8.33641	8.15282	9.05598	10.6093	13.0305	12.2478	9.87192	10.6951	9.29828	8.77675	7.81931	10.6767	11.7529	10.7818	13.2494	8.45595	8.47986	8.3781	12.7295	8.23664	11.8367	11.5401	10.0954	10.6185	11.6562	10.3326	11.0525	8.07397	7.61849	7.80992	9.75586	9.49876	9.95853	13.5075	8.65662	10.9541	10.3206	9.31893	9.47558	9.88565	7.10886	10.7868	12.1165	9.13308	9.01051	10.0174	8.79065	7.00952	12.6803	8.03667	12.3253	14.0151	8.49455	11.6675	11.6327	12.7876	10.777	8.03138	9.31287	10.4609	10.2705	9.58781	8.38274	8.88665	8.24947	10.6386	11.297	10.9089	8.25448	8.58292	9.61009	7.98959	10.2771	9.95736	12.8334	8.64483	10.8881	10.6602	7.94428	9.53171	8.84088	9.04987	12.804	8.82538	9.9383	9.34833	9.30045	8.91001	8.5873	9.72991	8.29416	9.8311	8.1629	11.5748	9.15747	9.47707	10.7001	8.86877	10.3717	9.73081	9.52122	8.91612	7.56855	12.7724	12.7543	11.3754	9.30533	8.79938	8.56034	8.31977	9.80772	12.6937	12.7533	10.0675	6.38491	9.62907	6.98613	8.48324	8.56835	12.8952	11.1289	10.2225	8.03874	12.4734	8.8088	10.7363	9.76893	13.413	10.074	10.9133	11.3001	13.0776	9.25458	11.8465	9.53792	7.45754	10.138	8.56743	13.2344	7.22658	12.0035	6.9695	11.4742	7.1272	7.67749	8.13634	8.16011	13.27	10.9303	10.6673	9.05264	14.9814	9.24146	13.4063	11.5901	12.7071	10.264	9.27111	12.6889	12.5613	11.7875	13.8605	6.70369	9.77792	7.67244	9.15114	12.7947	13.1179	8.72803	9.51865	7.49429	8.53318	8.21069	11.338	10.2652	9.63759	13.2433	9.63239	6.69276	8.63439	10.6157	10.4537	11.7331	9.87172	12.3182	8.46889	8.98738	9.88692	8.97118	13.577	12.2172	8.72704	8.83302	9.26592	12.3067	14.1052	6.03468	10.4495	10.7075	8.88671	12.7075	8.64269	8.11192	7.49907	8.49801	8.81378	10.8462	11.9094	12.7232	12.9746	8.17915	7.47619	8.72722	11.7673	8.7896	12.1259	11.97	9.60803	8.11147	12.2829	14.6029	9.06689	9.34466	10.7514	8.83022	15.8003	10.0696	9.27976	8.87745	11.3635	8.57991	12.5253	11.0051	11.3674	8.8681	9.09324	8.20556	8.51926	15.7148	12.4314	9.63571	9.83861	9.90224	11.0631	6.94483	8.13572	9.16001	11.2413	15.1233	7.73227	10.7562	8.70016	12.8604	8.92328	8.17382	9.48205	8.98131	10.9526	10.6169	10.7371	11.3503	11.7383	10.3298	12.8319	8.24564	8.12431	12.2245	9.78492	8.21227	11.8496	11.3246	12.0948	8.04407	12.3389	11.6919	9.51843	10.9509	10.2829	9.23218	8.90459	11.3252	8.96477	9.38441	9.6497	8.02881	11.0839	11.3981	11.4718	10.9256	9.16984	10.1713	9.25013	12.6814	7.54586	10.1559	8.06402	8.4875	10.5781	9.86607	11.8427	8.3795	14.5688	8.88569	16.74	10.616	15.0737	11.4532	9.38777	14.7678	10.269	7.70604	7.52858	14.2257	9.04639	10.4343	14.7611	10.4502	10.6662	11.4922	8.87421	8.81441	12.0124	10.6058	9.40507	9.84605	7.24361	8.2683	9.80992	12.2545	8.39168	8.82591	6.82709	8.77496	7.80645	7.88799	7.65282	7.23975	11.7898	11.2268	7.08336	13.0622	9.52265	9.65427	10.3993	7.89845	8.33122	13.8756	11.9407	14.6997	10.8477	11.0786	8.15625	8.4908	7.34827	10.9204	10.3472	7.26656	6.88222	9.65069	8.77285	7.36388	7.55476	12.0912	8.15595	9.75063	11.819	12.9217	7.38654	8.67269	8.16178	11.1885	12.9629	14.5814	9.80701	7.86255	9.30391	8.11485	10.8128	9.30434	11.8157	10.1328	9.27522	12.3104	10.3779	8.75586	10.684	13.5778	14.2952	8.36149	9.67649	10.264	7.7961	7.99306	9.67872	9.39846	8.07927	11.8056	11.5524	9.38467	11.8901	10.1547	10.4253	11.9463	12.094	11.0726	10.3731	8.27151	8.86916	8.98467	10.4124	9.20148	10.8345	9.29205	11.5433	9.7472	8.41293	9.39294	10.1102	15.2869	9.78698	9.79703	9.51193	8.82161	11.7374	8.75851	12.4655	11.6228	10.5682	12.3411	9.48118	10.547	9.13638	9.66717	9.7732	12.8736	10.0837	9.70561	12.1002	10.6977	9.40833	9.45129	11.4302	12.9594	10.6007	13.5946	13.1438	12.0485	10.5466	10.6825	14.4062	9.79403	13.6753	11.7878	11.8436	8.57929	13.8988	11.3248	11.3331	13.83
train	fold5_a92_label0	0	8.15	7.96661	6.89979	7.14545	7.22846	7.40101	10.3983	8.16963	7.38943	10.4935	14.2347	10.1461	12.5666	6.95385	6.96624	12.7354	10.7921	10.4706	9.84868	15.8831	9.71113	9.52209	13.1273	14.5721	7.61165	13.8751	8.86215	11.1693	9.20131	11.7055	11.0229	13.0717	8.05592	11.0136	7.31668	9.49856	7.84548	10.2736	12.4743	9.67626	7.49723	7.31596	12.115	11.7098	8.05408	9.15556	9.27372	7.78578	6.78097	9.59553	13.2676	10.0238	11.9209	11.5511	8.55473	8.11487	11.4471	10.4583	13.4912	10.6631	11.6875	9.11165	7.63952	11.8313	9.95375	8.99792	10.0101	13.2215	7.28533	9.55603	15.2242	7.55341	9.25825	6.98197	12.8505	8.97232	10.8055	10.4167	11.3026	11.4337	9.49145	11.9222	8.13683	8.86475	8.75165	13.303	9.95441	10.1421	8.02217	11.953	13.946	8.67671	9.10166	13.5363	13.2226	8.1915	9.90322	14.5734	9.48264	9.38791	12.2611	8.53467	9.64357	7.98371	8.27749	7.85108	10.0392	8.57766	9.46115	7.7825	11.241	18.1363	11.5097	13.1852	15.715	10.4017	9.88191	9.13285	7.94607	13.8083	7.543	8.9295	13.1411	10.199	10.1486	13.0861	7.9453	10.261	16.4201	11.4805	9.61625	8.59257	12.9626	12.048	10.199	16.6817	17.8135	9.365	9.98306	12.9669	16.218	9.52491	15.0933	8.36122	8.24775	13.541	12.823	16.2549	14.5688	9.11377	10.2876	10.5029	13.8592	11.4958	9.76225	9.42517	12.802	13.3589	11.1152	10.5952	14.5039	17.0944	11.6026	12.7157	11.149	15.8622	9.76444	6.72427	13.0784	9.97402	10.2171	11.5892	11.2238	11.5327	12.188	8.01793	8.04608	10.6805	10.0239	13.2591	10.5841	7.9413	7.3273	14.346	9.36928	8.07455	6.64834	10.1407	8.92585	10.6225	19.0985	12.6308	12.0805	9.90176	17.738	12.9223	11.6295	7.26621	9.51723	11.6821	8.06639	12.0481	12.5404	11.157	11.4396	9.60851	14.4556	15.3729	10.0134	10.1665	9.16741	8.17698	8.66364	8.20534	11.9199	13.3185	10.2602	12.8733	8.52883	8.63528	11.2988	11.1668	12.4156	8.63619	10.581	9.18433	12.7908	14.6734	12.1956	16.3832	8.21778	8.49878	8.71175	7.89004	14.2957	7.84945	7.52466	9.60261	10.3847	9.43175	8.4336	8.75892	8.42923	9.24707	7.51013	8.98357	12.924	15.0271	10.8653	7.80559	10.3576	9.47886	10.3984	7.93216	12.0211	13.0139	11.8506	7.06696	9.25702	14.198	11.2232	14.8512	12.4288	7.66985	7.59856	15.4442	17.349	7.30047	10.4135	13.4634	10.5703	9.53068	8.15902	11.498	7.88363	7.92143	7.57774	7.49342	7.92746	11.0024	11.4646	11.4529	11.8783	9.43624	9.46618	9.67696	10.765	7.6616	12.5384	9.48735	7.56434	11.4718	14.2424	7.87561	6.66966	11.9041	8.84283	12.7177	9.9418	14.1542	10.4172	9.51689	12.4047	10.5938	7.87203	8.77582	7.99871	7.97579	11.1619	10.2253	12.4761	10.3522	7.91006	12.6022	11.2977	11.8053	9.01455	9.74725	7.27433	10.1277	6.8778	11.9556	12.209	9.82916	14.3789	15.2797	11.603	9.98398	12.966	10.9457	8.69125	12.7017	11.2353	7.17122	8.59732	9.80052	8.51325	11.034	8.53508	14.2944	9.20373	11.4847	9.97126	17.8419	9.23192	12.9874	7.63883	15.0895	9.73474	13.9612	14.6288	7.76321	9.50103	11.4692	9.26472	12.8679	11.9131	11.1768	10.786	7.47374	8.85974	11.7372	13.4715	9.41824	11.8579	10.1872	10.5912	7.483	9.65577	11.7229	12.4877	9.71459	11.1889	14.7392	15.841	7.39627	7.98251	8.58855	7.60697	8.2273	14.2196	12.1132	11.8102	8.66954	10.0105	9.98563	16.437	12.2485	9.46189	9.16051	10.1543	6.99185	8.50596	11.0611	6.77778	14.1696	9.96638	10.3843	11.1414	10.6047	9.6497	9.94784	14.9518	18.0354	8.63086	6.89869	9.92092	8.9201	9.41868	13.7316	10.7943	10.8197	10.8633	11.3665	9.67134	6.42706	8.29581	8.27557	10.6391	7.37871	7.47464	11.8227	7.86097	9.58687	14.032	7.30191	11.7132	6.97946	12.4532	7.19554	7.79384	10.6631	11.2621	11.0149	10.4942	8.8265	8.90311	7.8084	8.0149	11.5067	11.4783	9.64868	9.65969	9.49567	11.7583	10.4601	8.57002	8.82348	7.62847	9.05442	10.1831	9.08654	11.0711	8.25969	11.3046	14.0203	8.99345	11.8672	9.95612	10.8097	5.6121	15.0552	13.5218	10.751	7.22633	9.77265	8.27901	11.7968	8.45376	8.49309	7.14134	11.4219	10.9073	12.3676	12.4164	14.8793	9.44633	7.0722	7.09068	6.60116	8.9836	7.53044	15.4338	8.04153	9.82005	9.21308	11.5361	9.89901	7.61914	11.1799	12.1469	12.6716	12.1963	7.88805	9.04186	7.17879	10.0853	11.0481	15.1184	11.4138	8.90574	11.4335	9.71509	8.62903	8.03358	12.2772	11.3569	9.61195	11.248	9.36087	7.81043	10.6746	10.2761	10.9874	10.526	8.73566	9.15797	10.1579	12.429	8.67634	10.7906	14.0506	12.8912	8.56172	7.62043	10.6264	10.2237	9.3787	10.3709	9.56978	9.18335	7.69725	9.53289	10.4397	13.5036	12.5119	6.75953	11.0226	10.1888	9.33548	9.09823	10.9724	11.5	10.6458	14.3252	8.15809	9.12226	9.72397	13.8225	8.67791	12.6065	11.3419	9.33565	11.1587	11.7881	9.84633	11.5687	8.98861	8.19865	7.26493	9.55779	9.52749	9.95137	13.6876	9.27074	10.7659	10.6863	8.76023	8.66417	10.1476	7.25913	11.1279	11.8678	8.68629	9.1722	10.6548	9.64616	10.4005	12.712	9.39211	12.7851	14.316	7.20304	12.6782	11.2522	13.8282	10.9508	8.37705	9.46346	11.034	9.14563	9.02571	8.94961	9.83625	7.93847	11.4408	12.1826	8.70425	8.5732	11.0662	9.9536	9.00198	10.7773	11.1105	13.2726	8.37799	10.964	10.7863	6.55327	9.72452	7.1438	7.2789	12.3099	9.55289	9.66672	9.50581	9.04468	9.52852	9.52235	10.0727	9.5719	10.7301	8.30764	11.7322	8.46287	9.01154	12.1456	8.61708	8.12697	10.6274	10.5109	8.94153	8.35737	13.1963	13.1143	11.5607	9.7179	9.54708	7.75098	9.12944	10.2107	12.8792	12.8034	11.3589	6.03222	11.2797	9.2871	7.45287	9.693	12.8668	11.4428	10.9679	9.38747	12.6633	10.4559	10.6842	9.71557	13.821	11.2756	10.7908	11.7172	13.0529	10.1461	11.7367	10.6139	8.03712	10.2386	9.47339	13.8221	8.4231	12.2088	8.01227	11.8779	8.42473	10.8712	8.68599	8.36086	13.4506	11.4444	10.5568	9.45222	15.3575	9.38243	12.3126	8.59395	13.7224	10.7163	8.43843	12.7696	12.9555	12.0489	13.9927	7.30401	10.6159	8.45538	10.4675	14.523	12.207	9.67107	9.58486	8.62227	9.52317	8.09266	11.6487	11.5995	7.97109	13.7121	9.75961	8.41547	10.1509	11.3654	11.0587	12.5359	10.3486	12.8017	8.08716	8.79654	10.5497	10.0137	14.4429	12.1532	8.84652	8.82787	8.77701	12.5222	15.2201	11.0053	9.3601	11.4065	8.60555	14.0143	9.69035	8.58096	9.23749	8.72953	8.14179	10.7825	12.5592	13.0223	10.8588	8.57743	8.88676	8.42831	12.2634	8.3758	12.5123	12.0928	9.88578	9.15628	14.0359	14.408	10.1307	9.28975	13.7757	11.2615	16.665	10.7276	9.28766	8.85076	11.3395	9.06188	13.4042	11.2191	9.06674	9.63726	9.22189	9.57006	9.07914	13.1906	12.4706	10.0509	10.9449	9.83208	8.58477	9.82513	9.55199	9.05946	10.97	15.0846	8.98267	10.5099	8.31322	13.7947	9.78733	7.65079	9.88455	9.14957	10.2948	12.2297	11.047	10.922	11.6655	10.2436	13.3214	9.62848	8.82918	11.5999	9.90111	8.13702	12.459	11.3615	12.287	10.3371	12.5671	11.2686	10.1319	11.1798	9.20705	9.51695	8.5085	7.99693	8.39041	9.04697	9.39106	7.92761	9.29075	12.4238	12.4217	14.9991	10.4463	10.8601	9.15464	12.3327	7.89737	9.57281	7.96382	9.70349	10.9733	10.3201	12.0763	8.02812	15.2542	9.34457	15.7393	14.6959	15.7366	10.5132	8.25199	15.2355	10.5122	9.55222	8.97792	15.092	8.48184	10.744	16.1254	11.342	11.7288	9.69555	10.2001	9.22303	11.7038	11.3752	10.2058	10.6128	9.88876	9.31355	10.1827	11.6026	9.08794	10.0577	9.20999	7.72339	8.96521	11.8833	8.93546	10.8706	12.3909	11.4694	9.17938	13.9052	10.2395	10.3138	10.0079	8.61189	7.34987	13.3168	12.5477	15.4737	11.3696	11.534	8.50376	13.3762	10.4738	11.1259	8.97096	11.0051	8.63294	9.85817	9.60034	12.0076	10.2819	12.1201	10.0436	10.8693	11.7792	13.1562	9.38897	9.76752	9.88964	11.8249	12.5919	15.0062	10.1025	10.0235	9.45542	9.03395	11.636	8.90034	12.6923	10.4693	9.69729	12.7147	10.4952	9.19119	11.0225	13.3374	14.5184	9.31354	12.3666	10.8617	10.5777	8.51596	9.80488	10.3397	8.9788	13.2835	11.7746	9.90552	11.9702	10.9957	11.7489	12.0734	13.5564	13.0176	10.8419	8.48888	8.33174	9.7399	11.032	9.29607	13.1045	9.87609	9.75203	10.6946	9.5534	9.9397	11.0822	16.1338	10.3329	9.82499	10.0684	8.55074	13.4205	10.5003	14.1872	12.3632	10.5413	13.0032	10.4695	11.451	9.56908	9.69229	10.9841	12.3436	11.2211	10.4711	12.9255	11.4439	10.758	10.8191	12.3628	13.4859	11.8344	13.9741	13.8037	12.7231	11.0426	12.5892	14.9371	11.0901	14.2129	12.5617	12.5342	11.1541	14.4889	11.4286	12.7409	14.0619
train	fold5_a93_label0	0	6.79826	12.9	8.72984	9.60759	8.04259	8.24244	10.8087	8.72029	8.02762	9.78248	7.86213	14.9716	10.9935	8.40836	6.75909	12.7204	10.703	9.08888	8.26835	15.0557	9.7762	9.99745	11.7183	14.362	7.84091	11.7066	7.85825	9.65645	9.7538	11.4938	8.5073	13.3177	7.71239	10.3234	11.6322	9.89671	7.64102	9.55734	12.3538	10.1665	9.91083	8.89714	12.4262	12.637	7.86548	10.0218	8.25699	8.05554	11.8232	10.8775	12.8367	7.4478	11.1916	11.3381	12.9944	8.72155	10.7398	11.4865	13.3831	9.57487	10.7384	8.85684	9.8467	10.7648	10.9026	13.2036	9.90854	11.5718	9.35028	9.49963	14.9479	8.32715	10.1471	7.65398	14.2101	8.56963	10.8533	10.3218	10.7435	11.1761	7.43017	12.0755	8.53165	8.35856	10.496	12.9573	12.5695	8.54596	7.91284	11.656	13.6961	8.37436	7.51919	12.4865	9.62811	7.71558	9.30745	14.6388	8.91687	9.00658	12.7972	8.0987	10.2353	9.57728	10.1893	10.4534	11.237	8.82045	9.71211	12.9322	12.6235	17.8046	11.996	13.5932	15.5747	9.97584	10.0447	10.2579	7.97207	13.5358	7.69411	12.4086	13.3542	10.2525	8.51974	13.233	7.49102	8.26031	16.4042	11.0523	9.92007	10.5227	14.3139	12.3132	9.96619	14.4155	17.069	10.0451	11.1322	11.6521	16.0763	8.65529	16.3739	15.69	8.23902	14.301	12.1009	16.7627	13.8944	10.1608	11.9542	10.187	13.4165	11.1525	9.20901	8.3287	11.985	13.5711	10.577	11.0179	13.7784	15.7492	12.4401	12.8929	11.9014	16.4319	9.20333	8.77296	12.5399	7.87544	11.7599	11.2207	11.4179	12.2447	11.8807	8.43968	9.81927	10.8941	10.0621	13.3085	9.41752	12.0878	8.13889	14.4152	9.30907	9.91535	9.98328	10.7026	10.4242	9.85866	18.7798	11.6356	12.2585	9.65649	17.8794	12.9505	11.145	7.79713	10.3446	11.5017	8.30082	9.98321	12.4396	10.8513	11.3656	10.2871	13.6602	13.5105	9.26781	9.9733	8.67746	8.62327	8.51409	8.26904	9.5928	12.4217	9.90195	13.2776	8.7546	9.14336	12.5681	11.0449	12.5153	10.7866	8.09975	8.30673	12.2629	14.8936	11.9794	15.098	8.35223	12.3188	7.27981	9.5324	14.2912	10.703	8.62763	8.78812	10.7451	10.2414	9.49102	8.58642	8.11628	10.2623	8.09994	9.36509	12.4125	14.5108	10.3718	8.08246	12.0147	9.54238	9.40998	7.45086	11.9889	12.1141	11.4151	7.16327	9.78073	14.771	9.37394	14.974	12.7969	6.94854	9.13212	15.2301	16.6363	8.5192	10.3572	13.6763	9.99214	9.88571	6.99577	12.4013	8.10017	7.64839	7.73628	9.27936	9.55482	9.94954	11.6472	11.5906	17.7815	9.73363	10.0158	10.699	10.3675	9.67178	11.9045	10.1588	8.50088	9.6844	14.3282	8.03106	7.4117	12.2377	8.6253	12.1787	10.5337	14.9109	11.2397	8.60452	12.211	10.378	8.1434	11.4819	8.49117	8.71106	12.7229	10.3691	11.7987	11.2563	9.0982	12.352	11.5501	12.0346	8.69288	9.35942	7.96298	9.57299	8.23955	13.4698	11.4019	11.5881	13.6551	17.4211	10.7785	11.5333	11.9705	10.9939	8.229	14.3196	10.541	8.76016	7.97541	8.47665	9.55161	10.4417	8.39536	13.784	7.12522	12.673	9.71596	19.5405	9.55918	13.6384	9.46085	15.2174	9.44861	13.0264	13.5197	9.55893	9.84351	11.2091	8.85235	12.531	11.386	10.7583	11.7571	9.10572	9.54708	12.7046	13.7168	9.9193	9.13797	9.73294	11.1281	7.94426	10.4046	12.0009	12.3471	8.99817	15.1891	16.4483	14.8738	8.2233	7.60293	9.53756	9.20202	10.0333	14.2777	11.5838	11.3935	7.61237	10.3309	10.4839	18.1679	11.7706	11.7721	9.33271	9.91539	9.32445	7.23379	10.1674	8.04502	14.0128	11.1485	10.0275	11.4674	11.0893	8.68269	9.64719	15.1401	17.2686	8.65717	8.30372	9.86255	10.0933	7.84571	12.4665	11.1416	10.8907	11.5589	10.1846	7.73135	8.97157	7.6779	8.62171	11.6379	7.76882	8.00677	12.3662	8.05303	10.0181	11.9303	9.28855	11.2363	6.91301	12.1304	9.29498	7.6513	11.0012	11.1657	8.3263	9.1641	10.0358	8.38236	7.72483	9.88336	11.4272	11.4196	9.99887	9.23694	10.6717	11.9961	10.3572	6.80367	9.22632	8.67226	10.2516	9.95915	9.89438	8.68454	8.48919	11.7425	15.8399	7.54386	11.939	11.1519	10.2121	7.20652	13.8964	14.7979	11.9964	7.1961	10.3942	7.64088	10.89	8.48078	7.62567	7.67439	10.8004	11.7879	12.5726	12.4298	15.4839	10.8759	7.888	7.54133	7.27095	8.11662	8.15064	14.9741	8.76699	10.9268	9.23418	11.3398	8.38645	8.11573	11.1889	12.5188	13.4244	10.0599	8.7988	8.03387	8.9932	9.58466	11.2878	15.0917	10.8441	8.88405	10.3619	9.41542	7.45842	8.94546	12.7403	11.3287	10.4507	8.27748	10.5243	12.8178	11.1942	10.8767	10.8396	10.8939	8.85409	9.3406	12.0786	12.8673	9.25403	9.74708	14.0446	12.6607	9.34668	7.99801	11.7469	10.5074	10.8167	10.4994	9.06582	8.2885	7.90298	9.74527	10.7416	12.9976	12.8448	9.6371	11.6907	10.367	9.36904	9.38119	11.7141	12.8639	10.601	13.8408	8.93971	9.40206	9.95993	13.0296	8.8386	11.5509	11.522	10.1798	11.7826	11.6332	10.8922	11.6674	11.384	8.60177	8.40384	10.3336	10.213	10.5808	13.6922	9.43882	11.4758	10.3615	9.70671	9.44865	10.2528	7.86764	10.9044	12.8309	9.4012	9.95748	12.0398	9.07934	11.3783	12.5702	10.2163	11.1003	15.1402	9.40114	12.8083	11.8742	13.313	11.8625	9.41791	9.11535	11.0768	10.9559	8.71638	10.2859	9.19422	8.8884	11.4133	11.4215	11.7044	8.53604	8.22541	9.80635	10.363	11.0325	9.11895	12.7472	8.17302	11.6147	10.2377	9.46048	10.2889	9.26225	13.1034	12.2828	9.65711	11.6154	9.66988	10.4539	9.60068	9.7149	10.5264	8.74245	10.902	8.87825	11.1652	10.7504	9.71848	10.892	8.525	9.59306	9.81012	9.49887	8.90586	9.5754	13.4115	14.0043	11.9141	10.8337	9.20905	12.4903	9.2775	10.5165	13.1523	13.6609	11.5564	7.49592	11.2222	8.3752	9.34602	9.39674	10.0216	12.2278	10.5851	8.09237	11.7224	10.337	11.3779	9.68168	15.2014	10.4695	12.6318	11.7093	12.6328	9.34734	11.8273	10.0685	10.097	7.91976	9.33042	14.5418	8.60005	12.8118	9.2739	11.4771	7.95889	6.89032	9.69095	10.4051	14.0637	11.2025	10.8559	10.3203	15.5428	9.06828	10.2528	11.2044	13.7108	11.6291	10.3906	12.6654	13.723	11.9026	13.691	7.92928	10.1438	8.4372	10.0256	13.2038	12.899	9.87238	9.71345	9.75748	9.30115	7.59466	11.3276	10.6404	9.67149	13.2542	9.29493	8.65993	9.94882	12.4569	10.1517	12.7394	9.26796	13.4879	9.76331	9.55327	10.0129	9.60636	14.2307	12.7475	10.1078	8.74311	8.58463	12.2535	13.6007	9.48212	15.5646	12.1562	10.6937	14.1335	7.47898	9.4558	7.93588	9.5846	7.79081	12.1513	12.8417	12.449	12.235	8.33161	8.59113	8.57938	11.9473	9.16641	12.8346	12.6296	9.92281	10.5095	14.0369	15.4554	9.66897	8.47196	11.76	10.8595	16.2788	11.1798	7.88071	10.4523	11.0848	8.91114	12.2164	10.3302	10.9347	8.91986	7.51974	9.3759	8.75211	11.6098	12.8344	9.64448	10.84	9.99921	9.539	8.48271	8.91588	9.96199	11.0572	14.7397	9.91044	11.265	10.0186	11.7732	8.83335	9.20356	9.45191	8.71846	11.6019	11.7628	10.9041	12.5112	10.1664	10.4352	13.4157	8.758	8.87113	11.1372	8.4474	9.41343	12.1493	12.8838	12.4074	8.80375	12.3634	11.596	10.8976	10.8517	10.7807	9.96344	9.48511	8.57932	9.81982	9.88303	10.4323	10.9571	10.5228	13.5022	11.5542	13.1773	9.65371	10.2765	9.5454	12.4294	9.86343	10.7544	9.82747	9.37696	11.3358	9.50518	12.5518	9.93515	14.3201	10.304	15.4809	13.2609	15.787	11.3481	11.4155	15.1651	9.5356	9.50566	9.44899	14.8823	7.81679	10.2968	14.9591	12.26	11.5687	8.85639	10.4199	8.38809	11.4385	11.1556	10.1759	10.4483	8.38935	9.40248	10.1649	12.2556	9.584	10.7369	9.32831	11.0766	8.45596	11.7547	9.56852	8.41019	13.1532	12.5136	9.51068	13.4368	10.2644	10.1784	10.6411	9.67391	10.669	11.4159	13.0374	14.59	12.0962	11.8729	9.34922	13.7038	10.8182	10.9668	9.76103	9.69564	10.4111	9.73411	9.5547	9.20215	10.3981	12.9659	10.9043	9.59519	12.6403	13.1881	8.84742	8.91988	9.60554	11.9126	14.1655	14.4456	10.4637	9.01966	8.68103	9.02799	11.1513	9.82256	12.6205	10.0657	9.50408	12.6326	10.4532	7.6369	11.3415	10.2155	14.5693	9.04653	12.3971	10.2142	10.3075	9.49421	9.77875	9.31321	10.4352	12.6831	11.3851	10.1424	11.8757	10.0243	12.5169	12.2637	12.8353	12.2253	11.4025	9.58375	8.29292	9.5714	10.4104	9.10872	11.7715	10.1285	12.0574	10.9135	10.4364	9.78561	10.0737	15.5799	10.7787	10.0669	10.9562	8.65928	12.5811	11.0706	13.7953	11.9587	10.7468	12.811	10.2821	10.5618	9.87636	10.0976	10.4257	12.3447	10.7378	10.6755	12.1968	10.5412	10.387	11.4805	11.4568	13.3925	11.1678	14.3146	13.7809	12.4208	10.2205	11.7947	14.6614	10.769	13.949	11.3994	12.056	10.9473	13.2329	11.5635	11.9648	14.4307
train	fold5_a94_label0	0	7.83511	13.308	8.51783	9.52344	8.72663	7.53553	10.5094	8.64715	9.3126	11.566	14.8922	13.6205	14.238	9.41054	7.66511	11.2802	7.85096	10.9777	8.00716	14.3541	8.94936	8.78829	11.5815	13.6927	7.47673	13.1516	9.13355	9.59095	9.33943	10.2914	8.16078	12.5157	10.0883	11.7849	8.75862	9.46667	7.67669	10.2015	12.0357	9.80531	7.65927	9.1433	11.58	12.9196	8.7152	7.7608	8.90111	8.11649	10.5952	8.84728	13.5728	8.65612	11.1719	11.1419	9.73741	8.04257	8.95467	9.17364	13.3332	9.75124	10.5536	10.4283	9.71968	10.495	12.6574	14.8855	9.88148	12.3023	9.80476	8.4948	14.0464	8.13665	10.7941	6.71584	13.9081	8.81542	10.5951	9.70819	10.9542	11.6695	7.7103	12.3609	9.04625	9.54227	10.2923	13.078	10.3535	8.67257	7.92408	11.1866	12.6844	9.06817	9.22041	12.0505	12.9948	6.92448	10.0248	14.7825	8.75768	8.73052	10.6197	8.25913	10.2767	8.4354	9.93412	9.4419	9.98388	9.3025	10.6312	13.3199	12.9587	17.7543	11.303	13.4024	15.362	8.99959	9.62196	10.9816	7.32023	13.318	7.44838	11.5648	12.9122	9.98342	9.12061	13.6808	7.11069	8.0354	16.0172	11.0697	9.98122	9.89878	13.6421	12.1389	10.6697	16.61	18.086	9.34213	11.5938	11.9359	16.5614	7.69753	15.8147	15.471	8.26633	13.5532	13.1194	15.9082	13.4038	10.2517	12.6853	10.4096	13.2978	11.4568	8.98226	7.95272	8.97195	13.4661	10.4936	11.4116	13.5299	16.2109	12.3	12.7327	11.6345	15.8827	9.67274	8.3813	12.4253	8.575	10.6535	11.0956	10.8278	11.5394	11.652	7.27835	11.1357	10.8678	10.0594	12.8264	8.92047	11.7694	7.77439	14.1094	8.89454	10.5568	8.95085	10.5247	9.21962	9.54289	18.3037	10.7693	11.9721	9.13865	17.5583	12.5994	11.0963	6.89027	9.59488	8.72363	8.47854	12.3818	12.3997	11.2297	11.067	10.1472	11.8634	13.7438	9.0428	9.92025	9.02325	8.99772	8.02317	7.8335	12.0008	11.8361	9.39386	14.1589	8.85186	8.79988	12.2519	10.4234	12.4655	9.24836	7.3943	9.36771	12.012	14.2181	12.3013	14.9026	8.38896	11.9068	7.24928	9.22895	14.4241	8.75725	11.6724	7.3824	8.29578	9.36675	9.42942	9.43176	7.78833	10.7808	7.22977	9.20425	11.5215	14.4338	10.4328	8.92873	11.7752	9.63853	9.82583	7.06155	12.2452	11.6865	11.563	7.35957	8.71073	14.7981	10.0306	14.7439	12.4507	8.11677	7.55732	14.9471	16.3603	8.63696	10.212	13.8964	9.42572	9.8345	6.75199	12.225	8.24849	6.48402	8.09863	9.62192	12.7928	9.67529	11.8548	10.9783	17.0522	10.014	9.47718	10.4654	10.1184	8.94098	12.3077	9.78936	9.74974	7.66884	14.2305	8.44309	7.65733	11.2531	8.59212	11.8614	10.324	14.3095	10.8538	8.45768	12.7313	10.6654	7.55813	10.6946	8.8432	7.88618	11.2492	9.48695	10.8002	11.0421	8.19383	12.2689	10.9174	12.0462	8.21478	9.56284	7.53511	9.81113	8.16522	9.62062	11.3435	10.7669	14.4973	15.9772	11.6975	11.4594	11.8583	11.3647	8.6227	13.1184	10.5377	11.438	7.72877	8.65127	9.45973	11.1288	7.89341	13.8718	8.56955	12.6165	9.84144	18.4255	9.20635	12.4966	10.1538	14.7041	8.26041	12.9668	13.3397	9.48269	9.74699	11.1708	8.62697	12.0255	10.701	10.7207	11.2652	10.0345	9.20774	11.7157	13.1552	9.83072	8.55451	10.2215	11.1843	8.01632	10.4808	11.5489	12.5411	9.37608	16.3432	15.2528	14.8485	7.66988	7.87961	12.0259	8.57722	8.97944	13.3972	11.6807	11.3509	9.31486	9.98124	10.0756	17.2887	11.9904	13.2006	8.89359	9.52543	8.56285	7.04735	10.2833	7.73402	13.4748	10.8232	10.2808	11.6024	10.7757	9.93547	9.37287	14.8077	17.485	8.0283	8.18306	10.0548	10.3347	9.51362	12.804	9.92466	10.7389	10.9385	11.2271	10.2827	9.08779	7.72523	8.01451	11.6341	7.15883	7.66507	12.1584	8.13186	10.1608	14.2149	8.57367	9.23393	6.49688	10.1207	9.98951	7.45737	10.231	10.5646	10.079	10.0735	9.91519	8.77201	7.12941	9.18695	11.723	11.0322	8.78176	9.28368	10.1406	11.7428	10.5074	7.71931	8.28311	9.03095	9.15633	9.68223	7.98501	10.6697	8.32549	11.4766	15.9316	9.00526	11.7721	11.9165	8.77438	7.56543	14.1979	13.5859	11.3011	7.16513	9.72245	7.80418	11.8169	8.15952	7.0736	7.54257	10.743	11.0117	11.9969	12.0922	15.7225	9.13828	7.88576	8.06841	8.81006	8.15975	7.64783	15.512	8.03263	11.4929	9.04166	11.5781	9.96181	8.64171	11.9213	12.0245	13.712	9.27292	7.60903	7.79967	9.67025	9.03328	10.2797	15.3727	10.2688	7.86978	10.5372	9.25556	8.06175	9.45422	12.7685	11.3103	10.4156	9.53244	10.4423	13.4243	10.9741	10.4651	10.4185	10.6384	8.80482	9.00742	11.9763	13.1696	8.93733	8.96976	13.6569	12.535	9.32623	7.4149	11.6967	10.6484	10.612	11.0615	9.40812	8.76707	8.83206	9.88558	10.7731	12.6838	12.7877	9.26362	11.4758	10.7892	8.84031	9.41949	11.7482	12.7021	10.4212	13.7385	8.50683	8.80151	9.57583	13.4529	8.76926	11.3444	11.487	10.4226	11.0739	11.6225	10.3409	11.8582	10.7873	7.92833	8.08601	10.3219	10.351	9.9806	13.5025	9.49	10.3472	10.1738	9.87851	8.16945	10.0754	7.57463	11.3159	13.0334	7.50583	9.87253	12.3323	9.08025	7.2115	12.6632	9.93337	11.0326	15.1288	6.74256	12.2277	12.6441	14.6928	11.3885	9.1125	7.73846	10.5494	9.95239	8.66432	9.77137	8.94311	9.01587	11.4449	11.1267	12.2234	8.60067	9.81663	10.0357	9.47527	11.2395	8.57838	12.8841	8.56764	11.6361	9.91382	9.03617	10.1893	9.40869	8.71281	13.0243	9.78013	11.4973	9.70138	8.59134	9.70964	7.86285	10.5117	9.23532	10.9267	8.54858	10.7393	10.4483	10.1992	10.2209	8.6686	10.7749	9.44882	10.0319	8.6458	9.69871	13.8609	14.3902	11.4753	10.1679	9.626	11.4771	8.47124	10.3687	12.7231	13.1157	10.7954	10.053	11.3708	7.27001	8.51952	9.40919	11.4731	12.3233	11.489	8.33576	11.4631	10.4878	10.554	8.60965	14.3955	10.1487	12.2153	11.7527	12.8758	9.5602	11.5985	7.80401	11.6298	9.26662	9.6111	14.3466	7.54738	13.1974	8.45196	11.1846	8.67633	7.71032	9.05836	10.2047	13.941	10.5113	10.5778	10.4645	15.7412	8.96725	12.2481	9.91005	12.9368	11.3768	9.86911	13.2379	13.6263	11.7231	13.7453	7.84544	9.77766	7.41602	10.3001	13.7424	12.8744	7.67989	9.52197	9.16548	9.01203	8.41546	11.1255	10.6305	9.75299	12.7703	7.88609	7.54715	9.65089	11.9427	9.91196	12.3933	8.6067	13.5347	9.21177	9.83828	10.2336	9.36496	14.3017	11.738	8.48093	8.08774	8.68027	12.1082	15.1238	9.75528	12.4262	12.2492	10.2456	13.7245	7.6658	9.51026	8.8771	9.51414	8.27637	11.6186	12.6793	11.386	12.4242	7.92731	8.66494	9.08713	11.6573	8.97481	13.043	12.4161	10.1544	11.6171	14.5173	15.2179	9.42236	9.63669	11.4785	10.0935	15.9289	10.3247	9.06836	10.5576	10.8466	9.56351	12.5337	9.69375	11.8053	8.003	8.26227	9.57159	8.41695	9.42605	12.5554	9.18373	11.3376	9.74648	9.59874	7.84491	8.80304	9.7505	10.6893	14.5059	9.83423	11.9081	8.7575	8.88139	9.63056	9.50348	9.2994	8.41159	11.3125	11.7726	10.8034	11.9635	10.6551	9.94906	13.3563	9.21932	8.88482	12.3293	8.91051	8.9985	12.0789	12.6582	12.1377	8.56843	11.9245	11.189	10.5301	10.812	11.4263	8.75211	8.93569	11.5939	9.95843	9.10381	9.78375	11.2083	9.48669	13.5939	11.7503	12.3932	9.68655	10.6655	7.98741	12.1687	9.5661	10.1098	9.57625	9.54921	10.8473	9.73515	12.3515	10.1732	14.1587	9.81548	14.4229	12.8191	15.2274	9.87246	8.51926	15.5392	8.81267	9.063	9.17596	14.7375	8.79237	10.3064	14.758	12.1984	11.5553	11.7891	10.1388	8.35454	11.7697	11.2369	9.90404	10.4156	8.44971	8.87138	10.1304	11.7721	8.9857	10.1798	8.89903	9.72428	8.77983	12.1063	8.65222	9.99456	11.8317	11.9888	8.50208	12.6964	10.2242	9.79516	10.3528	9.37835	10.0463	8.56411	12.5068	14.2667	11.1483	11.0162	8.82126	14.2574	9.6225	11.1852	8.61408	8.89181	9.55391	9.9015	9.59196	12.3247	10.4533	11.4097	10.3274	9.09047	12.7444	11.1813	9.12032	8.57479	9.34268	11.4226	12.5254	13.8952	10.3335	10.2426	8.50238	8.81574	11.0854	9.9027	12.1028	9.94158	9.6611	10.9282	10.2	9.22185	10.9108	14.4636	13.8294	8.28061	11.3371	9.44473	10.4849	9.05557	9.14599	9.04019	9.86182	11.6132	11.8393	10.4759	11.3628	8.94668	12.5156	12.3783	12.6187	12.4963	10.9582	9.43119	8.30829	8.96444	9.85787	8.86328	10.9481	10.507	10.8259	10.6697	10.291	9.50127	9.56824	14.7244	10.7683	10.0033	10.5856	8.39039	11.4667	10.4256	13.8626	11.1712	10.6149	13.038	10.0739	10.3389	8.52735	9.95638	9.92619	12.0694	10.6915	10.8695	12.1421	9.79547	9.3713	11.4123	10.6185	13.3911	10.4944	14.3535	13.3896	12.4038	9.38451	11.2773	14.4318	10.9888	13.316	10.3714	11.54	11.0442	11.7898	10.558	12.2666	14.5527
train	fold5_a95_label0	0	7.60788	8.18565	7.7618	7.33469	11.1138	7.20309	10.6928	7.11612	8.34938	9.67935	7.03355	10.2281	11.126	9.71742	7.48321	13.0902	10.4491	9.77078	9.38012	15.9489	9.71745	8.07589	14.0044	15.0544	7.13079	15.5931	7.56391	12.2466	11.0953	10.3721	10.3347	13.3684	7.78261	11.6531	11.6029	10.641	8.60515	9.96785	13.7872	12.4212	7.71927	7.55162	12.7918	11.5536	9.71053	12.0875	9.68585	6.7116	8.61392	7.57608	13.3058	13.2368	13.2354	12.4659	13.3415	9.62457	12.0969	12.5195	15.2198	10.4387	13.1297	11.7858	8.77137	12.6298	11.8133	9.63252	10.8338	12.8942	9.49709	9.92917	15.5084	8.86572	11.1652	9.64901	15.715	9.56519	12.646	12.3055	12.1288	11.6318	9.44551	12.7162	11.6924	9.16418	9.95204	14.5622	11.8355	10.4564	8.11045	12.4682	13.9523	9.95733	8.38206	13.1671	11.2464	9.65583	11.0857	15.8691	10.941	10.7511	13.3382	9.49277	11.564	7.60096	8.19068	11.2683	11.4112	7.6289	12.9378	10.3515	14.1813	19.4263	12.0623	15.006	15.6041	10.579	10.1055	9.64602	8.82993	15.0662	7.18505	12.4478	13.2665	10.9519	11.2279	15.1007	8.34943	9.88376	16.9688	12.1955	10.7418	11.1579	13.8726	12.5631	11.3711	15.3589	19.4927	9.45464	10.3208	12.1484	18.1921	10.3203	16.5988	8.10198	9.47909	14.4591	13.3096	17.5017	14.9487	9.45728	13.6815	11.9551	14.2435	12.003	11.4856	10.9428	13.3243	15.0744	11.601	11.0626	15.4403	17.2579	12.9899	14.2261	12.8857	16.2472	8.59932	7.0719	14.3472	12.9493	11.2511	12.9052	11.9573	12.6282	11.7033	8.14019	8.459	10.8078	11.0201	13.5385	11.5925	10.4231	9.09584	15.9646	10.8155	9.65121	6.92591	11.5499	8.48809	11.6314	19.2014	12.2317	13.5621	10.5172	18.0265	13.5495	11.5761	8.5601	10.1668	11.7883	11.6681	8.38743	13.203	11.5284	12.5671	10.4993	13.8781	14.8403	11.3071	10.1647	9.85096	9.43826	7.95472	8.38404	12.7029	12.3849	11.0713	14.5136	12.0226	9.68759	12.5105	11.9033	13.742	10.5872	10.4358	8.95897	13.2255	15.2131	12.1112	16.9178	9.61762	11.9068	8.23373	8.38833	14.7529	11.2191	11.0155	10.4993	8.9597	9.98757	10.8849	9.40648	7.21943	10.1982	9.61354	11.0696	13.2444	16.5796	11.4874	9.87464	12.563	9.75515	10.5069	9.01427	13.656	13.6296	13.2369	8.16646	10.2988	16.2105	10.022	15.3543	13.4876	7.65699	10.4466	15.7988	17.7606	6.42107	10.7867	15.1145	11.1859	10.6982	6.60073	13.1284	10.9958	10.2282	8.02073	6.88867	6.29881	10.998	13.6583	12.2985	17.9009	10.3508	12.5039	10.3839	10.257	9.4499	12.6912	10.9585	7.41924	11.4156	15.4866	8.73885	7.13153	12.8703	13.4925	12.8301	10.6542	15.3162	12.3341	9.61793	14.3451	11.0654	9.27406	8.78206	9.81498	9.23011	12.8161	12.1389	12.8258	10.8625	8.96938	13.7227	11.1761	11.5744	9.67005	9.61852	7.38071	10.6148	10.3498	10.6271	12.926	11.5891	16.2653	17.5093	10.4576	8.01713	14.3841	11.9846	10.3019	13.4669	12.1321	8.81151	11.3063	10.5454	6.61371	10.7749	7.76742	14.8514	9.53767	13.1779	10.2055	18.495	9.5423	13.9135	7.63118	15.7806	9.89607	14.7933	14.7837	7.34781	10.201	12.0774	9.21079	13.419	12.9256	12.122	13.223	8.09656	9.02994	12.3672	14.1353	9.96446	11.4969	9.93174	11.6252	10.0443	9.9492	12.4976	13.4521	10.4415	17.2598	15.9576	15.6785	10.3525	8.94909	12.0112	9.71648	9.94991	14.7533	12.131	11.6451	9.48751	11.4	10.6359	17.5135	12.6338	12.3473	9.27948	9.79315	7.42182	7.8775	11.1807	10.1716	14.8831	12.0106	10.7803	12.7864	11.7432	11.5753	10.7739	15.1469	18.4879	9.24362	9.04826	9.24163	10.3159	11.9368	14.4913	10.1065	11.0561	11.8277	9.70202	9.22661	8.14512	8.82543	8.84301	11.7058	7.10591	8.77563	11.9934	8.42423	10.8691	12.6217	9.54943	11.6921	10.0846	12.0947	8.75768	8.05338	11.2641	10.8705	10.9701	10.1418	12.0434	9.02315	6.87966	9.53426	12.1979	11.7047	8.63908	9.79889	10.7802	13.1384	11.2018	7.35731	8.94615	10.4143	11.0882	10.3042	10.1299	11.0141	8.95636	12.1288	15.393	8.37636	13.0875	10.495	11.0634	8.86317	10.1474	14.3901	11.7797	7.8701	11.4653	8.32345	12.9546	10.3224	6.76659	7.25289	11.5259	11.5389	12.8515	12.8401	16.4629	11.2632	7.40836	7.46989	8.79888	8.82284	8.2934	16.3132	9.57882	10.8634	10.9382	12.377	10.2711	8.48011	11.132	12.3701	12.2726	13.0669	6.82286	8.60832	8.90896	8.83644	11.1511	14.5105	11.1477	8.84988	11.9365	9.27213	8.23973	9.13921	12.8726	10.6559	9.78848	9.82564	9.3358	8.89634	10.9672	10.2427	10.3935	10.6995	8.74737	9.57286	12.5349	12.7055	7.67977	8.9135	14.3824	12.5012	8.20054	7.10451	10.5255	10.0209	9.17167	10.8036	9.76656	8.26959	8.40964	8.87194	10.9865	13.2074	12.0562	9.56244	10.6232	7.98306	9.33399	8.20334	10.6104	11.2909	10.2175	14.2719	7.9947	9.20975	9.38347	13.7381	8.47561	11.5986	11.2228	10.5386	11.3855	11.2359	10.0898	11.4567	9.56298	8.42861	8.96963	9.65724	9.54587	10.2274	13.1262	9.95242	10.4252	10.6982	8.62065	10.6465	10.2446	7.13035	10.8191	11.5351	8.37693	9.3034	10.3839	9.54889	10.4934	13.1423	10.1733	11.8794	13.8361	7.32503	12.4561	11.382	12.2261	10.6974	8.55362	9.62819	9.91102	10.4605	9.16161	9.37609	9.02379	7.88969	11.1304	11.5938	11.8941	7.22483	6.39738	9.02493	10.3769	11.4	11.1011	13.624	7.69134	11.3112	9.78151	7.76818	9.00798	9.28795	10.0295	11.1716	8.991	10.0681	9.31955	8.34142	9.63268	9.76219	7.93679	9.41231	10.7645	8.65062	11.4024	9.42038	9.06919	11.5799	7.68726	9.50425	10.0916	10.037	7.63248	8.31503	13.2368	7.45388	11.3826	9.62844	8.40824	8.61549	8.90103	9.90967	12.4665	13.0503	10.1306	10.2036	9.80784	8.02609	8.14683	8.70293	11.4383	11.665	10.3227	8.40278	12.5057	9.88909	10.1421	9.99896	14.1616	10.0548	11.5009	11.4717	12.6944	9.11344	11.4886	9.91791	10.4749	10.2309	9.65909	13.7211	9.56029	12.7427	8.25862	11.8569	7.57345	10.3149	8.58528	8.00933	13.4036	7.97408	10.1447	9.6883	15.2113	8.9122	11.6266	13.2326	13.3832	10.3097	7.33005	13.0863	12.483	11.9874	14.007	7.72092	9.85691	9.51505	10.9931	12.6885	13.2145	8.84391	9.54741	9.14259	9.07711	9.10087	11.6761	11.1886	10.0552	13.7273	9.59616	6.75144	10.7694	10.8539	10.5601	11.981	11.2281	13.0616	8.98526	9.73793	10.3248	9.20329	13.6278	12.0644	8.75606	7.71053	9.87674	12.0858	14.2347	11.3326	12.9713	10.0489	8.71805	11.6768	9.54278	9.27756	8.42734	8.79036	9.48406	10.7261	12.6777	12.3606	13.8618	7.39044	8.8861	9.21776	11.5659	8.92155	11.9014	12.4313	10.0638	8.25075	13.533	14.6004	10.0819	9.27169	13.4557	10.4035	17.0701	9.50931	6.59125	9.4327	11.644	8.48917	13.2616	10.8966	11.1025	8.55593	9.86416	9.60182	8.58458	12.2759	12.789	10.1071	11.3997	9.86972	10.7475	9.84606	9.30185	9.85634	11.0071	15.825	9.38063	11.7962	9.46046	14.3898	10.33	7.18478	10.0458	8.91709	10.0401	11.6762	11.2828	11.0864	10.1032	9.45209	13.2447	9.08047	9.15735	12.1076	9.29198	6.64081	12.2701	8.30944	11.6715	9.69172	12.1274	11.8126	9.91489	10.6531	10.3797	10.1531	9.44017	9.48714	9.15538	9.83968	9.98506	8.99866	8.22365	11.6893	12.2735	12.2532	10.591	10.4175	10.4148	12.1194	11.0145	9.77545	9.57237	8.56826	10.5015	10.3119	12.2935	8.76174	15.4133	9.26887	14.254	13.2566	15.8466	10.1694	7.56579	15.196	8.48289	7.54691	8.91504	14.7798	8.58225	10.2347	16.4763	11.2612	11.9273	10.2533	9.27629	8.7733	11.6949	10.9344	9.89622	10.2414	9.77911	9.37217	10.7587	12.0514	8.95893	9.7801	9.18082	6.99509	8.86843	11.3534	9.57278	8.52566	12.6385	10.9184	9.5557	12.331	10.1775	10.1062	10.5436	9.36415	12.9304	14.5476	12.2234	15.7072	11.6799	11.6448	6.80508	12.2883	11.3837	8.49069	10.0652	10.7104	6.75574	10.0116	8.95928	11.6175	9.23986	12.5669	9.14883	10.9845	13.1257	13.1138	9.26689	8.64191	10.625	11.4592	14.482	14.8181	9.8009	9.32151	9.32135	9.60863	10.8111	8.86174	11.9832	9.95453	10.4309	12.2297	10.611	9.68625	10.923	8.39255	14.3495	9.12693	12.2284	10.9117	9.96934	8.89958	9.79875	9.8164	9.20463	12.0178	11.7344	9.92186	11.4636	11.0264	10.4361	12.2925	13.9342	12.8411	11.1492	8.83549	9.70647	10.444	10.4925	9.29522	13.2882	9.75875	10.7649	10.467	10.1501	10.9085	10.3245	15.6721	11.089	9.94818	8.13589	10.7606	8.35284	10.5317	13.7649	12.4662	11.3396	11.8119	10.4293	10.4587	9.60673	9.82069	10.2643	12.9513	10.0508	10.3246	13.2398	11.6466	10.8961	11.4017	12.4111	13.255	12.0384	13.89	13.7419	12.4453	11.3985	11.8598	14.8826	11.2914	14.2358	12.6207	12.4943	11.0903	13.7804	11.9222	12.481	14.5262
train	fold5_a96_label0	0	6.25401	14.7581	10.6006	11.2308	8.46683	8.55776	10.7652	9.46994	8.07654	9.78081	11.4141	15.9834	11.7698	8.64229	6.65393	11.6746	9.51988	10.0454	7.91549	14.8208	8.8176	8.75095	10.8249	13.3957	7.9491	10.5126	7.7897	8.62414	9.31303	11.4764	7.33236	12.7292	9.45548	10.1275	10.5144	9.26257	6.9822	9.58198	11.6475	9.55886	9.71832	8.92159	11.9562	12.7643	8.50399	11.4437	8.00171	8.71933	12.4255	11.7155	12.9593	7.35808	11.0934	11.2638	13.455	8.62318	10.3414	11.6528	13.1066	9.82811	10.7429	8.47637	10.907	10.2659	11.6823	15.9483	9.89869	10.9361	10.2457	9.76133	14.1325	8.05923	10.3223	8.15373	13.7008	8.48996	10.7002	9.55199	11.2882	11.3529	6.53771	12.1297	7.62433	8.41951	10.5938	12.6725	13.6694	8.3032	6.51062	11.9856	13.2885	8.64954	7.471	12.4551	7.7042	6.91245	7.71586	14.917	8.75088	8.62998	13.4892	7.48794	10.7174	9.91905	9.518	10.0755	11.5686	9.74273	9.94984	13.4278	12.0862	17.9732	11.863	13.2744	15.8021	9.42681	10.4824	10.8146	8.22682	13.004	7.71747	12.8547	13.7112	10.0144	6.88179	13.9789	7.0534	6.88707	16.2124	11.2763	10.2892	11.0456	14.7796	12.5191	10.0087	15.1082	17.1217	9.76999	11.5406	11.2481	15.6681	7.83916	16.4918	16.0462	8.43776	14.469	13.3299	16.2594	13.7116	10.8774	10.5555	10.3618	13.2661	11.0376	9.12805	7.09949	10.8074	13.1667	10.495	11.4523	13.0363	15.7329	12.187	12.6437	11.2688	16.8149	9.74402	9.69908	11.7037	7.5021	12.2375	10.7947	11.1478	12.505	11.9958	7.67247	11.0593	11.0844	10.3772	13.2449	8.8165	12.4502	8.29647	14.3975	9.49066	10.9536	11.3482	10.3798	9.73867	9.199	18.7633	11.1082	12.546	9.87492	17.778	13.0995	10.8137	7.72211	10.833	9.77983	7.34196	11.86	12.7312	10.3176	11.0964	10.4255	13.581	13.2766	7.92224	10.0319	8.89819	9.12662	8.48741	8.3652	10.0711	12.4795	9.95214	14.1509	7.60052	9.21953	12.7343	11.0469	12.4433	11.5029	6.8139	8.35612	12.2949	15.1564	12.7295	14.6203	8.22399	12.694	7.2859	9.88133	14.5288	10.9776	11.4515	7.99479	9.07672	10.1724	9.40431	8.508	7.88588	10.8201	7.61165	9.19631	12.5555	14.5663	10.0514	8.22814	11.978	9.8075	9.72111	6.89303	11.7001	11.9055	11.739	6.8855	9.53077	14.5454	9.94121	14.911	12.7499	6.79784	6.88129	15.2436	16.3942	7.60605	10.3473	13.7205	10.0186	9.87447	6.64739	12.442	8.63686	7.02861	7.75359	9.38415	10.0305	9.64829	11.8948	11.4236	18.0357	9.36513	9.84474	10.8492	10.2007	10.2596	12.3963	10.1752	9.84906	8.77293	14.1264	8.44571	7.33935	12.3139	7.23403	12.079	10.6267	15.0929	11.4949	8.97311	12.0465	10.7434	7.64816	12.2694	9.57742	9.66098	13.3193	9.12062	10.2415	11.5887	8.95934	12.1465	11.3308	13.2716	8.67445	10.1105	8.03999	8.97201	7.85326	14.0366	11.0715	11.8806	13.1839	17.7988	10.8373	12.1292	11.4361	10.7386	8.68168	14.3611	10.359	10.857	7.4388	8.34062	10.2585	11.04	7.84225	13.5784	7.78757	12.9786	10.1582	19.8688	9.5765	13.8041	9.39899	14.8167	9.33227	13.1648	13.3539	9.8284	10.1446	10.9347	9.06772	12.4841	11.1315	11.0081	11.6002	9.67493	9.82342	12.9572	13.6047	10.2614	8.92605	9.22424	11.4166	7.87913	10.9953	11.9503	13.0184	8.78642	17.3415	16.8246	15.1117	7.51772	7.46871	10.271	8.94685	10.5364	14.0776	11.6492	11.4443	7.66536	10.1235	10.7053	18.4474	11.5452	12.6809	9.70565	9.94092	9.66373	7.46564	10.4919	8.47841	13.6536	11.1785	9.86914	11.6883	10.8411	8.03242	9.63693	15.2927	17.2856	8.52284	7.18462	10.0814	10.723	6.53915	12.0687	11.2074	11.113	10.9438	9.57791	8.80695	8.62671	7.19968	9.09173	11.9681	7.28736	8.08319	12.5974	8.29838	10.4398	12.2733	9.35034	10.332	6.42377	12.4802	9.37066	8.03163	11.0595	11.0725	8.58555	8.66232	10.5062	8.62296	7.25972	10.3323	11.7663	11.7829	10.3709	9.51759	11.1367	11.7654	10.2683	7.14685	9.72446	9.05399	9.96764	9.99107	9.84487	10.0696	8.55288	11.7473	16.3192	7.51488	11.899	11.3027	9.5867	7.28791	14.82	15.1869	12.3417	6.62601	9.74372	7.35819	10.6332	8.85768	7.31249	6.95239	10.5905	11.6278	12.175	12.3389	15.9611	10.8829	8.4567	7.68543	7.68413	7.23029	8.01317	14.8088	8.85647	11.4502	8.90242	11.2976	8.98433	8.00935	11.4183	12.2506	13.6597	9.24396	8.29237	7.47896	9.72963	9.31108	10.5644	14.9739	10.7356	8.6456	10.2942	9.14502	7.3568	9.24949	12.793	10.9115	10.6292	7.88616	10.6734	14.1061	11.2134	10.7298	10.6924	10.8821	9.11294	8.59108	11.8959	12.9652	9.14776	9.39376	13.9516	12.6328	9.32302	6.88232	11.7479	10.6664	10.9806	10.6688	9.15233	8.03935	8.71165	10.0156	10.7776	12.6239	12.8106	10.095	11.7839	10.7562	9.11681	9.15492	11.9759	12.997	10.7118	13.8473	8.68207	9.37624	10.0919	13.0471	8.65536	11.0821	11.5693	10.3458	11.3822	11.672	11.0766	11.674	11.8412	7.73131	8.01607	10.57	10.3757	10.5636	13.4849	9.81106	11.2555	10.1437	9.82265	8.54666	10.0775	7.69338	10.9617	13.3064	9.28294	10.0162	12.472	8.90787	10.3895	12.3759	10.5122	10.6518	15.1756	8.92841	12.7904	12.042	14.166	11.9383	9.79766	10.053	10.9242	11.3116	8.22812	10.6321	9.42538	8.94706	11.6256	11.2824	12.2823	8.17606	9.27916	9.79397	11.2452	11.0932	7.71909	12.8856	8.09651	11.8342	10.3388	9.92876	10.5124	9.50842	13.0954	12.1404	9.80674	11.7284	9.6978	10.8015	9.88011	9.10985	10.6138	9.09808	10.9385	8.95215	10.8867	11.1126	9.66825	10.2887	9.12345	9.28527	9.84514	9.43943	9.16171	9.76248	13.755	14.3928	11.94	10.8022	9.45529	13.1754	8.91382	10.5854	12.8718	13.6012	11.4432	10.9347	11.3948	8.81898	8.95099	9.7637	9.88767	12.0204	10.8698	7.85043	11.9706	10.5555	11.6384	8.37088	15.1553	10.0815	12.7408	11.2225	12.5084	8.76654	11.7873	9.13813	11.2037	7.89964	9.14419	14.4254	7.39785	12.9818	8.86178	11.0217	7.66615	6.38544	9.56592	10.7527	13.6545	11.1761	11.0001	10.6399	15.8029	9.37172	10.1353	11.8407	13.7387	11.7039	10.7816	12.613	13.6912	11.8516	13.7132	7.96242	10.2724	7.67465	9.97742	12.7618	12.906	9.65968	9.67796	9.87922	9.06255	7.52007	11.2551	10.3775	9.38953	13.3997	8.80861	9.27311	10.3552	12.3642	10.8758	12.7817	8.26655	13.4308	9.95941	9.13805	10.2595	9.38489	13.9521	12.8299	9.92335	8.66283	8.34658	12.1074	13.6584	10.4776	17.484	12.2945	10.8082	13.3524	6.96712	9.66144	8.50239	9.6421	7.88836	12.1532	12.8515	12.6391	14.2356	8.28816	8.75347	8.04382	11.707	9.29796	12.596	12.6699	9.88647	10.2215	14.4542	15.4941	9.49746	9.17663	10.7366	10.282	15.9801	11.1368	7.3733	10.863	10.6895	9.18597	11.9663	9.8121	11.462	8.97286	7.24553	9.17828	8.17265	9.11717	12.9785	9.13648	10.8479	10.05	8.54235	7.79352	8.92332	9.68573	10.942	14.4539	10.2475	12.1297	10.1936	10.8426	8.85017	9.33565	9.30642	8.43035	11.8247	12.1211	10.7259	12.6926	9.79504	10.682	13.6546	9.24013	9.1883	10.7628	8.34759	9.47918	11.8649	13.0907	12.4286	8.57184	12.0457	11.3712	11.0649	11.0048	11.171	9.30611	9.03707	7.38793	9.80867	10.0602	10.4279	11.7817	8.80544	13.793	11.5558	12.3075	9.76299	10.2992	9.24976	12.235	9.67034	11.0195	9.76039	9.51317	11.3419	9.63901	12.3267	10.0637	14.0747	10.511	13.5019	12.6725	16.0327	10.7083	11.894	15.7043	9.4362	9.68046	9.52333	14.6344	7.04718	10.0788	14.3753	12.5481	11.2527	8.94178	10.5391	8.03743	11.5964	11.3446	9.94283	10.5621	8.14383	8.85491	9.98198	12.3105	9.48697	11.0664	8.88678	11.3309	7.88098	12.2222	9.39387	8.70883	13.1389	12.382	8.92139	12.9231	10.4195	10.3163	10.831	9.79498	11.9618	7.98643	12.9655	14.1951	11.8609	11.8372	9.66608	13.3825	10.4449	11.1088	9.78367	9.06295	10.6209	9.70414	9.18283	10.8791	10.7152	13.4021	11.5211	9.07807	12.1435	12.822	8.66667	8.55121	9.66304	11.5681	14.2645	14.0158	10.4093	8.43604	8.2427	8.49951	10.8708	10.0819	12.5544	9.89257	9.21856	11.2714	9.91379	7.23156	11.1037	9.62562	14.043	8.39049	12.5682	9.76665	9.967	9.43862	9.56787	8.51495	10.5329	13.4448	11.5367	10.3236	11.8444	9.57733	12.6524	12.0395	12.3774	11.404	11.465	9.40573	7.79578	9.02465	9.30432	8.67997	11.2642	10.5221	11.3984	11.1037	10.6313	8.94499	9.54523	15.1911	10.3882	9.97541	11.1456	8.91179	11.4448	11.1205	13.866	11.1286	10.572	13.0477	10.3498	10.1065	9.60122	9.81742	9.99242	12.0634	10.7427	10.8382	12.0619	9.66399	9.93391	11.3256	11.431	12.9886	10.5715	14.2926	13.3653	12.2533	9.46062	11.4463	14.2998	10.2981	13.5162	10.7049	11.6956	11.168	12.5764	10.2942	11.7113	14.1355
train	fold5_a97_label0	0	12.5183	15.5578	7.2816	10.1767	9.49942	9.00061	10.1644	9.46623	10.4149	9.82656	14.8592	12.2583	12.3903	9.62111	8.08435	12.7577	10.4242	10.6542	9.54528	16.0883	10.2737	10.0911	12.539	14.0977	9.32117	13.8167	9.01005	10.6723	10.2286	12.5353	10.2037	13.7021	9.13397	10.4948	13.1426	10.7294	8.43629	11.1241	12.3986	10.8818	7.44189	9.68168	12.9748	14.0853	8.55818	8.97827	9.6018	7.8723	9.70279	10.7949	13.2305	9.0681	12.5151	12.4239	11.5735	8.12587	11.3224	12.1339	14.3956	11.0004	12.2541	9.74901	9.85484	11.8476	10.866	8.94272	10.2494	12.3561	8.54995	9.3781	15.2801	9.4639	10.0062	9.14114	14.4299	8.78073	11.9846	11.8294	11.5973	9.81014	9.16618	12.7338	10.2252	8.23989	9.39221	14.054	10.7666	10.0044	8.8437	11.7557	14.2643	10.2748	9.24484	13.3861	10.5882	7.90861	10.4177	14.991	10.349	10.5392	13.2045	9.03364	11.2187	10.3309	9.13217	11.9817	10.9219	9.89372	11.0409	8.93661	12.3308	18.5626	12.3318	14.9274	15.6216	9.67838	9.83989	9.84748	8.79397	14.5782	8.38302	11.5315	12.7726	11.0794	8.51569	13.3804	7.87904	8.78072	16.6917	11.1717	10.3034	10.305	14.2746	12.8957	11.0763	14.8577	18.6819	9.54944	10.5561	11.8084	17.0219	10.3004	16.4749	14.2689	8.10119	14.3945	11.5248	17.694	13.9274	10.3872	10.9181	10.9089	14.0854	11.4914	10.224	9.83072	12.3454	13.8098	10.9281	11.7964	14.4498	16.1846	12.6243	13.1108	12.1586	16.3783	9.92237	8.42184	12.1735	11.4634	11.749	12.2338	11.6098	13.0111	11.6605	9.07797	10.8362	10.2018	10.5315	12.514	11.137	10.4926	8.33256	15.3598	9.60706	9.2934	7.87483	11.8406	11.7297	10.3929	19.0415	12.0893	12.9698	9.8548	18.6797	13.1699	11.737	9.04032	10.0499	11.6822	8.76924	11.7295	12.5765	11.8077	12.1452	10.2793	12.2435	15.3119	9.74087	9.67106	9.24061	8.18437	8.74949	8.72825	11.9136	13.1576	10.6945	13.8161	9.83577	9.81784	9.61617	11.2078	12.9556	8.81754	10.0196	8.92209	12.6626	14.8543	13.1257	16.0271	7.87522	11.542	8.24287	9.20775	14.9726	10.1988	11.2313	9.17239	10.271	10.2444	9.99901	9.47456	8.52509	8.55015	8.75449	8.28623	13.1107	15.7098	10.5059	9.20575	11.7523	10.5624	10.3461	8.34444	12.9431	13.0195	12.0869	7.21824	10.69	15.9504	11.2389	15.3155	12.7045	7.69562	8.23129	15.4396	17.7137	7.2439	11.2473	14.627	10.0343	9.73503	7.65873	12.0532	9.55368	8.99433	6.97332	9.78538	12.0036	10.3094	12.9685	11.8357	16.8884	9.3441	10.9252	10.3347	10.6663	8.80194	11.4876	10.541	9.07157	10.4856	14.6754	8.48049	8.04464	12.6592	10.762	12.4735	10.6816	14.9696	11.0843	9.91936	13.2913	10.7882	8.47455	11.2592	8.43961	9.36057	12.5117	11.0578	12.8366	10.8955	10.1112	13.2115	11.914	8.24259	9.30701	9.25332	8.98335	10.6637	8.64741	11.8166	12.2597	11.3987	14.9133	17.6647	12.1907	11.2885	13.5235	11.2368	10.3132	14.0175	11.9855	7.6522	9.04298	9.06134	8.60166	9.78239	7.04361	13.9802	8.70505	12.4268	9.79121	19.0974	8.01063	13.3037	9.49336	15.2225	9.8284	13.8013	14.7154	10.069	9.87575	11.9555	8.7122	13.0286	12.169	11.0929	12.592	9.11894	8.65093	12.1194	14.0062	9.58246	10.5938	10.9425	10.9639	7.87805	10.9037	12.5974	13.0756	9.89152	17.2848	15.7196	16.0327	8.76951	8.05023	9.21536	8.50541	9.71972	14.5385	12.0606	11.9192	8.53702	10.0377	10.4902	17.9384	12.4645	11.0005	9.30593	9.71041	8.76359	7.24536	11.7776	8.018	14.6086	10.8749	10.73	12.1665	11.6777	7.78677	10.3562	15.1365	17.9201	9.22891	9.37162	10.3706	9.84502	9.27455	14.5107	9.67897	10.6049	11.5208	9.7376	8.69794	6.78807	8.09547	8.4178	11.3517	8.17195	8.05684	12.4764	8.561	10.5751	12.4815	9.31929	11.2837	7.64573	10.3539	8.97518	8.32518	10.4802	11.612	11.0363	9.81959	10.2412	8.82408	6.96699	9.27973	11.0096	11.9185	8.74259	9.22993	9.20028	12.3905	10.8112	8.28396	9.21643	8.31268	10.3864	10.0206	9.78016	9.63123	8.24678	11.9234	15.2425	9.25038	12.2032	11.0962	9.76239	7.81458	11.8678	14.6339	11.6811	7.35497	11.3777	9.18931	11.848	7.26891	8.80756	8.17948	12.0003	11.8727	12.8992	12.6858	15.6513	10.3972	8.55755	7.47309	7.13551	9.11182	8.45367	15.3744	8.4271	11.0185	9.8163	12.2764	10.2305	7.28641	10.936	11.9521	12.9009	9.23493	7.3171	7.81237	8.55832	9.25136	11.3761	14.837	10.4528	6.99435	10.5294	9.06594	8.26764	8.65681	12.1242	10.2249	9.06395	9.22981	9.63876	10.521	10.3835	10.31	10.5122	10.556	9.28479	9.01077	11.9047	12.3463	7.76613	9.36499	13.6753	11.9595	8.21776	8.75018	10.7084	10.2207	9.06642	8.64344	8.72814	7.92628	7.75627	8.63202	9.76728	12.7363	12.0212	7.96035	10.4518	9.79591	8.45218	8.80389	10.79	11.5806	10.9427	13.1565	8.10335	8.1751	8.98236	12.7448	7.9353	11.6931	11.2639	9.26352	10.468	11.3871	9.83101	10.8645	10.3083	7.33404	7.63578	9.44659	9.48392	9.5491	13.0441	8.87679	10.2109	10.0408	8.29759	8.4003	9.1748	8.21606	10.5938	10.2143	8.41966	8.82148	11.0625	8.421	7.81536	12.6218	8.86024	11.5334	13.8187	8.99681	12.423	11.2742	13.3081	10.7833	8.62847	10.284	10.4378	10.1458	8.64897	8.514	8.49698	7.82728	10.8445	11.2879	7.91158	7.74905	9.12462	9.45753	10.3914	10.449	9.67438	12.7149	7.90985	10.7646	9.35163	7.46232	9.29564	7.90082	8.40788	13.1974	9.06846	9.58935	9.17488	8.29907	9.39243	8.67305	9.27235	8.88782	9.87369	7.60221	11.7181	9.3388	10.5483	10.5514	8.51605	10.0722	10.2616	8.8852	8.68981	7.84081	12.9833	12.7962	11.2991	8.97528	7.99955	8.91417	8.59771	9.85334	12.4581	12.6794	10.3365	7.43207	9.63925	8.19676	8.0297	8.24057	11.8406	11.1847	9.6001	8.16774	11.9103	9.66296	10.088	8.41689	14.1285	11.0299	10.1615	10.7366	12.378	8.90253	11.4701	9.6423	11.0938	9.53912	9.07014	13.1952	8.48695	12.0299	7.34967	11.22	8.62431	9.17712	8.41057	8.67565	12.9616	11.5291	10.1682	9.2805	14.6357	8.74021	11.9937	11.076	13.1754	10.2406	8.17428	12.3392	12.3241	11.5871	13.4883	7.99728	9.31672	8.42501	9.13865	13.5692	12.3135	8.64967	9.63801	8.02125	8.75301	7.91409	10.6003	10.1138	7.8218	12.9167	8.81733	7.599	9.94893	10.9789	7.14811	11.1005	9.83962	12.7763	8.22076	11.2822	9.93188	8.66057	13.7076	11.7615	7.32098	10.6221	7.56965	11.8084	13.9791	8.96247	10.8061	8.64233	8.67693	13.5385	8.79789	8.35977	8.1747	8.29941	8.55323	10.7995	12.426	12.5886	11.2456	8.18434	7.65975	8.0623	11.5387	8.36661	12.5943	11.6327	9.56807	8.43888	13.7671	14.4991	8.58175	9.03153	11.7676	9.11614	15.9158	9.71475	9.11041	8.69599	11.0389	8.37805	12.7671	11.0942	11.6299	9.54542	8.86906	8.69277	8.00221	11.2912	12.5427	9.03423	9.56724	9.58135	10.4926	8.0202	7.96462	9.39236	10.9009	15.1784	8.01845	10.3074	8.47506	11.36	7.55295	7.62152	9.55658	8.87432	10.295	10.834	10.1536	11.0672	11.1353	10.201	12.6348	8.31312	8.02745	12.6454	8.80242	7.74885	11.9087	11.6075	11.7957	6.77076	12.05	11.1625	9.4322	9.34295	7.87594	9.21582	8.15649	11.2536	8.45335	9.08844	9.9399	9.49176	10.7338	11.7913	11.3349	13.6332	9.19211	9.85439	9.76449	12.1475	7.96618	9.59744	8.74727	9.1547	10.3753	10.0303	11.657	8.96841	14.5256	8.94553	16.5072	14.0266	13.8222	11.0258	9.05797	12.3202	8.35271	9.20051	8.34989	14.9386	8.71786	9.62943	14.7161	9.52876	10.8511	11.0216	9.08081	8.51237	12.1305	10.2827	9.5046	9.80285	8.9152	7.68903	7.44073	11.6291	8.62721	8.8809	7.85401	9.82767	7.91214	9.53673	8.06671	9.79846	12.5231	10.5111	8.64814	12.997	8.38422	9.5676	9.9065	7.86295	11.2689	10.2224	12.1634	14.7224	10.137	10.6108	8.26064	12.9847	9.10762	10.7898	9.62791	9.60501	7.67691	8.67547	8.598	8.78357	8.75141	12.0511	9.43905	9.19735	11.0528	12.253	8.35484	8.12327	7.69093	11.3623	11.9446	14.0592	9.70086	8.08382	8.74888	8.20312	10.6832	8.97414	11.5711	9.56267	9.1299	11.9677	10.2689	7.933	10.3151	12.4648	13.6723	7.94758	11.0846	9.69383	7.39614	8.54276	8.79364	8.54097	7.75945	13.9208	11.0104	9.48406	11.5279	10.3272	10.6178	11.7501	12.5677	12.0979	9.64771	8.21509	8.03586	8.18818	10.3679	8.89235	11.7091	9.63502	10.4429	9.80137	8.63119	10.0761	10.191	14.9299	10.1739	9.50247	9.02872	9.54864	12.6682	9.06628	12.6736	11.4134	10.281	11.4012	8.78294	9.93311	8.63777	9.59028	10.3255	12.0212	9.47672	9.29243	12.268	10.1414	9.25706	9.83456	10.4665	12.5019	10.7829	13.1993	12.4863	11.6489	9.80562	10.971	13.9909	9.7119	13.2323	11.3942	11.3838	9.58464	13.6502	10.4047	11.1376	13.697
train	fold5_a98_label0	0	14.0048	14.4345	9.46995	10.7345	13.2634	9.29625	12.2868	10.6844	13.4049	11.4346	16.8662	15.0835	12.8381	9.97853	8.74616	13.626	12.7306	9.93341	9.52637	17.2078	11.9398	12.3439	14.0729	15.4185	9.84051	15.4849	10.6697	10.9709	10.9913	13.38	9.04898	14.4331	9.96618	11.0363	11.4206	11.2084	8.76654	10.8999	13.9079	12.6183	8.42242	9.07955	13.8409	14.5105	10.5861	10.8788	9.34741	6.67734	13.5161	11.8852	14.4014	12.7834	13.4658	13.078	10.8542	8.67784	11.999	12.9106	14.8736	11.516	13.3076	11.2817	9.59829	12.8119	7.93368	10.2129	11.2	12.8406	7.46274	9.76911	15.5136	10.2113	11.033	9.47476	16.0703	9.14663	12.8254	11.6149	12.1856	11.1942	9.80656	13.1347	11.8557	7.80734	11.8954	14.3337	10.3745	10.233	8.53891	13.3393	15.0079	11.3193	9.46858	13.4553	8.52888	9.03387	11.9461	15.6037	10.792	10.6644	14.0532	9.36231	11.469	10.0115	11.0137	11.0743	11.1213	10	11.4079	10.8461	13.5142	19.3133	13.3428	15.2315	15.9252	10.6143	8.4023	9.9076	8.76683	15.4631	8.94638	9.49992	12.9976	11.7026	9.1347	14.2943	7.22886	10.2061	17.8119	11.0988	10.5382	10.9285	14.0017	12.7161	11.7129	13.7756	19.3689	10.5493	7.96975	12.5097	17.8975	10.138	16.4158	15.3291	8.95164	14.708	11.7907	18.6074	14.887	10.0337	11.4214	11.8174	14.6367	11.9638	11.2705	10.4557	13.3374	15.1637	11.2948	12.3936	15.2762	16.1994	12.9843	14.1554	13.1643	16.8039	9.93806	7.79775	13.5486	11.3964	12.3388	13.2487	12.6431	13.0694	12.3529	10.1882	10.8806	11.1468	11.1768	13.4525	11.3813	10.125	8.93698	15.6086	10.8275	10.055	6.53835	11.9008	12.2715	10.922	19.96	12.573	13.5619	10.6932	19.7444	13.6448	11.9798	7.18495	10.7924	12.0251	10.3706	13.1408	12.6627	11.5415	12.7932	10.7147	12.7832	15.4123	8.05041	10.5695	9.99094	9.20101	8.53818	9.11742	12.389	13.1734	11.2405	14.2533	8.95781	10.1863	10.5885	11.8983	13.4177	10.9861	10.1897	7.5006	12.9861	15.3994	13.4527	16.7168	8.07633	12.2505	7.50146	9.68266	14.9108	10.4344	7.6509	9.93993	9.43369	10.7772	10.7904	9.82145	8.99859	8.55833	9.62387	10.15	13.3939	15.4651	11.3341	9.91411	12.3189	11.1953	10.9113	8.75569	13.4859	13.3588	13.009	6.57693	11.0052	16.6365	10.6165	15.8335	13.4435	7.62632	9.54428	15.7427	18.5152	6.39913	11.5289	14.6001	11.1691	10.2806	8.10817	12.8946	9.66834	10.0588	7.59736	9.34944	9.38551	10.8106	13.6608	12.2312	16.1812	9.75642	11.3915	10.6769	10.9853	8.64419	12.8391	10.4258	10.4184	11.8145	15.2023	8.57619	8.81291	13.1104	8.64892	12.4302	11.3325	15.266	11.9896	9.83957	14.3254	10.8582	8.90859	11.5727	8.63561	10.4476	12.2415	11.8848	13.4591	11.0084	7.0826	14.0554	12.1697	9.54519	9.90852	9.74846	10.0531	11.0379	8.19385	11.1638	12.4285	12.2025	14.6277	18.3048	11.7868	11.9628	12.8623	11.2659	10.577	14.8245	12.202	6.97386	9.29866	8.89655	7.49708	10.7936	6.85682	14.5972	6.83855	12.56	10.0426	18.965	8.01047	14.4664	10.9622	15.8289	10.5713	14.4249	15.1927	10.7705	10.1671	12.5289	9.01853	13.5651	12.8969	12.1223	12.9523	8.25705	9.21966	12.5363	14.5698	10.1791	11.3923	10.254	11.7216	9.31652	10.8051	12.9645	13.4999	10.5143	18.6904	16.2289	16.473	10.7137	8.88921	8.84886	9.88584	10.1253	15.0739	12.6428	12.1886	8.76808	10.2269	11.0416	18.3714	12.9463	11.7581	9.31219	9.90806	9.02483	6.37032	12.3042	9.39998	15.7395	11.7661	10.7133	12.6282	13.4299	7.30279	11.0376	15.3905	18.7841	9.314	11.3051	11.1822	10.3792	8.74104	14.5485	9.72838	10.9713	11.1587	8.36518	7.69686	7.16364	9.81104	8.13744	12.0965	8.44759	8.70683	12.876	9.11786	10.8655	13.0411	9.95979	11.9593	9.24107	9.16123	9.52128	8.45453	10.9722	12.1027	10.586	10.546	11.4749	8.92321	6.59303	9.64767	11.5517	12.4235	7.90282	9.322	9.25942	12.5924	11.2704	8.36374	9.75666	8.12193	11.0928	10.3029	8.85865	9.75113	7.89532	12.609	15.4738	9.3562	12.2652	11.3788	10.6811	9.79714	15.6618	14.7461	11.8655	7.77791	11.9609	9.61875	11.9602	8.25439	7.86657	7.48283	12.5616	11.3959	14.1133	12.8826	15.9617	11.0365	8.96345	7.37081	7.91135	9.16998	8.48033	14.7037	9.37755	10.5643	10.3931	12.7896	10.2233	7.53896	10.491	12.0871	12.51	10.3141	7.49203	8.01996	8.38664	8.99696	10.5805	14.9874	10.4128	8.46756	10.5209	9.30717	7.49573	9.13327	12.1077	9.90669	8.64885	8.43713	9.43136	9.73132	10.1558	10.2749	10.3752	10.4015	8.37892	9.12803	12.5449	12.1259	7.82279	9.97126	13.8334	12.0024	8.4892	8.11194	10.6985	10.3069	9.23971	9.98374	8.74895	7.67379	6.36258	8.88817	9.43189	13.0156	12.3057	7.6056	10.4181	9.54218	8.68394	7.98961	10.6552	11.3077	10.4906	13.4197	7.59977	8.33427	8.33168	12.7064	8.27782	11.9347	11.2194	8.09505	10.636	11.5107	10.1421	10.9616	9.2483	7.2081	7.71451	9.47521	9.42334	10.1802	12.9457	7.82067	10.7838	10.1561	8.8164	10.5312	9.41212	8.60561	10.8079	10.2554	9.57616	8.92483	10.7839	9.56369	7.96679	12.808	9.77899	11.8776	14.0873	8.55246	12.3304	10.7884	12.0162	10.9359	8.33729	8.82047	10.2829	9.68822	6.50469	8.81301	9.28885	7.74759	10.7079	10.9291	7.29839	7.2645	7.44528	9.18228	9.25153	10.1985	8.71637	12.9341	7.40986	10.7441	9.56749	7.22727	8.39216	7.34217	11.3204	11.5008	9.18591	9.4321	9.06826	9.13294	9.24965	8.5794	8.82345	8.71332	9.58795	7.55339	11.5828	7.67463	9.9912	9.97642	8.12243	8.22089	10.1659	8.97823	7.75068	7.78899	12.5175	13.8999	11.4687	9.14723	7.61765	8.26495	8.95173	9.68751	12.4441	12.8191	10.1605	8.62094	7.94227	7.70082	8.20448	8.23189	9.73447	10.9769	9.37592	7.69505	12.4884	8.49277	8.01771	8.16313	14.2124	11.0033	10.9575	10.7624	12.744	10.071	11.5106	9.27497	10.0699	9.62571	8.39714	13.2662	9.87932	11.9926	8.07682	11.6246	6.99522	7.18893	8.56445	8.8991	13.1277	9.23136	10.0244	9.04463	13.871	8.93301	9.42987	11.5619	13.2912	9.68982	7.3278	12.016	12.1311	11.5622	13.3749	8.11713	9.36873	8.6842	8.26588	12.9471	12.5938	7.16821	9.61086	8.54368	9.2853	8.18281	10.9592	10.087	9.41951	12.9918	8.07177	7.42068	9.82859	9.3754	7.75304	11.8321	10.3104	13.0648	7.50083	10.6724	9.87215	9.09016	13.451	11.7449	7.41782	8.69607	9.19609	12.0356	13.7404	8.96084	11.5325	8.45455	8.81754	11.7475	7.53159	8.29844	8.2988	8.30029	8.01984	10.6447	12.1798	12.1924	11.213	8.26679	7.49995	8.09415	11.3371	7.25617	11.6994	11.8658	10.4589	6.82895	13.3177	14.84	7.88159	9.61978	11.041	8.37438	16.0506	9.73682	9.44434	8.84033	12.0309	8.36068	12.913	11.0199	10.9433	8.1447	8.66747	8.29385	7.77396	11.9745	10.4539	10.0895	11.181	9.45835	10.3591	8.49283	8.47932	8.82277	10.9927	15.2668	7.71956	9.85273	7.44568	14.9446	7.32453	6.4344	9.99474	9.22117	10.3921	11.2277	10.1685	10.5083	11.8151	9.66062	13.0019	8.71251	7.97233	11.9366	8.15531	6.99239	11.6868	11.6907	11.9982	6.9861	12.2582	11.1959	9.34807	9.08539	8.13043	10.2168	8.38898	10.5469	8.9933	9.85293	9.36786	9.29671	11.9497	10.7973	11.4358	10.7254	9.25593	9.93126	9.21676	12.1964	8.83619	9.74135	9.52137	8.49054	9.86893	9.58445	11.8381	7.71474	15.2991	9.48384	14.1573	10.2148	14.9945	11.5569	9.53445	11.1367	8.65246	7.13045	7.47828	14.302	9.13716	9.7543	14.6281	10.7455	11.0552	10.4938	10.3297	8.57871	11.9311	10.0169	9.6028	9.90721	8.11082	7.78621	9.08568	11.7991	9.09885	9.14398	9.3041	8.93024	8.7764	8.12769	7.92385	8.90763	12.4377	10.5522	9.51411	12.5492	9.25027	9.91729	9.57148	7.62824	13.6476	11.7858	11.8048	15.1539	8.7565	11.2338	8.40332	8.42154	8.63118	11.1672	10.6839	9.077	7.65764	9.43539	8.33021	9.68927	7.98568	12.9256	8.23098	9.42281	10.8494	10.8597	8.47495	7.5691	7.50494	11.0048	10.3674	14.3333	9.67863	7.44456	8.72017	8.41018	11.2249	8.10638	11.3233	10.2627	9.49691	11.9952	10.5349	8.187	10.7626	13.5192	13.7057	9.17023	11.1075	10.5771	8.29382	8.20444	9.10635	9.14063	7.36805	11.3497	10.9789	9.22301	11.2154	10.2591	10.9122	12.4485	12.9247	11.6239	9.46449	8.27153	7.91957	7.96344	10.0514	8.51417	11.819	9.54727	8.13404	9.66998	8.11509	9.67174	9.79055	14.7726	10.1498	9.69425	9.09922	9.63757	9.93432	8.74749	12.2146	11.5877	11.0602	12.1038	9.29816	10.3025	9.2803	9.12419	9.56294	12.229	9.68985	9.52509	12.1857	10.0824	9.9217	9.28207	10.7565	13.0823	11.2618	13.7241	13.0503	11.7893	10.5996	10.5236	14.2315	10.5992	13.9617	11.4056	11.0189	8.55607	12.928	10.2912	11.3253	13.6853
train	fold5_a99_label0	0	10.7504	13.4364	6.77136	13.0332	10.2899	8.27062	11.7825	7.65331	8.95692	8.49001	14.2559	14.3616	11.7371	8.23891	9.0982	12.7971	11.3292	9.34893	9.74662	16.1388	11.2438	10.015	14.1089	15.0833	7.057	15.0384	10.4315	11.7218	10.7803	11.7099	8.17004	13.3426	9.14752	11.9092	8.24562	9.9176	7.86033	10.121	12.3174	11.6665	7.07415	7.98749	12.3877	13.2446	7.61938	11.2223	9.33729	8.4725	12.2305	9.97144	12.5079	12.4398	12.9784	12.0153	12.4092	9.63491	12.235	11.9944	14.883	10.3289	13.1816	10.8179	8.27468	12.7496	7.67092	9.06387	10.6447	12.4968	7.41267	9.57075	14.7905	8.94959	11.6562	9.90717	15.4358	8.94475	11.9314	12.275	14.7609	11.0351	9.01769	12.5616	11.3089	8.22948	9.39569	13.7558	11.8322	10.9007	9.68789	11.9407	14.4901	10.8547	8.40162	13.1095	6.62923	9.16453	10.8926	15.6671	10.7262	9.21461	13.5918	10.142	11.2545	8.35962	10.7308	9.13306	10.3202	7.86775	10.9006	9.16163	13.7342	19.537	11.8089	14.9588	15.0617	10.4909	9.16588	9.48064	7.08727	15.4387	7.42543	11.537	13.249	11.1691	7.20476	14.1748	6.66606	7.66335	17.0605	11.2367	9.60523	10.5302	13.7589	12.0578	11.1215	14.7491	19.3841	9.52955	8.48235	12.1048	18.3215	10.5327	15.9436	12.3973	8.79484	14.0489	11.0221	17.9074	14.9207	9.30043	9.48079	11.8331	14.0691	11.3282	10.8272	9.9417	12.5627	15.6022	11.2608	11.464	15.7058	16.3432	13.3036	14.2594	13.0998	16.0376	8.22789	8.00098	12.8006	12.8366	12.0491	13.0875	12.0379	12.5303	12.2072	9.86678	9.97422	11.2227	11.3269	12.727	11.0406	8.32914	7.24298	15.3115	10.973	7.9089	7.80896	10.9675	10.0464	11.6981	20.2052	12.1695	13.6184	10.6688	18.7454	13.056	11.61	7.38394	10.7135	11.7886	10.0453	13.1397	12.103	10.6289	13.0051	10.843	13.5837	15.5838	8.54922	9.75167	9.61534	8.55654	6.75182	8.78485	12.6077	12.717	11.542	14.126	9.87043	10.1384	12.1533	11.3459	12.9502	10.7624	9.91969	8.8538	13.0915	14.4069	13.0543	17.1391	9.12493	11.3557	8.12027	8.69498	14.4776	10.6861	6.60495	8.39423	7.36727	10.0168	10.296	10.0528	8.37858	11.2295	9.14216	9.75012	12.5931	15.5349	11.085	9.6376	12.2936	9.7625	10.6102	8.55782	12.6686	13.1091	12.7521	7.35306	9.95884	15.7827	9.91214	15.7167	13.4689	6.6488	6.37126	15.7102	18.0855	7.55848	11.4151	14.6981	10.4335	11.2692	7.37578	12.8612	10.8428	9.3529	6.91423	8.3313	7.22525	10.0074	13.8018	11.7737	17.0506	9.70832	11.668	10.8992	10.5828	9.57428	12.4307	10.1526	8.30747	11.0234	14.8837	8.13091	7.95942	12.8039	7.82108	12.3169	10.2493	14.1883	12.4676	9.80074	14.1487	10.4715	8.51002	9.23186	8.26415	9.95251	11.8674	12.0554	13.164	10.6008	7.42315	13.621	11.8544	10.8893	9.65387	9.43146	7.18569	10.6335	7.58958	8.42478	12.3937	11.5146	15.5288	17.5295	10.9307	11.4318	14.0879	11.0637	9.35034	14.1886	12.3644	7.76493	9.73278	10.0355	6.73183	11.2846	7.34343	14.8648	6.73439	12.1133	9.70677	18.2272	9.00676	14.3297	10.5195	16.2262	10.41	14.4655	15.2664	9.02186	9.62583	11.837	8.70915	13.4988	12.56	12.0385	12.534	7.5806	9.11866	11.4635	14.2892	9.92859	10.4155	8.92246	11.602	7.15833	10.3998	12.599	12.9529	9.8298	15.3454	15.3319	16.1401	9.92833	8.46577	7.5871	9.83767	9.30576	14.3515	12.4216	11.709	9.05343	10.4005	10.8682	16.9068	12.6073	11.152	9.40575	9.60539	9.31114	6.81882	11.6724	9.22438	14.8893	11.6148	10.8551	12.9783	11.4295	10.6617	10.4196	15.4412	18.749	9.05502	9.54294	10.1069	10.1355	6.91512	14.6895	10.4265	10.9197	10.6063	9.92176	6.76279	9.03716	9.8306	8.25257	11.8165	7.26426	8.77067	13.1769	8.21337	10.3871	12.9714	9.50796	11.3982	9.22178	11.8308	9.4419	8.67611	10.1181	11.8072	10.7434	10.6726	11.7824	9.06358	6.62585	9.1158	11.1386	11.7825	7.47541	9.27427	10.7229	12.2508	10.8489	8.8195	7.99869	8.03989	10.5161	9.67248	10.1482	11.568	7.41011	11.8337	14.9802	8.49893	11.876	10.4097	9.96598	9.29938	13.6235	14.2095	11.6977	7.38733	11.9211	8.11879	12.5669	7.8165	8.87168	10.1802	11.8791	11.4196	12.8068	13.1105	15.9149	10.7781	7.73202	7.33412	6.73747	7.69657	8.82026	13.7889	9.42999	10.7927	10.8508	12.29	10.4772	8.23275	10.5491	12.1307	12.3005	11.3315	8.77318	8.17691	7.79824	8.84564	10.188	14.7969	10.7045	6.97332	10.6384	9.6072	7.23857	8.44589	12.7364	10.2459	9.3156	8.63226	9.92911	10.0661	10.4558	10.97	10.5818	9.98352	7.52901	9.26664	12.3552	12.1827	8.03828	9.58272	14.1154	12.2719	8.40333	9.56932	11.2204	10.479	8.98737	8.02587	8.76859	7.77128	6.94943	8.92545	10.7238	13.0149	12.2106	8.72241	10.5595	9.2221	8.52063	6.33737	11.2236	11.9946	10.3655	13.396	7.88282	8.42012	8.78532	12.5837	8.22451	11.8218	11.3175	10.4532	10.7978	11.5152	10.1302	11.044	9.48871	8.97008	8.3881	9.60974	9.44647	9.97994	13.1437	8.76277	11.6278	10.299	9.38073	10.5975	9.79035	7.98104	10.3843	12.663	9.60196	9.17111	10.2032	9.44242	10.0259	12.8182	10.2165	11.7554	13.9946	10.2699	11.5284	11.3837	11.8902	11.312	8.55209	7.61276	10.2756	9.97587	9.22979	9.02486	8.15784	8.13841	10.5026	11.1595	11.6792	7.75575	7.25342	9.20306	7.87182	10.1673	10.6003	13.0464	7.57179	10.2408	8.42294	7.23691	9.87903	8.31671	14.0769	11.6927	9.22937	10.2405	9.25157	6.9963	9.01113	8.82964	8.92437	8.96764	9.21843	8.39761	11.6888	9.24164	10.6819	10.5613	9.3465	6.87034	10.1699	10.0327	7.05915	8.43196	13.389	13.2265	11.1488	8.82785	9.02198	12.308	8.60347	10.2116	12.5084	13.0488	9.91972	10.4252	6.56338	8.07355	8.99153	8.45368	11.7807	11.1115	10.0361	7.75786	12.5062	9.96913	10.5642	10.2097	14.4051	10.2782	11.2925	11.3535	13.252	9.8218	11.5636	9.69998	7.79083	9.48915	8.2871	13.6286	9.68146	11.929	7.66254	11.7479	8.82079	7.88719	9.06986	8.62561	13.4258	8.73716	10.2117	9.59846	14.7309	8.22992	10.9943	12.9006	12.95	10.512	7.28158	12.6328	12.4476	11.8304	14.0441	10.999	9.41367	8.76968	7.56032	12.4032	13.277	8.25712	9.62571	9.55381	8.95404	9.38894	11.221	10.1918	8.64018	13.6593	9.76383	7.36769	10.0957	10.373	10.7942	11.838	9.51634	13.2811	7.97685	9.43978	9.66799	9.63359	13.7221	12.6122	7.98554	7.46518	9.54003	12.1943	14.85	6.33939	14.8632	10.9507	9.15269	12.6119	9.38102	8.79124	8.97251	8.15918	8.64498	11.0637	11.9741	11.1809	13.9327	8.09267	7.90371	8.47621	11.5462	8.05889	12.2889	12.2588	10.0185	8.55183	13.6224	14.6784	9.48007	7.31824	12.0269	8.63179	16.562	9.62099	9.41862	8.42699	11.7867	7.49825	13.3119	10.9446	10.932	9.30439	9.05449	9.24481	8.5467	10.9895	12.3726	9.82833	9.59252	9.45523	10.2786	8.62421	7.84491	8.7786	11.1398	15.4952	9.37478	10.0081	8.58135	14.8544	9.54313	7.15645	10.2928	8.84555	10.3375	11.8117	10.3671	11.217	11.68	8.96685	13.12	9.23143	8.86659	11.8957	8.94801	7.9483	11.6949	11.802	11.9089	7.50866	12.2564	11.4294	9.66953	9.58718	9.90657	9.8186	9.01584	10.8093	9.0457	9.59732	10.0549	9.65564	8.89043	11.7177	12.0229	10.8018	10.4003	10.1863	9.76831	12.5833	8.9779	9.7538	8.65527	8.08622	9.60892	9.63401	12.2435	8.53605	15.0572	9.70229	13.6541	11.0121	15.5025	11.5335	10.4174	15.1487	10.8669	7.67928	8.46246	14.1144	9.17886	9.75472	15.1968	11.2106	11.512	10.1843	9.39239	8.39533	11.9998	10.3188	9.74176	9.93667	8.03505	8.5827	10.6342	11.9678	9.43862	9.55268	9.70246	9.11618	8.48973	11.5011	7.66392	9.87724	12.4344	10.4189	9.47337	12.9797	9.39197	10.1809	10.1864	8.72607	13.8401	13.6736	11.8536	15.2792	11.6024	10.8245	7.29928	7.94558	9.88723	10.8164	10.1535	9.43555	9.06708	9.85632	8.66093	9.67827	9.13608	12.3262	8.28432	10.6883	12.6532	13.4377	8.69221	6.99032	9.98246	11.1411	13.2527	14.6969	9.83463	8.55481	9.42826	9.12305	10.8071	8.6816	11.531	10.1541	9.52093	11.9158	10.5074	8.93565	10.9889	13.4148	14.2992	9.37677	10.9941	10.5937	9.61041	9.00405	9.36716	9.69819	9.18004	12.4934	10.9863	9.78027	11.0046	10.3677	10.9715	11.9701	13.2417	12.1756	10.3498	8.78896	10.1756	9.78883	10.3217	8.72649	12.7574	9.68449	10.6957	9.97774	9.06776	10.0909	10.3795	14.9253	10.2799	9.36097	9.95294	10.5326	9.1821	10.0835	12.6604	11.8336	10.9985	12.6998	9.95596	10.1131	9.52832	9.8435	10.4773	12.064	10.47	10.4752	12.8169	11.5141	10.2025	10.5372	12.0632	13.2679	11.0072	14.0989	13.6077	12.189	11.2766	11.7337	14.8083	10.5775	14.247	12.542	12.5203	11.3012	13.9331	10.7876	11.8265	13.61
train	fold5_a100_label0	0	7.3935	14.1651	9.93112	13.9423	12.544	7.39631	8.47217	8.73461	9.00296	9.4847	17.5392	14.3764	12.8803	9.32564	7.12931	11.0524	10.7959	9.25836	9.06651	13.7204	9.94238	8.32764	9.10753	13.3002	9.24351	10.1554	11.1991	8.54252	8.50096	10.203	7.88242	11.8428	10.2371	10.9922	8.702	8.68718	7.7951	11.0744	10.3452	9.11335	8.66631	9.73577	12.1804	12.2769	9.2051	7.48297	7.86788	9.22942	9.22442	8.08568	13.3063	12.9292	10.3348	10.6738	10.0433	8.01769	11.173	9.8121	11.5754	9.97552	8.81836	8.06844	10.6569	10.3815	13.0704	10.9728	9.63016	11.0173	7.35528	9.04095	12.7758	7.6932	9.3151	7.76234	12.2348	7.9711	9.77846	8.86523	10.8857	10.1451	9.40886	11.1601	7.02146	8.42302	9.51389	12.1388	11.1528	7.75809	9.85619	13.2408	12.8937	8.4877	8.02652	12.547	11.6946	6.78932	10.2006	14.0583	9.63859	8.12539	12.4947	7.80635	8.19581	10.4673	10.3905	9.5847	9.52006	9.31484	10.3342	6.68046	10.5519	16.1186	10.4095	13.0213	13.5253	9.73567	9.01744	9.51571	7.9113	11.5086	7.97864	10.2508	11.1731	9.5151	6.72981	12.0099	7.69826	7.89024	14.5983	10.2128	10.2697	8.74604	12.4726	11.2021	10.5368	16.1794	14.1888	9.83102	9.47314	10.1164	13.8331	7.72389	14.8413	9.01102	8.1101	13.2966	9.70572	15.2903	12.5773	9.25775	9.83472	8.75316	12.91	10.9602	9.77384	9.13723	11.8892	12.1275	10.0896	10.239	12.637	14.0208	10.613	11.113	9.64579	15.5308	9.07136	8.36048	10.8896	8.80706	9.61172	10.1507	9.53897	10.7755	9.95654	9.15688	10.8025	8.60132	9.1146	11.739	9.59226	11.3454	7.64299	12.9525	8.41626	7.78995	8.64918	10.1158	10.4894	9.69468	16.2942	11.189	11.6591	8.74221	17.0241	11.8436	10.5035	8.06406	8.96911	11.384	8.93554	12.2725	11.4659	10.1891	10.2497	9.68574	10.1876	14.1006	12.0801	8.59981	9.26935	7.81347	9.09155	7.83678	11.9064	12.8077	8.6214	13.2451	10.4477	7.83806	10.418	10.7293	11.0492	8.89066	9.73154	9.5866	11.756	13.9555	12.7014	15.1763	7.66645	9.72736	6.84802	9.08047	14.0246	8.60947	7.79933	7.4049	8.95471	8.75672	8.66943	8.4117	7.7064	11.2248	8.06077	7.68415	11.6294	14.2889	9.25056	8.27448	10.9263	9.66486	9.72115	6.93662	11.5347	12.4864	11.0432	8.60687	9.81933	14.0323	10.0598	14.6615	11.325	7.53726	7.88887	14.5846	16.5092	9.9153	10.4448	13.3471	8.79372	9.74847	6.65248	11.3527	8.53242	8.39295	7.76634	8.40643	9.50518	9.45434	10.1735	11.0774	17.2407	9.45823	8.43267	9.81	9.49519	8.44903	12.7756	8.80633	8.17808	8.97643	14.5663	8.31251	7.26263	11.6977	7.68529	11.5046	10.3185	13.8617	10.0305	9.06157	11.0988	9.13233	8.12266	10.5751	8.78862	7.27815	11.0261	9.69953	11.824	11.3818	9.14553	12.0883	9.84878	13.2359	8.46712	8.57035	7.74705	8.71701	7.20579	11.5597	12.1405	10.2535	14.0687	14.2686	12.067	10.7445	11.5026	9.64374	8.55801	12.0849	10.4468	8.55524	8.78274	8.8463	8.61697	9.49875	9.06291	13.5449	8.00799	11.5167	9.09566	18.0833	9.28939	12.7087	9.29694	13.5919	8.97111	11.9634	13.8707	10.1938	9.05984	10.764	9.40995	11.9571	11.7296	10.0725	9.95931	9.06635	7.98235	11.2113	13.0222	9.14317	8.80268	9.32758	9.47544	6.66181	9.54137	11.0181	11.8824	9.95405	17.5233	15.0999	14.6155	8.70976	7.96159	11.3281	9.21214	9.37889	14.3197	11.2013	11.2614	7.24719	9.05756	9.3687	16.5464	11.9636	12.1568	9.01258	9.44811	8.30861	7.03774	11.1934	7.71293	13.9172	10.8224	9.58057	10.3199	10.3828	10.6038	9.49637	13.823	16.1348	8.42636	7.08175	9.95993	10.1034	8.2617	13.1942	9.87574	9.18152	9.33355	11.0069	7.91765	8.39909	7.63803	7.5629	11.0541	6.84737	8.48396	12.4938	7.42514	8.8008	13.7936	8.8188	10.9201	6.69524	12.2892	9.46315	7.72203	10.482	10.3902	11.1818	8.56187	9.05505	9.10031	6.79459	8.74037	10.3231	10.6081	9.64964	8.26449	8.18339	12.2309	9.72152	7.36106	9.27166	9.50269	10.0458	9.66554	8.87069	11.6045	7.5944	11.8357	14.0964	8.44084	11.4947	9.56348	9.47729	7.51283	11.578	13.7732	11.2214	7.18325	10.1182	7.92883	10.2444	7.64517	7.76845	7.52511	11.0897	11.1704	12.1726	11.7634	14.4766	9.02754	7.86813	7.30119	6.41488	10.0137	7.28881	15.0276	7.83076	11.0369	8.69173	11.3554	9.67387	8.80686	11.4714	12.619	12.9678	10.6337	7.49686	8.41211	9.93652	7.59773	10.7488	14.6181	10.9708	9.69133	10.8835	9.48066	8.21306	9.6199	12.8149	11.3156	10.0586	9.52214	10.0155	11.5813	10.5484	11.3087	10.7411	11.0311	8.83237	9.33571	11.9013	12.8137	8.36768	10.4134	13.9762	12.4018	8.57283	7.01413	11.1169	10.1435	9.95436	11.0727	9.92375	9.01469	8.62195	10.1172	10.6488	12.8223	12.8098	9.92255	10.6918	9.83313	8.69461	7.86078	11.1594	11.9188	10.0278	13.81	8.21487	8.72168	9.17665	13.5507	7.94122	12.5607	12.1744	9.99513	11.4545	11.8171	9.70965	11.4922	9.67303	9.38188	8.46439	9.58358	9.5967	9.77195	13.3752	8.95335	11.3244	10.7051	9.42549	8.55637	10.0906	8.604	10.6568	12.5548	7.76174	9.22315	11.5757	8.9026	7.37572	12.9722	9.46119	12.2307	14.156	9.08941	12.1774	11.978	13.2031	10.8248	8.769	8.62884	10.7043	10.0857	7.83321	9.85435	9.01427	8.87369	11.637	11.3807	12.4435	8.48852	9.02692	9.90144	8.07115	10.8766	8.36236	13.7005	9.12511	11.4861	11.0293	8.69919	10.2438	7.97939	12.0222	12.3026	8.90226	10.1346	9.61663	9.30956	10.4488	10.1506	8.46044	8.97903	10.8491	8.1618	11.7128	9.14748	10.8069	11.4191	9.24607	11.5644	10.5292	8.0272	9.1031	8.97222	13.6038	14.3403	11.6811	9.09383	9.57726	11.0027	8.87077	10.458	12.6431	13.2378	10.678	10.0316	11.0005	9.9093	8.99271	9.28266	12.519	11.9121	10.7355	8.82354	12.205	9.84361	11.7894	10.9208	14.2864	10.9247	12.0582	11.3755	12.9002	10.1837	12.1182	10.0901	8.49252	10.123	9.34561	13.642	9.39147	12.6656	8.46109	11.5271	10.5038	7.76843	8.73184	8.64044	13.7393	12.5237	10.7154	10.1339	15.4562	8.61981	12.8528	12.5852	13.1091	10.6928	7.22937	13.8801	12.1676	12.1478	13.2279	7.4616	10.3184	9.01915	10.7657	13.4275	13.0697	8.83643	9.28968	9.38067	9.67766	8.6035	11.5562	10.722	10.0937	13.658	9.94721	9.5825	10.5021	9.46691	10.3512	11.7048	11.2163	14.2083	8.26031	10.787	10.6358	10.1326	14.2531	12.4593	10.1729	8.33793	9.5219	12.1266	15.3692	8.94843	12.6406	12.0937	8.83836	13.2467	10.0651	8.96262	8.17686	9.28299	8.8301	11.1418	12.651	11.7916	14.6997	8.6734	8.83898	9.34668	12.0647	8.72056	12.7748	12.3489	10.0053	8.39936	12.3688	15.2122	10.0039	9.11674	12.3107	11.5868	16.2081	10.6605	9.58372	8.76796	11.6276	9.70252	13.0118	11.2381	10.4517	9.32886	8.27093	10.0259	8.81901	11.5731	12.779	9.97	10.6455	10.3492	10.5845	9.11758	8.72385	10.1388	11.0447	15.3689	8.75204	11.4559	8.41628	14.3505	9.18954	9.00412	10.2448	8.5922	11.0122	11.8487	11.0009	11.7594	10.731	10.3108	13.395	8.78873	9.54614	11.5748	10.9561	8.37963	12.4452	12.9268	12.1826	9.27158	12.3126	12.2747	9.78461	8.82693	11.7777	9.96924	8.91558	10.2477	9.3936	9.73128	10.401	10.1616	9.31909	11.6922	12.3884	11.7144	10.7689	10.4882	9.43026	12.9558	10.285	10.2376	9.73857	9.22672	10.344	9.64017	12.3918	8.39458	15.1373	9.31058	15.4661	13.1857	15.5825	10.6563	9.08177	15.4749	10.9681	10.0058	9.10518	15.1914	9.22622	10.1484	14.861	10.107	11.5605	9.31448	9.99748	9.5715	11.5097	11.6294	9.70944	10.5233	9.92528	9.4639	10.1816	12.636	9.84408	10.0101	9.45971	9.23093	9.78198	11.326	9.90413	9.65974	13.3189	11.6921	9.62674	13.2543	9.95892	10.3734	10.942	9.1835	10.7544	14.1726	12.7307	15.2806	12.2412	11.9946	9.42685	10.4917	8.0059	11.1497	10.6424	9.91486	10.1126	10.6454	9.20402	12.6624	10.4293	13.0176	11.091	10.8334	12.4933	13.7687	8.23418	10.1805	9.66984	11.9009	14.6388	14.3377	10.1931	10.2069	8.75715	9.63344	10.8868	9.88081	12.742	11.0876	10.4994	12.8058	10.6972	9.98894	11.1833	11.0208	14.7532	9.02002	11.4109	11.2471	9.80408	9.6508	10.8287	10.4693	9.97141	13.8447	11.644	9.66669	11.2363	10.1109	12.2631	12.5319	13.349	12.3073	10.1991	9.13458	10.6022	9.84303	9.34347	9.60853	12.2144	10.4775	11.7685	10.4178	9.70277	11.0783	10.9795	16.2798	10.6439	9.96244	11.2696	9.39082	12.5104	10.8995	13.547	11.4784	10.9009	13.3063	10.4507	11.1985	9.6143	10.507	11.2476	12.5284	11.0383	11.5451	13.1293	11.085	10.7312	11.674	12.0455	14.1746	11.1466	14.9386	14.1158	13.0254	10.3957	12.2345	15.3408	10.9216	14.751	11.5693	12.6444	11.9105	13.4946	10.8803	12.8901	15.0235
train	fold5_a101_label0	0	6.01705	11.1007	6.22152	6.21174	6.45647	6.56196	14.8743	5.66381	7.56344	7.14323	8.76893	11.1635	9.44562	7.11965	13.5431	12.2106	6.43477	9.05704	6.36044	16.6615	12.7095	7.66501	15.1254	13.3378	7.77294	17.2265	7.15068	13.6574	12.7836	12.7457	11.6139	13.5839	6.39374	13.7099	8.43722	12.2075	10.0126	11.8201	10.5254	14.7144	11.4145	8.02491	13.4992	12.5506	7.29249	11.7499	11.9762	6.62662	6.85618	12.8738	13.587	12.658	14.5	13.3054	14.6421	11.1165	13.2228	14.7967	15.8771	12.3951	13.6845	14.1085	8.33899	13.3577	10.5324	7.61641	12.1043	12.3984	11.4269	10.7441	12.8677	12.1805	14.1933	11.7224	17.1731	7.32727	13.8725	13.9668	14.7654	12.5026	10.9799	13.7881	13.0564	9.25026	11.189	15.545	13.5352	12.8038	10.5477	14.6823	15.0615	13.4621	10.5613	14.057	10.0436	11.2674	12.8995	16.855	11.9845	11.9854	14.637	9.54381	12.5027	6.53336	11.7054	10.4154	11.847	9.48235	14.1442	13.276	14.3941	20.0977	13.4957	16.9033	16.4502	9.02336	10.8794	10.2601	8.2803	16.6733	9.55661	13.204	14.3382	12.8089	6.69197	15.6745	9.38622	6.72141	18.2885	13.0591	11.1488	12.1028	16.1422	13.4555	12.8313	14.8523	20.1696	11.5205	13.2125	11.9158	19.2457	11.2323	18.3187	16.1347	10.1083	15.2003	14.1885	19.3035	15.3864	11.1246	9.65022	14.7753	14.395	12.2681	12.7343	12.1392	14.078	17.1627	13.2643	13.3723	16.0991	16.0577	14.0851	14.708	13.856	17.8441	8.80452	10.3451	14.3486	13.0212	13.6595	13.9026	13.4597	14.3521	13.5012	11.5297	8.88157	11.4642	11.8784	13.2445	13.2116	12.5348	10.4759	17.5701	13.2255	13.159	7.88596	9.43797	9.08876	13.1168	20.6406	12.9163	14.3425	10.8742	20.063	14.1905	12.2802	10.2962	11.4384	12.8844	13.1659	13.5024	13.8783	12.4289	13.5958	11.5282	13.6017	16.029	14.6737	9.38615	12.0161	9.63723	8.75079	9.54106	13.8407	13.7408	12.4792	14.8985	14.1094	10.4334	12.9031	11.9629	14.2001	6.73029	10.9696	10.3901	14.2665	16.6612	12.0019	17.9344	9.80196	12.8511	10.7994	9.69963	15.6895	12.3074	6.17111	10.7318	7.86771	11.7368	12.2349	12.5438	8.85155	6.80834	10.4078	11.9427	13.6781	17.7536	11.2862	10.8829	13.1006	10.8506	12.2891	9.73113	14.2389	14.4475	13.5606	9.82038	8.1754	17.8903	10.9907	17.6922	14.2992	6.69708	7.02373	17.0919	19.0933	11.7868	12.0932	16.8677	9.81697	10.9842	7.9282	14.0716	11.8958	11.3257	6.57637	8.6399	7.68703	11.4796	14.8705	13.5137	17.6001	11.0672	13.6235	11.4975	11.309	8.18221	10.4055	10.6516	6.80192	12.2684	16.7032	9.55138	9.8924	12.9236	10.5942	12.8697	12.0434	16.0924	12.9866	11.2093	15.3175	12.0306	11.1999	7.06906	10.7189	11.4459	13.9658	13.7399	13.674	12.0127	12.8436	14.9214	12.8239	13.8497	10.5636	10.9098	6.19858	11.7923	11.303	14.5156	13.2463	12.9644	17.4667	19.0282	11.3021	6.97315	16.0073	13.5852	11.6414	15.873	13.8587	12.4611	13.5968	11.208	8.46476	12.1333	7.48659	15.4928	11.2166	13.9109	11.0042	20.8062	11.8667	14.9533	6.59624	16.4826	11.0653	15.0377	16.056	7.14179	10.8262	13.5779	9.92296	14.2604	13.3034	12.1676	14.4355	7.82773	6.54808	13.1559	14.6626	10.2793	10.9511	7.99084	13.2536	8.80339	11.8584	14.141	14.0671	10.9765	11.9176	17.1979	17.0195	7.72403	9.55789	7.91578	10.4302	7.9092	15.7135	12.5176	12.6873	8.58326	10.9713	11.3133	19.4233	13.5339	8.36304	10.2159	10.7019	10.7423	7.98189	12.6503	11.4605	16.8686	13.1386	12.1028	13.5411	13.3295	5.92579	11.9651	16.0043	18.8503	10.1819	11.4222	7.23726	11.0942	10.7491	15.8939	12.0296	10.8159	11.75	11.4071	6.29807	6.38889	10.458	8.65377	13.2729	7.12087	9.61358	13.8944	9.49842	11.9249	11.7342	9.69485	7.84131	11.2241	10.4734	11.4282	9.74625	10.4856	12.5104	11.6794	11.5126	12.8434	9.63797	6.15862	10.8023	12.1279	12.5821	10.7194	10.0386	8.31151	14.3325	11.7694	8.55537	9.78453	6.39633	11.9073	10.6122	12.6264	12.0633	9.09448	13.1098	17.1198	10.2299	13.5193	9.28744	11.0594	10.4546	14.0252	16.1551	13.7201	8.98733	13.9885	10.1332	13.2509	8.94145	7.85859	10.2442	12.2368	10.8299	12.8504	12.8664	17.1295	12.5324	8.75652	8.8843	6.95238	12.3837	9.72497	17.3405	10.707	12.1142	11.6791	14.4217	12.1102	6.96321	9.30698	11.691	11.1143	12.5683	8.04889	7.4766	6.40811	6.40962	10.2366	13.9124	7.94343	6.40192	9.90659	9.68288	6.71819	7.88514	11.9576	10.0337	7.35724	7.8502	9.42184	8.68609	9.46714	10.1819	9.79871	9.14865	7.4695	7.56193	11.2823	11.9714	7.19095	7.31798	13.4152	11.4337	7.46906	9.54822	10.7956	9.58253	6.68422	6.21057	8.44665	7.98899	7.3448	7.57199	10.706	12.2625	11.2808	6.95726	10.066	7.65723	8.01284	9.35578	10.5173	11.2917	11.0947	12.3307	7.42595	7.93014	6.98027	11.6712	8.58496	11.1468	10.7374	8.24768	10.5089	10.8619	8.81726	10.4152	6.86581	6.75007	7.32878	9.38643	8.45497	9.24816	12.7875	7.10909	11.0585	9.50659	9.79737	9.67586	7.79813	7.30188	9.9123	6.25928	10.3148	8.51863	10.8599	8.0442	6.78447	11.858	7.03966	10.7383	12.8958	10.5911	13.6475	10.7867	14.7733	10.2167	7.35832	6.67796	9.71127	9.56653	9.00775	5.79403	6.40147	7.95033	11.1816	8.68925	6.1477	8.17327	6.9204	10.1522	6.65883	9.65392	11.0862	12.7499	7.10407	9.69941	10.2487	6.61713	9.44691	6.4637	12.0021	11.8358	9.67006	9.02902	6.88185	9.38836	9.15566	7.17747	7.6522	7.0057	10.2199	7.90709	11.1549	6.16247	8.79128	7.73345	9.76255	6.25293	9.52573	8.76102	9.39796	6.41131	12.902	8.39333	10.353	9.10591	6.97007	6.97372	9.24213	9.03496	12.0336	12.1381	9.45099	6.4151	6.3248	7.8446	7.7329	7.33677	13.3154	9.8177	8.50222	6.86759	9.83105	9.22015	8.65271	7.15127	13.8874	9.74359	10.4369	10.1227	12.2678	8.0053	10.8497	10.2509	12.0767	9.44061	8.62259	12.7206	8.52786	10.4605	6.98395	11.1729	6.69424	10.399	7.225	7.48235	12.7625	8.66952	10.6052	8.74061	13.6353	6.35583	7.28393	11.8516	13.6579	8.11953	8.89734	11.7683	11.2924	12.3417	13.1063	11.673	6.16106	6.59231	9.5313	11.0427	11.6862	6.6571	9.415	5.87374	8.60719	7.68875	9.68147	9.43519	6.76413	12.3778	7.39875	7.5456	10.5157	7.35884	11.4179	7.37376	9.62081	11.4966	7.24499	11.1725	10.5049	8.9697	12.8481	11.2707	7.00402	6.40753	9.72608	11.4983	14.8762	9.56399	11.0342	6.32011	7.62218	11.8425	6.25325	6.42589	6.79271	7.02304	8.40433	10.0746	11.1969	9.94019	13.559	7.71676	6.67763	7.33361	10.9098	9.20811	9.99646	12.7514	8.3886	6.49298	8.47853	13.8347	7.79673	9.88052	10.5179	6.88878	14.9518	8.98437	8.03158	7.91706	10.6748	9.52328	12.7757	10.1367	11.5113	11.1122	8.09687	9.59935	8.83942	15.8879	6.99241	9.60256	11.0644	9.59494	7.18037	6.83323	6.70612	7.09803	10.0684	15.4197	6.89809	6.31806	7.31787	6.9242	6.50617	6.22726	10.3973	6.78641	10.0723	10.8303	9.83508	9.97431	12.4729	9.18426	11.912	7.18501	7.64245	9.40161	8.24694	6.6144	10.8827	8.65243	11.057	7.00118	11.9283	10.1989	8.90062	9.30493	7.80953	6.77611	9.58473	6.70478	7.13082	9.6148	7.73917	6.8071	9.73219	9.95093	12.2015	14.2471	7.56749	9.17943	7.10466	11.5838	11.1945	7.40784	6.99878	7.01249	9.51226	9.59641	10.8492	7.69944	13.9942	9.57483	12.2955	14.9001	13.4583	8.7194	8.25392	15.9751	6.68519	10.7604	6.1918	15.5888	8.27619	9.77465	13.0826	6.90961	10.1099	7.40086	8.92448	7.43295	9.64449	9.23878	8.11528	9.38869	7.24582	7.2755	8.11105	10.2988	7.69283	7.17352	8.61875	7.07938	7.52941	6.65283	6.89605	7.37562	12.2851	9.51699	7.89525	12.4201	8.65638	9.17699	7.82885	7.62695	14.1992	14.5619	11.2142	13.8869	9.50982	10.6808	7.6241	15.6808	7.30207	10.6835	10.9833	7.24386	8.32763	7.0526	8.00257	6.86554	8.5976	7.87969	8.28355	8.05381	10.3235	11.1922	6.51169	6.94934	6.55861	10.5971	13.6317	13.1092	9.09549	6.43615	6.31778	7.18723	8.37085	7.63868	10.9646	8.3337	8.0429	9.56966	8.50674	8.76657	9.51882	13.061	11.9899	7.27573	7.93592	8.92756	7.41134	7.80513	7.50329	7.76672	7.85088	12.8889	9.71035	7.57304	11.2281	6.92342	6.82256	10.6964	11.785	10.0167	8.58271	6.81643	8.77692	7.16165	9.20738	9.34485	11.1834	9.16995	12.3369	9.97046	7.30934	8.43419	11.0383	13.5269	7.90733	8.11522	6.40424	10.5065	11.9369	9.90832	7.44993	10.5123	10.7249	10.8998	6.16438	7.1153	10.0964	9.06968	7.53674	10.298	9.02144	11.5146	8.68176	9.42471	7.0079	6.38694	6.49614	11.1911	8.3854	11.799	11.3432	9.91555	11.0312	7.79049	12.6101	6.97638	11.8075	10.0667	10.2136	6.77508	11.3557	8.22723	6.87609	7.12778
train	fold5_a102_label0	0	6.69684	10.4362	6.61895	10.0631	7.76774	6.86116	8.51413	7.63316	7.66033	8.97431	17.2807	9.04441	12.5798	7.29151	7.4743	9.18745	8.13351	9.76632	8.38879	13.8836	6.9276	8.7848	12.4654	14.2327	7.54939	13.5702	8.07428	9.33665	9.16205	9.69384	6.72284	10.7652	8.08394	8.8892	7.69718	9.35842	7.43923	8.82558	10.9587	9.19084	7.55263	8.62855	10.7043	12.0069	9.42912	6.3353	8.32898	6.98734	6.3937	6.85181	12.8262	12.7282	11.0841	10.6977	11.2228	6.88011	11.1226	9.28409	13.1873	10.2112	11.1697	7.64585	8.09267	11.4994	7.17196	17.4187	9.79258	12.7933	7.34916	8.74718	14.2556	7.08965	9.33954	6.71846	12.7194	8.72824	10.0861	9.51977	10.3108	9.99132	9.87437	11.782	8.32249	7.97508	6.92633	12.8976	9.20447	9.34512	10.5245	10.7247	12.5007	9.60146	8.80435	12.6991	9.90189	7.64874	7.44951	14.8502	9.47578	9.75502	8.7185	7.27928	10.0124	7.22148	11.4878	9.61471	10.081	8.72157	8.7447	7.53285	11.2958	18.1509	10.8585	12.9331	14.3647	9.10746	9.38577	9.63399	7.93578	13.3423	7.11011	10.3889	12.6079	9.61924	9.64366	12.3822	6.64932	10.4924	16.1781	11.0894	9.92473	9.64012	13.6964	12.1515	9.60825	14.8819	17.689	7.69781	10.6662	12.9575	15.8482	10.102	14.9298	13.4607	6.29943	13.3618	13.9708	16.4231	13.5694	9.22479	14.2693	11.1408	12.4743	11.3437	10.2121	9.29728	11.9852	13.6362	11.6246	10.9908	14.5547	15.5039	12.0235	12.2358	12.2209	15.6912	9.62758	8.09212	11.4392	11.5572	10.6949	11.5603	10.4641	10.6683	11.3451	8.26921	9.36593	9.84063	9.29804	12.2233	10.1646	8.37586	8.35388	14.0146	9.0213	11.3069	7.10894	11.8787	11.495	9.39927	18.4521	12.3187	11.708	10.1045	17.3362	12.3302	10.6129	8.58063	9.12804	10.7352	6.71481	13.3272	12.734	11.8503	11.257	8.25799	13.5877	15.0437	8.70344	9.63923	9.38497	9.62863	7.73544	7.21569	12.6707	13.0356	10.1372	13.7157	8.33229	9.05445	11.8883	10.4873	12.0638	9.52419	8.59731	10.9416	12.4094	14.1545	11.0909	15.7852	8.71694	12.2491	8.00338	8.09309	14.2911	9.23937	12.7823	8.2186	9.65405	9.8923	9.29577	8.4803	9.27235	9.73681	9.12927	7.67749	12.3253	15.108	10.6988	7.7024	10.4425	9.20009	9.51094	6.51211	11.9836	13.3123	12.73	7.36517	9.78612	15.2665	10.3567	14.4065	12.5698	7.2483	10.5792	15.5021	16.8367	6.32258	10.1561	14.7931	7.79314	9.15518	7.118	12.1959	6.99425	6.10462	7.81757	9.57838	8.09941	11.0092	11.4037	10.8609	15.7512	9.47078	10.4454	10.4412	10.1693	8.34903	11.656	9.6838	7.43959	9.81893	14.0227	8.59138	7.34922	11.5213	9.46022	12.2185	10.2165	14.4516	11.2772	8.99548	12.2595	10.3329	7.45369	8.86165	7.39771	7.42913	11.6016	11.3097	11.432	10.5406	7.23453	12.548	9.31379	12.4608	7.36881	9.85822	6.49237	9.63153	9.79672	6.96981	12.1654	9.70031	14.5942	16.5297	10.8003	7.85122	13.2044	11.2135	8.88177	12.3721	12.0767	8.54807	7.73103	9.48079	8.96388	10.4741	8.63057	14.4285	6.00231	12.5408	9.54914	17.9461	9.18269	12.1688	7.01178	15.1214	8.1498	13.6867	13.7068	8.27311	9.56895	11.0849	9.35062	13.0115	12.3182	10.8575	10.6885	8.38801	7.18399	12.5251	12.8349	9.52781	9.16202	10.7997	9.98405	8.43584	10.5635	11.5529	12.2245	10.1378	11.9805	14.8054	15.3084	7.29308	7.78858	7.05843	9.14733	8.95915	14.464	11.9256	11.905	8.39114	10.553	10.0377	16.7579	12.2747	10.0544	8.99194	10.1679	9.01966	6.8917	11.1377	6.3771	13.9329	10.3337	10.079	11.1966	10.8789	10.6139	9.49784	14.8381	17.0672	8.90942	8.82522	10.1452	10.4747	10.8283	13.7084	10.1018	9.85118	11.0579	8.38959	10.1682	8.26382	8.12559	7.88713	10.9296	6.78296	7.15875	10.9682	7.12676	10.5743	14.1974	7.60987	8.7147	6.8221	12.338	8.89664	6.83466	10.1094	11.2109	11.1945	8.1681	12.0288	8.59827	8.27126	8.54119	11.9214	10.3093	9.4713	9.37987	6.99455	12.0309	10.8674	9.28825	8.30629	6.83866	8.82074	9.854	8.39554	9.70165	6.94374	11.0361	14.5209	8.42949	12.5282	11.0304	9.51068	6.75306	14.5308	13.52	10.4391	8.21222	10.1405	7.88739	11.6131	6.03539	6.61214	7.41012	10.98	11.5583	11.7542	12.0499	15.1852	9.87606	8.15175	7.48225	7.97096	7.95249	7.79559	15.0334	7.08113	11.6523	8.65053	11.9055	9.94162	8.78503	12.0158	12.5262	13.2321	10.5813	6.83314	7.07915	8.2505	10.1243	12.811	15.1823	10.3516	9.92935	10.97	9.60588	6.55566	8.24416	12.4923	11.7383	10.2592	11.9576	9.23542	9.97631	11.4962	10.8701	10.5062	11.6939	9.50394	10.2768	12.961	12.5671	8.11692	9.04381	13.9286	12.1091	8.17016	8.28923	11.1236	10.4035	10.7418	11.2365	10.0268	7.12948	7.05676	9.75221	10.7876	13.552	12.6832	7.56545	10.7458	9.01104	9.45322	9.38854	10.4335	11.5617	11.0181	14.1387	8.56771	8.95134	9.97436	13.7877	8.438	13.4006	11.2096	9.92704	11.6906	11.5455	8.42747	11.7464	9.76914	9.06112	8.11703	10.3521	10.2258	10.2892	13.7976	9.56249	9.87863	10.0504	9.89902	6.69704	10.1775	6.76444	11.7778	11.1378	9.35634	9.72055	12.5077	9.36194	6.66913	13.7334	8.65775	13.6023	14.1532	7.94212	11.0445	11.859	14.3949	11.3283	8.77225	9.12009	10.4052	7.85904	10.0554	8.33243	9.94513	8.9584	11.8775	11.665	12.194	8.25702	8.44513	10.0167	9.39183	11.627	10.5709	12.5241	8.92432	11.5914	11.2997	8.14353	8.80601	6.53628	8.84218	13.8408	9.59824	10.1647	9.50017	6.16557	10.0643	8.6313	9.97255	9.2946	10.7016	8.2368	11.5727	9.43573	9.47116	12.0533	8.39978	11.5234	10.8102	11.0228	9.19357	9.47721	13.473	9.14901	10.8413	10.1907	9.79871	7.99231	9.56389	10.286	13.047	13.5107	11.8253	7.03918	11.2501	6.79292	9.07029	9.35152	13.5769	12.755	11.0862	9.44181	12.5286	10.4324	10.0004	9.07901	14.0366	11.0841	10.7782	12.5465	12.7799	10.1552	11.6883	10.2851	6.63295	7.94628	9.70505	14.3468	8.59257	13.8585	9.08251	12.3147	10.3446	11.0365	8.55567	8.55979	14.1547	11.8736	10.1936	11.0327	15.902	9.70184	14.078	8.18236	12.5303	11.1586	7.78255	14.2564	13.4289	11.6227	13.0615	6.41893	10.8061	7.15339	11.2952	13.5073	12.7761	6.4183	9.11594	10.3822	9.67103	8.55985	11.4575	11.0821	10.6053	13.9353	12.4307	6.60353	9.21771	11.3646	10.499	11.8028	10.434	14.0751	8.71245	9.90179	10.4269	9.7554	14.815	11.7052	6.83421	7.61224	7.22153	11.5598	15.5466	7.92812	10.837	12.0131	8.7309	13.2281	10.2022	8.8811	8.10453	9.74753	7.33018	11.0093	12.2479	11.2558	13.8028	8.74143	8.45186	9.08674	11.9968	9.22648	13.811	12.1268	10.6082	12.5475	14.3029	15.4383	10.4812	9.41946	10.5777	12.2613	17.1533	12.0543	6.86114	8.67794	10.9555	9.17209	13.1836	12.9461	12.522	7.63403	7.8818	9.84025	8.96649	11.0218	12.4132	10.3164	11.3694	9.62082	11.1745	7.05382	7.94283	10.3891	10.3525	14.6756	10.3192	11.5879	7.78914	13.7476	10.1323	9.01341	9.31112	9.72358	9.74564	10.3094	11.4941	10.8449	12.9373	10.0642	12.7785	9.55123	8.31375	13.3896	10.6239	8.26573	12.5346	12.51	12.0398	9.96568	12.9757	11.4618	10.2996	9.9728	8.06403	8.20618	8.55727	13.0101	9.17938	9.35348	10.9796	9.03556	9.09179	13.2902	11.9849	15.8332	10.535	10.7623	9.9486	11.8557	9.41107	8.22741	10.0566	10.5533	10.161	9.54905	13.1856	10.198	15.0253	8.77764	17.0433	16.1892	14.8268	10.4488	8.74927	14.2795	10.7262	6.94809	9.01292	14.1167	10.9589	10.9466	14.9519	11.402	11.6632	10.8939	10.2163	9.23797	11.4335	11.5276	9.74424	10.652	8.32261	9.57569	10.8331	11.6571	8.84922	10.0308	8.58789	8.26879	9.73073	10.8771	10.0064	10.1987	10.9854	12.5856	9.52203	13.6176	9.91155	9.97163	10.209	9.31309	8.84141	13.924	12.6356	15.1804	9.94498	11.4058	8.70237	13.838	11.0829	11.1662	10.3264	11.351	7.95606	10.2545	9.67775	13.0312	10.3652	9.53212	9.59033	10.9607	13.9696	12.4378	9.25766	9.78896	10.6286	12.1043	13.0553	14.7442	9.85417	9.11272	9.77631	9.39142	11.9997	9.51926	12.5218	10.138	11.3042	13.0818	10.8195	10.8351	11.5137	13.5431	14.4081	9.75623	12.018	10.7885	10.4656	9.16074	10.6782	10.8369	9.67314	13.3514	11.9592	10.8567	11.2608	11.1848	8.99323	12.3165	13.1567	13.8057	10.8244	9.01564	9.81574	10.1044	10.7753	8.54952	13.3465	7.55458	8.29493	10.5489	10.6129	9.55841	11.4299	16.4984	10.6972	10.0259	10.8811	7.03263	13.9116	10.9091	14.1695	12.5589	10.7721	13.3729	9.79322	10.7838	9.13861	10.4582	11.8293	12.7414	10.5337	10.6422	13.3665	11.5894	11.1315	12.0838	12.3676	14.0161	12.3168	14.1258	13.9059	12.7962	10.8365	12.3908	15.2264	11.4651	14.5012	12.6771	12.6305	10.9723	14.9145	12.5829	12.9388	14.9943
train	fold5_a103_label0	0	16.6595	16.2709	11.5874	12.6678	12.1914	9.05134	9.86305	9.45399	12.8255	10.5054	16.484	14.4791	13.0903	11.4742	6.95783	12.8791	10.328	10.4229	7.60189	14.6381	10.2393	11.03	10.0246	12.4548	10.0643	13.3781	11.7333	8.65186	9.18004	10.8686	7.65572	13.6362	10.7714	11.5433	13.8041	9.15962	8.56006	13.1376	10.8524	10.0876	8.26448	8.35018	12.7119	14.4018	9.16903	7.79535	7.57521	6.97057	10.325	10.7966	13.4508	11.5505	11.6088	11.6788	12.6658	9.44157	11.4081	12.2026	13.379	11.1401	11.4784	9.50388	11.5257	11.5974	11.4854	15.2011	9.55803	10.7843	10.4578	8.72305	13.0661	7.95235	9.11987	8.03214	13.6794	7.89787	10.8499	10.5336	13.5971	9.45777	8.95809	12.3889	10.6311	9.22179	9.43221	12.3408	12.606	7.2555	7.5461	13.7004	13.4668	8.52112	8.64366	12.606	7.29362	6.78491	9.96869	14.8074	9.7116	8.61936	13.1912	7.5467	9.55462	12.3638	10.1745	11.6411	10.259	10.5351	10.2166	7.40528	11.4815	17.4971	10.6324	13.9138	14.3827	9.41986	9.25755	9.58233	7.56103	13.9058	8.73637	11.6271	12.4801	9.95396	7.91303	12.6361	7.6622	7.95732	15.9253	10.6844	9.09303	10.4377	13.6856	11.7291	11.2526	15.5588	17.712	9.02412	10.8173	10.9435	16.113	7.52122	15.6428	14.3058	8.17505	14.2559	11.4954	17.2557	13.5945	9.95173	9.98782	9.72897	13.0146	11.2278	11.2117	10.1618	12.9388	12.5423	11.1742	12.3937	13.6283	14.3629	12.0499	12.8946	11.2145	16.6491	9.24186	7.65855	11.5502	10.3533	11.8911	11.6585	11.4743	12.4064	11.6521	9.208	11.0292	9.41518	10.0838	12.7015	10.905	7.71953	8.02053	14.8038	8.96298	7.96418	9.04402	11.6243	13.087	10.0655	17.9386	11.6675	11.9144	8.88706	18.244	12.9984	10.8638	8.911	10.1003	12.1449	8.26521	11.6647	11.2933	10.5438	11.7821	10.375	12.1417	14.6155	11.6809	8.53704	9.24442	7.96667	8.9515	7.99981	11.9018	13.2919	10.2049	13.312	10.6794	8.97207	11.1406	10.3569	12.143	7.42765	9.77025	9.07008	12.8753	14.7708	12.7477	15.6023	7.6387	11.5454	6.88686	8.29112	14.8502	9.04728	11.5111	9.53651	8.04903	10.3988	8.90795	9.6231	7.19165	11.59	7.53511	6.83778	12.3285	15.4545	9.27607	9.70484	12.1687	9.72189	10.2978	7.81707	12.6174	12.7676	12.2953	7.63559	10.4767	15.9139	9.7863	15.4016	12.4933	7.16606	8.66317	14.5727	17.505	7.70089	11.1085	15.1557	9.02149	9.59742	6.94609	12.0608	9.10022	9.45031	6.82394	8.8902	13.6592	9.23131	11.5525	11.9707	17.3855	8.72116	10.6256	10.2308	10.3618	8.77734	13.4913	9.9542	8.83122	11.0746	15.0798	7.63534	6.64263	12.4274	10.3957	11.8393	10.6979	14.39	10.8653	9.32817	12.2136	9.57364	7.97078	12.2231	7.77088	9.31469	11.9621	11.3006	12.3587	11.0622	8.24029	13.4313	10.417	12.1433	9.50321	9.77545	9.39897	9.74175	6.59664	12.4647	12.1599	10.8645	15.313	17.4638	12.5358	11.5129	13.378	10.5974	9.85705	14.0757	12.7178	10.0227	8.94038	9.26301	8.83561	9.33729	6.53939	13.7606	8.07605	12.3769	9.51062	19.0883	9.14174	13.9105	8.86186	14.3782	9.71269	14.0229	14.2918	10.0515	9.86547	11.9799	9.17375	12.8154	11.8152	10.8987	11.6761	8.75015	8.49957	12.3837	13.6853	9.44613	9.95789	10.8629	11.0206	8.00787	10.8493	12.8091	12.8563	9.7209	18.2673	16.0069	15.7751	10.5979	7.46444	12.0173	8.28779	11.5315	14.8453	11.954	11.7943	7.89734	9.08198	10.3829	17.9951	12.0925	12.3421	9.06581	8.17602	8.64651	7.45536	11.5557	9.89315	14.148	11.6672	10.3433	11.6588	11.2435	6.81557	10.197	14.6106	16.816	9.05801	7.36825	11.0862	9.94554	8.10084	14.489	10.5367	9.46592	11.6564	10.758	7.77557	6.9762	8.51984	8.16002	11.7691	8.43592	8.73692	12.4751	8.21811	10.103	13.1895	9.32604	10.7068	8.26641	10.9743	7.89959	7.77366	10.0715	11.4255	11.1596	9.10287	9.83343	7.928	7.78773	9.76547	11.8734	11.7351	9.62057	8.87242	10.5188	12.6847	10.4975	7.21076	8.86603	8.768	11.0723	9.66196	11.068	9.93569	7.54921	12.001	15.1206	8.7881	12.2986	12.2685	9.7329	7.85733	14.1217	14.7138	11.8867	6.97448	11.2922	8.85866	11.1817	10.2591	7.99136	8.03265	11.4134	10.7475	12.1519	11.8449	15.0963	10.3531	8.69043	8.10465	6.83156	9.93951	8.05212	15.3755	7.80193	10.6953	8.91183	12.053	10.0831	7.6149	10.738	12.3934	13.1852	9.81944	8.4333	8.67118	9.01116	7.43131	12.085	15.0402	11.4184	9.17423	10.5547	9.82795	7.66131	9.0955	12.9008	10.9908	9.48864	8.78389	9.96042	12.715	10.5952	10.4768	11.07	10.907	8.85548	9.40585	12.4467	12.4291	8.56068	10.3709	14.2068	12.3499	8.68614	7.79608	11.0955	10.6306	9.90357	9.58901	9.9257	9.19825	7.82884	9.19124	10.8792	13.2437	12.6098	9.37024	10.9783	9.67744	9.068	8.94913	11.245	11.8615	10.0155	13.5791	8.50287	9.28247	9.22552	13.2695	8.39601	12.2981	11.525	10.0206	10.9673	11.6419	10.739	11.4286	10.0165	8.32106	8.166	9.72477	9.73434	10.0981	13.6323	9.44681	11.0697	10.5088	8.93734	9.50485	9.59575	8.20678	10.6856	12.8865	7.07364	9.46479	11.5922	9.1976	7.69408	12.661	9.86206	11.7078	14.499	9.10599	12.1388	11.3816	12.6522	10.9965	8.94394	7.23	10.7158	10.4868	7.63744	9.05701	9.49438	8.5227	11.247	11.7878	10.4575	8.34536	10.3118	10.1351	8.06958	10.1549	10.6096	13.1505	8.69416	11.2482	10.2543	8.48238	9.62779	9.099	12.7161	12.5188	8.97503	10.0969	9.67907	9.88725	9.68657	8.9273	9.7179	8.84667	10.2866	8.09048	11.8673	9.73173	10.2098	11.072	8.34268	10.538	10.589	8.65796	9.10456	8.5078	13.1013	13.8433	11.7805	9.85226	8.9138	11.611	9.0026	9.88808	12.9036	12.9794	11.1303	11.6588	10.4591	10.3144	7.73973	9.00425	11.8723	11.0613	10.4042	8.83934	12.1438	9.34425	11.6971	10.0279	13.9481	10.974	10.7769	11.2135	12.7826	9.8089	11.9426	9.96286	8.90254	10.157	8.88965	13.7585	9.02116	12.7364	7.22363	11.2876	7.8935	10.8392	8.04489	8.55001	13.4193	11.215	10.575	9.2972	14.8847	8.60858	11.42	11.5216	13.4833	10.4986	6.86061	11.7956	13.0257	12.1702	13.6149	8.50284	9.97548	7.51222	9.68164	13.9358	13.6694	9.14812	8.89844	7.58409	9.81496	8.61128	11.4928	10.6412	9.42969	13.5167	8.61491	10.82	9.91822	10.2482	10.0917	11.3091	10.8232	12.6769	8.16415	11.6642	10.5001	9.56484	13.9906	12.2597	9.12987	9.54358	9.26051	12.101	14.9712	7.80823	14.7934	11.3037	9.3276	13.3818	9.92476	8.37318	8.8319	9.03324	8.14361	11.3212	12.4513	12.1798	13.982	8.57027	8.05628	8.65483	12.2239	8.42446	12.2988	12.2156	10.3355	7.93581	13.5144	15.2856	9.46974	9.68395	12.1021	9.85954	15.7432	10.1478	9.13411	9.21256	11.6512	9.09194	13.0384	11.0852	11.1957	9.38823	8.86404	9.11043	9.04732	9.40385	12.1642	8.97032	10.566	9.97298	10.9483	7.25227	8.824	9.57186	11.2694	15.1614	8.30073	10.948	8.15157	14.8756	8.40484	8.51727	10.4778	9.05344	11.2231	12.0527	10.8856	11.375	10.8204	10.5654	13.0754	9.68518	8.49656	12.1243	10.0464	8.75754	12.4478	9.91648	11.9429	8.09577	12.6062	12.0326	10.2713	10.6863	11.3019	9.28528	9.39178	7.51347	8.83808	9.75185	10.731	10.3193	11.5723	12.0785	11.96	11.1943	9.76764	10.3584	9.8095	12.5224	9.75313	10.2072	7.61289	9.24559	10.6717	9.4735	12.0541	9.26439	14.7264	9.85706	15.9989	11.7835	14.7258	11.2308	10.0612	14.2826	10.9984	9.11671	8.76125	14.4215	9.20282	10.719	15.063	10.2836	11.247	9.86177	9.53669	9.2208	11.7938	11.2145	10.0344	10.257	9.22246	9.2766	7.18365	12.5452	9.64621	9.533	9.37977	10.0927	8.8878	11.6815	9.1098	10.5038	13.1804	11.8507	9.5114	12.9166	9.44705	10.2066	10.882	8.76161	11.7095	14.1601	12.6432	15.0479	11.386	11.6055	8.95957	12.8231	9.02417	10.4661	10.4364	8.479	8.91905	9.30505	9.4699	11.2152	9.85931	13.41	9.0934	10.1207	11.5838	14.3989	7.25275	9.06133	9.0726	11.6797	14.3144	14.5835	10.4568	8.32263	8.72151	9.2351	10.6013	9.29021	12.254	10.3505	9.57008	11.4979	10.8701	9.73541	11.2309	8.69962	14.5177	9.00605	11.3327	10.6532	9.29158	9.02433	9.50934	9.60727	9.16338	14.7817	11.3058	9.66083	12.0216	10.6382	11.4934	12.5202	13.3805	12.3598	10.788	9.19313	8.92104	9.59478	8.69304	9.31525	12.4909	10.5324	11.5341	9.97351	9.27478	10.3179	10.594	16.1214	10.4735	10.1464	9.70952	9.11782	13.0787	9.95911	13.432	11.8677	10.8728	8.34544	9.77229	11.0386	9.55031	9.76737	10.4428	13.1077	10.4453	10.4467	12.9393	11.4901	10.1365	10.5302	12.0008	13.7871	11.2823	14.5045	14.0154	12.8692	11.0173	11.9476	14.9573	11.0068	14.4435	12.4337	12.1494	10.8967	13.6544	11.2653	12.4643	14.1608
train	fold5_a104_label0	0	9.91312	14.4074	8.54217	10.0821	10.5073	8.2145	11.0096	8.69278	11.2915	8.98022	12.7225	14.1265	9.05212	9.36497	11.395	11.1363	10.9822	9.22635	8.05962	16.0126	9.02354	9.51817	13.7378	15.1684	9.05158	14.0381	11.4241	11.0206	10.598	11.913	8.86721	12.8919	8.47843	13.4296	13.3713	11.1786	9.1753	10.8924	11.394	10.2781	7.42171	9.01948	12.9804	13.4326	7.06009	11.6323	7.84293	7.00475	12.9503	9.80892	13.3384	8.67383	12.8422	11.9431	13.2647	10.1863	11.5802	13.195	14.6281	10.4149	12.6133	12.9104	8.86914	11.2833	11.2991	9.32292	10.7487	11.2189	9.29654	9.71145	14.0596	10.4426	13.3041	11.0955	15.2804	9.1021	11.6837	10.7087	9.90025	10.056	8.08224	13.2903	10.4344	8.05621	9.16168	14.5078	11.6759	10.5838	6.60672	13.5728	14.4221	10.6768	8.4172	13.4479	7.1296	9.80948	11.7198	16.4022	10.7239	9.11747	12.4053	9.32341	12.1508	9.95627	10.4527	11.0291	8.83087	10.9898	10.6914	12.254	13.2084	18.7505	12.2354	14.9372	15.818	8.8455	8.51398	9.96484	7.82327	14.9006	8.34754	12.2366	13.6755	11.4829	6.78574	13.9017	8.39964	10.9144	16.5026	11.8025	8.98367	10.1344	14.8029	13.1114	11.4549	14.0095	19.215	10.0628	10.8976	12.7548	17.594	10.8453	16.9767	14.8212	8.20711	14.1556	13.0571	17.6749	14.3774	10.8936	10.8761	12.9887	14.31	11.916	10.1962	10.8434	12.8513	15.5587	12.2657	11.8334	14.2632	16.045	13.4709	13.9956	12.693	16.4432	8.8457	9.78098	13.3527	9.51525	12.1891	12.886	12.0298	13.2211	12.7646	12.0076	8.29554	10.636	10.6916	12.881	11.7101	9.32327	7.82688	15.2544	8.60382	7.28073	6.81728	9.5748	10.4779	12.1403	18.8473	11.6895	13.3053	10.323	18.6587	12.8459	12.1815	7.47093	10.596	12.3413	7.81266	8.27972	12.073	11.2191	12.4626	11.1062	11.6916	15.0519	9.96462	9.86602	8.78954	7.76352	8.47572	9.20522	13.0007	12.3142	11.5633	14.5739	9.49459	10.268	12.0995	11.5135	13.5934	9.49526	9.96053	8.21554	13.3648	15.7047	11.9657	16.0856	8.10303	11.5075	7.999	9.38225	15.0518	11.9339	6.95576	7.73434	11.3255	10.313	11.0239	11.1133	9.97006	11.4984	9.83379	10.8196	12.6971	15.8536	10.7559	10.1367	12.6942	10.2189	10.2209	8.55021	13.1254	12.7012	12.5663	8.43116	11.4143	16.4208	8.30326	15.1095	13.9258	7.85289	7.02937	15.4448	17.955	10.4803	11.122	15.3752	8.33439	11.0296	7.70252	13.5932	7.68443	9.72284	7.16196	7.77193	12.7736	9.59555	13.965	11.8783	17.0817	10.4591	11.2856	10.9791	11.1873	9.41862	11.8563	10.4165	8.39356	11.0334	15.1119	8.56713	8.4124	12.2408	7.91579	12.3548	10.9536	15.5954	12.2392	10.2419	12.9603	11.5215	10.5849	10.7839	7.57277	10.7329	13.3962	12.4594	13.3708	11.7489	12.1335	13.8818	12.0483	9.16291	10.052	10.2672	8.0733	9.5879	9.94294	11.9857	11.4353	11.2538	15.604	17.8312	10.892	9.77248	13.7388	11.8312	11.0572	14.6962	12.6285	9.83827	10.0927	10.1088	7.41965	11.1185	7.8003	15.0745	7.93963	12.9686	10.6069	18.9255	9.21332	13.9089	10.8616	15.8639	10.4012	13.8053	14.4101	9.99355	10.7433	12.678	9.28079	13.4133	12.1329	10.8003	13.0339	9.47991	8.77618	12.1801	14.1329	9.86393	10.5595	8.84588	12.2203	8.34538	10.798	13.2431	13.0562	9.87703	16.9637	15.4736	14.1216	8.60017	8.6379	10.0846	8.28577	10.3643	14.3068	12.2197	11.2476	9.15669	10.144	11.4345	17.7879	12.2402	9.66582	9.72674	10.1317	8.58308	6.61865	11.7221	9.12108	15.5608	11.8068	11.0667	12.9673	12.454	6.69825	10.8475	15.7653	17.8071	9.3948	10.3419	10.9034	10.4243	7.3501	14.3531	10.6706	10.4839	11.3906	9.74361	7.16669	7.23375	9.29524	8.19349	12.7865	10.1567	8.69976	12.927	8.79883	10.529	12.1515	9.82556	10.363	8.35039	10.912	10.564	9.25193	10.4828	11.947	10.9439	9.96153	9.53037	9.38832	7.40792	9.72178	10.4802	11.7359	9.36821	9.21148	8.43399	12.5911	11.2869	8.53818	9.26779	11.0567	11.4571	9.95224	10.9991	8.63438	8.74118	11.8365	14.8161	9.96229	12.9122	12.3417	10.7521	9.93259	7.43849	14.7543	12.0616	7.45908	13.2036	9.20241	11.9456	7.50491	8.96586	9.30313	11.5402	11.7487	13.1188	12.922	16.6295	11.7206	8.05703	7.90151	7.88268	10.5998	9.71328	14.547	9.61191	11.6862	11.0922	12.0195	10.9851	7.48266	10.8327	12.4633	12.3977	8.92958	7.2686	8.08768	7.87081	8.85874	10.5078	14.4396	9.11091	9.52387	10.61	9.46059	6.77894	8.43368	12.6527	10.5977	8.19027	9.62655	10.6017	12.6505	10.1241	10.4177	10.6098	10.2737	8.54426	9.05638	11.573	12.4648	8.7976	8.44085	13.2942	12.2873	8.44824	9.20139	11.5881	10.4181	7.92974	9.49075	9.37662	8.32193	8.22978	8.55857	7.89488	12.5995	11.9809	8.15076	10.9981	9.42626	8.61505	8.94642	11.2028	12.2851	11.054	12.6223	8.75543	8.17285	8.09862	12.5241	8.93859	11.9406	11.0833	8.87843	10.8939	11.3169	8.93397	11.1941	8.32432	7.655	7.96173	9.89871	9.43424	10.0586	13.2762	9.02506	11.4474	9.83497	8.7634	10.4424	9.40003	8.37623	10.2337	9.66372	9.41474	9.46492	11.0121	9.00451	7.63313	12.0494	9.05607	10.7768	14.6415	8.67713	9.42099	11.4205	11.0034	11.3613	9.3278	10.2142	10.6628	8.58716	9.00441	9.84916	8.15326	8.82795	9.34903	10.5629	8.36355	8.08997	7.85734	9.38854	10.5278	9.88475	10.4101	11.9776	8.54332	10.627	9.92781	7.49769	9.4746	9.0764	9.62232	13.1898	8.40581	10.8046	9.36928	10.1531	8.71497	8.10937	8.74815	7.59436	9.69021	8.09566	11.3535	10.2012	9.9423	9.70834	8.50754	10.5584	9.77676	9.97302	8.38818	7.29127	13.4453	13.8291	11.1547	9.38847	8.34563	7.47647	8.58469	9.65313	12.804	12.3976	10.0437	6.90602	7.65988	7.55004	7.88831	7.63562	12.4538	10.8895	9.22742	8.27698	11.7377	9.55918	9.41533	7.38125	13.1566	10.3558	11.2786	11.1024	13.1381	8.97978	11.5507	9.74206	7.89483	8.45758	9.00647	13.5228	9.03784	11.2185	7.29247	11.5166	9.15386	8.88085	8.60929	9.19542	13.6324	9.39034	11.0226	9.33792	13.4939	7.17472	10.8195	10.5279	13.4351	10.8361	8.49817	12.1886	12.319	12.4749	13.4726	9.00117	10.3661	7.14896	9.25308	11.7021	12.3009	8.98872	10.1302	8.22993	8.7945	7.19708	10.5193	10.5457	7.90327	12.6129	7.89491	7.70905	10.2962	8.74906	10.553	11.5557	9.30888	11.9233	7.69367	10.733	8.08916	9.21435	13.5613	11.6779	10.2234	8.08932	8.34997	11.8579	14.6729	7.38326	10.227	10.9258	9.694	12.8345	10.2452	8.13061	7.87739	8.75292	9.36124	11.2562	11.8482	10.1978	12.3522	7.62642	7.33639	7.85016	11.693	8.87229	12.0294	11.537	9.96456	7.19305	8.81481	14.3803	9.86611	9.23841	11.1762	8.6628	15.4662	10.6224	9.26248	8.93131	10.8386	8.96839	13.3	10.1174	9.27706	9.31534	8.43178	9.12819	8.53316	12.806	9.3832	7.52525	11.6787	9.60793	10.9396	8.1927	7.68306	7.99235	10.9283	15.2653	7.62123	10.9042	7.79815	11.8247	8.05963	8.49748	9.06039	9.13941	11.0628	10.1723	10.1272	11.119	12.0344	8.91098	12.6625	8.3398	7.9286	11.0248	7.51471	8.24544	11.4161	11.5004	11.8348	7.51602	12.287	11.1618	9.81629	8.70595	8.99163	8.8421	8.61637	8.82843	9.99286	9.66752	8.98354	8.80443	9.81117	10.4204	11.8636	11.8415	8.93675	9.61402	8.06916	12.2434	8.47967	8.22237	8.67697	8.003	10.8004	9.2052	11.8169	7.8963	14.2111	9.34352	14.8538	11.538	13.6783	9.95335	7.96138	15.546	9.77684	8.96261	8.55725	15.0651	9.15833	9.63316	14.2918	11.3435	10.6971	10.4686	8.19789	7.82511	10.5835	10.3648	9.11869	10.0824	7.6845	8.43279	8.57138	11.6512	8.71645	8.76472	7.84979	8.69148	8.02685	10.933	8.43715	8.92167	12.5278	9.94088	7.28383	12.6866	9.94878	9.24483	9.8324	7.81296	13.8235	11.301	12.0146	14.4584	8.24308	10.798	7.85148	10.0179	7.76867	8.9492	10.438	7.37838	7.26117	8.91936	9.04409	7.04246	7.62101	11.9963	8.0679	8.73151	11.2332	13.0126	8.38509	7.65	7.46368	11.4691	12.5395	13.5621	9.97917	7.68813	8.2456	8.57292	9.40081	8.84869	11.854	9.92805	8.90045	9.15188	9.8837	7.98494	10.6404	11.3497	12.6208	7.76897	8.18637	9.54303	6.41945	8.62128	9.04804	8.87001	8.0933	12.176	10.6784	8.2495	11.9551	8.81965	10.1146	12.1571	12.1716	10.4526	9.57509	9.10297	6.80623	8.4078	10.4749	10.6249	9.20833	9.04723	9.90526	8.83002	7.80655	8.20702	9.22181	13.9484	10.259	8.9397	8.49393	8.38897	11.1752	8.82177	11.5315	10.5486	8.53853	11.6523	8.32845	8.12331	8.90073	8.80326	8.73464	11.2361	9.35001	8.65263	9.6804	8.77772	8.44105	8.81196	9.5787	11.7962	9.16123	12.9206	11.9918	10.4325	8.57333	8.43363	13.1564	9.53108	12.4746	9.37891	9.78622	8.01627	10.3761	9.05864	9.53913	10.2501
train	fold5_a105_label0	0	7.73692	13.2012	9.08288	10.8137	9.06877	6.53546	13.8245	8.45309	9.01725	7.32203	6.88759	15.5917	13.8296	7.01425	8.78985	13.8282	11.0249	11.6712	10.2658	16.7965	12.1861	7.08033	13.8889	15.1126	9.55447	13.4369	7.71662	12.4534	11.5046	13.0949	10.5053	14.2819	8.15596	11.1767	9.41815	11.5579	10.4038	13.5904	14.0586	11.6797	7.49513	12.3378	13.3702	11.8618	7.0937	7.34407	11.196	9.10735	8.39898	11.752	13.0023	13.0702	13.4569	12.9306	12.9477	8.39337	11.4416	12.7444	14.6059	10.2792	11.7495	11.3995	8.37277	12.4115	12.3824	6.96338	11.668	13.5332	9.47325	10.0812	15.3656	10.8731	11.9396	10.096	15.504	9.75897	12.0374	12.1546	12.0607	12.4987	7.78923	13.3272	10.2283	10.9725	10.2593	15.3108	12.1918	11.8045	10.1777	14.0005	14.8889	10.9857	10.6576	13.5493	12.0409	8.89684	11.0578	16.3701	11.0723	10.435	13.9644	10.0498	12.4417	9.56509	10.9448	9.88743	12.1365	9.70773	11.3101	10.9364	12.2006	18.1051	12.7164	15.5331	16.2828	10.4009	10.8077	9.25884	8.31801	14.3163	8.52176	12.6289	13.7994	11.7387	7.30823	14.4385	9.16127	8.56439	17.1936	12.5575	11.0234	10.1197	14.3893	13.7514	11.5221	15.9453	18.2025	10.4093	7.56316	12.9218	17.2153	10.4632	17.3936	14.3893	8.90512	14.8148	12.3172	17.5467	14.7391	10.4977	10.2515	12.5687	14.9657	12.3533	10.5908	10.2967	12.1177	15.2165	11.5497	12.3276	14.0757	17.0773	12.9561	13.1298	11.9681	16.7083	9.20315	9.07645	13.1668	10.4963	11.7881	12.096	12.0425	13.1128	12.1123	10.9008	10.9473	11.2323	10.641	13.4456	11.7546	12.145	9.34298	15.4012	11.956	8.52427	9.74842	11.4437	10.247	11.8308	18.6566	12.3826	13.3516	10.3991	18.8246	13.8149	12.3699	8.82445	10.2898	12.4452	9.38053	12.7245	13.37	12.2061	12.1142	11.141	9.6655	14.9099	9.68515	10.4532	9.36431	9.38555	9.31988	8.97186	12.22	12.9719	10.4647	14.6981	10.4763	9.6914	12.232	11.8197	13.2961	7.46208	10.497	11.182	13.1235	16.2968	11.9551	15.8285	9.48194	11.4228	9.17943	9.75378	15.2857	11.0772	12.5398	10.0041	10.5497	10.6127	11.2871	10.1743	9.06759	8.62983	8.80828	11.1618	13.6164	15.3442	11.5597	10.6487	12.3949	11.1985	11.3974	8.90901	12.5268	12.7099	12.0259	7.3705	10.4659	16.0094	11.4799	15.9936	13.056	8.44803	6.68633	15.2538	17.3616	6.87041	11.0152	13.8913	11.3165	9.3432	7.39606	12.8622	8.15844	8.871	8.29189	8.52948	10.2367	10.8594	13.0236	11.7259	17.1199	10.8006	11.0417	10.428	10.8696	10.3694	12.4525	10.6332	10.1441	10.2995	13.6819	8.68378	9.3671	12.6333	8.66602	12.9326	10.8872	15.7562	11.6988	9.35582	13.0634	11.9987	10.0612	12.1295	8.54194	9.29752	13.2401	11.1013	13.08	11.6748	10.2514	13.4036	12.2824	10.4096	9.54289	10.037	9.1552	11.1915	10.5713	13.502	12.8604	12.3596	14.902	17.2885	11.9942	10.9963	12.6607	11.7801	10.6512	13.5929	12.0043	10.8751	8.87452	8.97841	8.7946	11.4366	7.33908	14.8125	9.77764	12.9627	10.6565	18.9526	9.32658	13.1174	10.9272	15.5147	10.2922	14.6068	14.2197	10.6596	10.499	12.1281	9.59477	13.1547	12.3715	11.1759	13.1584	9.37205	9.12824	12.4979	14.4823	10.4447	10.5221	9.75765	11.7911	8.31232	10.852	12.4084	12.9358	9.86594	12.9516	16.1899	16.1823	8.49589	8.22627	9.68791	7.84761	11.9747	14.6331	12.6136	12.0535	9.2863	10.6445	10.8129	18.2762	12.9997	11.0527	9.24438	9.83824	9.43769	8.56333	11.0783	8.42228	15.1139	10.5439	11.0835	12.121	12.2578	8.88181	8.69743	15.5296	18.1084	8.77294	9.35585	11.8852	10.5888	8.47743	13.5411	10.5703	11.8451	11.7154	9.08776	9.5804	9.05725	8.72197	9.13179	11.5607	10.7297	8.00071	13.5923	8.37862	10.6478	14.2423	8.79239	10.7441	8.04026	11.0811	9.73776	9.11792	11.2628	11.2537	10.2254	9.84935	9.96805	9.1112	7.42223	9.24064	12.0227	12.295	9.94091	9.82876	10.7953	12.527	11.3877	7.5565	10.0246	7.15822	10.6621	10.2264	9.73204	11.2632	9.12469	12.2369	15.1091	9.76019	12.6703	12.7403	11.0362	9.03346	7.4334	14.7705	11.8899	8.1376	11.2016	9.28672	11.8928	8.73749	9.40231	8.93689	12.1764	12.7811	13.0847	13.1994	16.2909	10.4307	8.75223	7.90363	8.71768	7.74992	10.0029	15.5911	9.41076	11.4489	9.77376	12.0808	9.6439	7.05543	11.5499	12.4343	12.7391	8.03835	7.26477	8.18694	8.82539	8.23402	10.8361	14.5296	10.008	9.07509	10.6431	9.22891	7.28709	8.34452	12.3614	11.3905	9.85503	7.7992	9.83473	8.56148	10.2836	10.236	10.319	10.5252	8.20533	8.97882	11.9202	12.564	7.45095	9.3683	13.8505	12.1647	8.0124	7.72465	10.8472	9.99667	9.89934	9.59809	9.25439	7.62122	8.00857	8.53345	10.9941	12.5261	11.9618	9.77032	10.8928	9.95588	8.43136	10.1559	10.7856	11.9133	10.9749	13.153	8.64952	9.01072	9.07264	12.5931	8.8801	11.4425	11.3394	10.7066	10.7277	11.1763	9.9455	11.0312	10.5364	8.05946	8.2211	9.38666	10.0567	10.457	12.9074	7.79582	10.4333	9.73605	8.05125	8.76586	9.97217	7.32836	10.592	12.3801	7.44809	9.16926	10.9458	9.06945	7.27215	12.6104	7.67199	11.1573	14.7343	9.05058	11.2187	12.0422	8.68917	11.0187	8.40906	7.84408	9.98536	10.1546	8.24951	9.64028	9.25033	8.04427	11.2426	11.5151	12.1475	7.93866	7.65041	9.75975	8.84349	10.6882	10.305	13.0062	8.20628	11.2051	10.1562	7.95276	9.59892	8.78984	8.02133	14.0277	9.27909	10.0119	9.10201	8.27053	8.79039	8.75874	9.83128	8.94438	10.6419	8.24148	11.0374	8.98208	9.65644	10.8095	8.26964	9.88384	9.13374	10.0876	8.07356	7.9475	12.5947	13.8169	11.506	8.76512	9.02863	11.183	9.33464	10.0871	12.3369	12.7644	10.3219	6.47289	10.4963	8.36228	8.15887	9.0267	12.4333	11.6909	10.7124	8.33455	12.3198	9.32795	10.6254	9.87141	14.0606	9.98746	11.5102	11.1632	12.3516	8.17871	11.045	9.47578	9.67259	10.0922	8.82464	13.8511	7.59832	11.4953	8.81253	11.485	8.88992	8.76047	8.75793	9.22062	13.2448	11.4567	10.3273	9.37505	14.2099	8.61471	11.7155	11.2934	13.0719	10.0024	10.0096	12.5396	12.5841	11.1708	12.4317	7.69522	9.97621	7.34163	10.4072	13.1003	12.5686	9.02984	9.78985	7.67263	8.6956	8.62247	10.8596	10.3966	9.87285	12.9265	9.94497	8.38608	10.5377	10.4501	9.35785	12.1251	10.0959	12.8589	8.66979	10.0287	10.2344	8.7844	13.7229	11.9743	7.72964	7.47759	8.9371	11.2178	14.7262	11.2344	8.9474	10.7956	9.21989	14.1727	9.55513	9.1196	7.86742	9.2177	8.26762	10.9719	12.3475	10.4512	8.9184	8.26764	8.17455	8.80991	11.5276	7.74696	12.2059	12.4108	9.5057	9.53876	13.5833	14.1028	9.07956	8.59005	10.4983	9.66872	15.9278	10.1582	6.29925	8.68822	10.8452	8.22668	12.5657	10.2353	11.2362	7.7973	7.82493	7.88131	8.37638	8.72653	12.9777	8.58116	10.8045	9.71296	10.5083	7.8827	7.65471	9.55811	10.5124	15.0849	8.01777	11.0226	8.62419	9.50066	7.87951	7.18135	8.99901	8.53541	10.7103	10.4651	10.9523	10.9844	10.9845	10.1769	12.9737	8.9685	7.25399	12.6601	7.97395	8.64193	12.0502	12.6242	11.9833	6.98206	11.8026	10.8335	9.88514	11.1956	10.0616	9.14399	9.28316	12.8641	9.28238	9.41222	9.35053	8.91346	11.2873	11.3908	11.5704	11.4888	9.92461	9.69885	8.37228	11.867	9.89143	9.32204	7.79433	9.46805	10.381	10.089	12.0674	7.50261	14.4688	9.37499	16.4117	10.9548	15.2417	10.578	7.24197	15.8338	10.795	10.5856	8.44479	14.4345	9.27071	10.1821	13.635	9.33651	10.9491	11.632	9.76282	8.1321	11.041	10.3453	9.21663	10.3445	10.3805	9.25246	9.87984	11.2657	8.4388	8.27249	7.771	7.72386	7.10677	9.92816	9.1746	10.2917	11.731	10.8575	9.53635	12.3486	9.61162	7.72514	9.46475	8.93134	10.4673	13.8853	12.4075	14.2138	9.55402	9.09916	8.0688	15.7005	9.2128	10.8908	9.17415	7.48929	8.54449	8.92534	8.80769	10.0237	8.94167	9.29444	9.70875	8.91052	12.0497	11.1327	8.63368	7.7613	9.17665	11.4886	13.6622	13.8639	9.67897	8.72998	8.65244	7.93548	10.8186	9.50214	11.8202	9.51525	9.17385	9.58822	10.2182	9.21744	10.1036	10.8311	13.4487	8.18102	11.6836	9.76749	9.42441	8.74452	8.74683	8.73161	8.69824	10.4641	10.5335	9.61108	10.8111	9.50249	11.2505	11.929	11.9905	11.507	9.61688	8.74211	7.79631	8.06787	9.31486	8.94708	11.7164	9.20639	9.69211	8.78806	9.12728	9.80555	10.0394	14.4697	10.3111	9.90186	9.75664	7.92825	11.4688	9.18826	12.7833	11.7981	10.3499	11.5996	10.1259	9.23795	8.64735	10.0369	9.45154	12.0644	10.1484	9.7669	11.8563	9.99654	10.2498	10.3006	11.293	12.5839	10.3473	13.5493	12.8132	11.716	10.2312	10.0082	14.1383	10.0646	13.3644	11.6205	11.3859	10.7441	13.1261	9.5763	11.7487	11.9962
train	fold5_a106_label0	0	11.3324	14.0532	5.74529	10.6476	7.05455	9.21665	7.70039	8.33196	7.23742	9.37936	15.2413	9.38848	12.9949	8.43129	7.73596	12.1882	10.0547	10.749	9.63006	15.6219	8.43566	8.543	12.1025	13.1253	9.6069	15.364	8.24058	10.098	10.1814	11.8265	10.6219	13.0451	8.00661	10.3401	13.3365	10.8257	8.56847	11.5912	11.7431	11.0952	7.43346	9.24448	11.9793	12.5479	8.67823	7.3395	9.59031	10.5152	7.00987	10.6819	12.8153	7.03928	12.0239	11.9161	13.318	7.74191	11.6294	12.7894	14.1787	10.6555	12.4666	9.24743	8.82279	12.1393	11.5375	7.75176	9.94508	12.0439	8.83578	9.34775	14.6278	8.87332	9.12642	8.12624	15.1501	8.64866	12.6375	12.2569	13.0894	8.74723	9.3327	12.5361	10.8219	8.81539	7.87353	14.0753	11.7236	10.0882	8.02879	10.9717	13.7335	9.76286	9.87397	13.2881	8.17312	7.30887	10.1526	15.0885	10.7912	10.5802	13.8924	7.77206	11.2747	10.2754	7.70504	11.3994	10.6651	9.59882	11.6911	7.9611	13.1834	18.5987	11.4877	15.1524	15.2659	9.1085	10.0267	10.2402	8.58606	14.7294	7.75495	12.1101	12.9812	10.997	11.724	13.8228	7.12791	7.66883	16.4861	11.673	10.1221	10.6927	14.268	12.8747	11.4239	16.6806	19.1884	9.1814	11.7764	11.0785	17.4705	10.0819	16.3309	14.6497	8.35697	14.5495	10.7606	17.7708	13.7435	9.51681	12.0186	10.823	14.1831	11.0501	10.6852	9.78476	11.8965	13.8481	11.0091	11.5773	14.4455	16.2292	12.907	13.0078	12.2714	16.2543	10.0726	8.2508	11.5853	10.1048	12.4966	12.1053	11.5165	13.4351	11.4942	8.3873	9.95877	9.79226	10.3367	12.4587	11.3847	10.7523	8.15677	16.2339	10.5887	7.62725	7.71729	12.1826	10.8201	9.62764	19.4411	12.2381	13.3556	10.118	18.8092	13.4158	11.1704	9.42258	10.177	11.7754	8.70918	12.7586	12.7086	12.2001	12.2734	10.5086	12.9066	15.1136	12.1796	9.26116	9.87189	7.29373	9.40385	8.02729	11.6949	13.2963	10.7708	14.1838	11.4245	9.81296	10.6885	10.9522	13.0051	7.80168	10.4375	9.49318	12.716	15.5502	12.6251	16.0685	7.91576	11.5548	8.74031	8.90651	14.8528	10.3557	12.0771	8.21957	11.1013	10.3592	9.93629	8.97377	7.43867	10.248	9.19856	7.72399	13.297	16.1541	9.71451	9.51432	12.0526	10.1196	10.3248	8.31485	13.9812	13.4135	11.6167	7.90166	10.5832	16.4951	11.0285	15.3307	12.6059	6.98522	9.3895	15.9126	17.9082	7.15762	10.9279	15.6516	10.1801	10.45	7.12044	12.2417	9.87094	8.28902	6.8863	9.09949	10.1665	10.4282	13.2827	11.9793	18.1952	9.86312	11.4767	10.1499	10.1256	8.77086	11.2598	10.3609	7.84454	9.91466	15.6347	8.96134	7.69483	12.9036	12.8472	12.5934	10.5714	15.1274	11.6983	10.0722	13.5667	10.765	8.69427	9.53641	8.49817	9.0664	12.949	11.626	12.4121	10.7906	11.2217	13.3451	11.1864	8.6492	9.30413	9.04306	8.34555	10.5517	9.75882	12.1572	12.5395	11.7087	15.9893	18.1241	12.2352	9.99048	14.3718	11.6965	10.4892	14.2443	11.9491	6.89957	8.48414	10.4213	8.36324	8.80098	7.5304	14.0036	8.30902	12.6524	9.74715	19.3647	8.78411	13.7966	7.91258	14.8714	9.51403	14.3679	14.9427	9.71141	10.0738	12.0761	9.34388	13.13	12.3185	11.7317	12.7377	9.54522	8.15123	12.513	14.0443	9.8773	10.734	11.9336	10.8577	6.99283	10.9742	12.7435	13.4828	10.1947	16.0283	16.1216	16.2898	7.93749	8.64609	9.51638	7.6204	8.51143	14.5686	11.8035	12.0091	7.89312	9.85013	10.6118	18.3402	12.6397	10.6102	9.38642	9.78872	8.65084	8.85097	11.8592	7.50103	14.9156	11.3512	10.5785	12.4815	11.309	10.8438	10.429	15.1837	18.4009	9.33383	8.05913	8.6789	9.80215	11.9886	15.0531	11.027	10.6272	11.6784	11.5657	9.72903	7.22424	7.92176	8.74351	11.539	8.03429	7.85863	12.1018	8.35554	10.8377	12.4261	9.34583	11.5247	9.19526	9.58461	9.15591	8.05523	10.3552	11.4293	11.1156	10.5725	11.0451	9.05079	6.47365	9.29903	11.7243	11.8981	9.76351	9.30724	10.6274	12.5048	10.8287	8.51613	9.10793	7.89565	10.4435	10.0595	9.94427	9.49069	8.49319	11.6958	15.4638	9.25409	12.5738	12.5539	9.10084	6.81956	11.7037	15.0862	12.2289	6.56409	11.3093	8.53378	12.3765	8.09203	8.4216	7.87555	11.5974	11.9092	12.448	12.6035	15.9325	10.7011	8.57461	7.22006	6.6456	10.2963	8.03688	16.425	8.35338	11.0068	9.92797	12.049	9.99938	6.7446	10.9272	11.8156	12.7809	10.4288	8.11614	8.34777	9.01231	8.8931	11.4858	14.4828	10.8324	6.0631	10.7935	9.18199	8.65469	8.62459	11.8423	10.5955	9.1063	9.38195	9.35346	10.4644	10.1974	10.3971	10.2689	10.9788	9.55177	9.37753	12.1536	12.4064	7.79817	9.44975	13.8989	11.913	7.91978	9.51953	10.4529	9.77082	9.49309	7.93559	8.79294	8.07935	7.83723	8.08491	10.7395	12.6751	11.8011	8.45333	10.33	9.55852	8.42733	8.73489	11.0108	11.5375	11.3323	13.3918	8.06977	7.72771	9.42068	12.7607	7.61769	11.4913	10.9847	10.2073	10.0844	11.2923	10.1435	10.832	10.7001	7.99179	8.34382	9.03108	9.74476	9.43247	13.0149	9.34053	9.73773	10.0581	9.05318	7.84938	9.54324	7.70542	10.5996	8.57181	6.66045	8.59896	10.9467	7.99577	7.46756	12.5536	9.10797	11.6511	13.4266	8.47531	12.913	11.3641	14.6822	10.2788	8.86784	10.4066	10.579	10.5881	9.91809	7.2942	8.02312	7.79012	11.3102	11.2705	8.32116	7.51842	9.9629	10.0465	10.8643	10.5739	10.9777	12.7935	7.99855	10.522	8.22885	7.13424	10.036	8.48522	8.88721	13.9701	9.01592	9.57748	9.26367	7.75397	10.1467	9.80308	9.50253	8.96081	10.2503	6.97962	11.7839	9.81142	9.55928	11.112	8.82364	7.47866	10.2017	7.25942	9.12934	7.96728	12.9897	10.3342	11.4965	9.21276	8.89237	8.90196	8.0018	9.83933	12.4209	12.6359	10.2608	7.7655	10.4973	9.09102	8.05994	7.88498	12.5319	11.4594	9.07226	8.36115	12.6621	10.0874	11.4222	9.3313	14.107	10.5511	10.881	10.6708	12.1958	8.03291	11.4635	9.7051	9.6005	9.94747	9.45459	13.182	8.50299	12.2795	6.82775	11.3072	10.7206	9.57951	8.10047	8.16445	12.9051	11.9967	10.475	9.16082	15.3534	8.71794	13.9983	11.9278	12.676	10.7227	8.49195	13.0054	12.0401	11.6238	13.3861	8.87161	9.07471	8.99717	9.2891	13.6106	12.4125	8.7725	9.88165	8.04643	8.57215	9.41926	10.3852	10.4853	7.32056	13.3698	10.3156	8.6246	10.9206	11.1905	7.36402	11.8248	10.0426	12.8996	9.14434	12.0267	9.93159	8.57389	13.4627	12.3403	7.91741	10.5584	8.22605	11.8376	13.5206	8.48349	11.0333	7.96307	8.42821	13.9544	7.65481	7.87937	7.54104	7.90154	8.07083	10.4992	12.2533	13.0185	13.9165	7.93222	7.8139	8.65482	11.5083	8.26467	12.816	11.8481	9.64481	9.5697	14.5405	14.4089	9.39625	9.45646	12.9223	9.52275	15.8152	9.54044	9.14888	8.28627	10.8445	8.835	12.6811	10.6869	11.9118	10.0649	8.6567	9.36662	7.83482	12.3879	12.7189	9.05381	8.26271	9.80542	10.119	8.78141	9.00398	9.47701	10.8731	15.365	7.54958	9.91824	8.75659	9.83526	8.72638	8.45258	9.92319	9.05687	9.88769	11.019	10.2897	11.1637	11.1635	10.3627	12.6285	7.56237	7.63257	13.1076	8.47284	7.65323	12.1915	11.8514	11.7696	7.18895	12.3617	11.4003	9.05832	10.1436	8.25542	9.55574	7.75195	11.6833	8.94811	8.83337	10.3299	7.70337	9.99075	11.3494	11.4293	15.8025	9.0765	10.1585	11.1165	11.9409	9.29617	9.33436	8.1708	9.31594	10.3229	9.93806	11.8848	9.3586	15.1407	8.53691	17.5563	16.4142	11.7113	11.0352	9.19302	14.347	9.25372	9.36522	8.69053	15.0563	7.64443	9.36231	15.6188	9.6425	10.7946	11.5946	7.69911	8.80151	12.0737	10.1936	9.58602	9.75472	10.3576	8.53324	7.87568	11.4504	8.86323	9.2711	7.08471	9.20452	7.6895	11.366	7.99151	9.47063	12.423	11.3731	8.88005	13.0174	8.72435	9.18928	9.56445	7.97526	11.2233	12.2359	12.1	15.2486	11.7517	10.662	8.15618	15.1552	9.62371	10.5098	8.30065	9.42742	9.0289	8.95437	8.67039	9.24495	8.33433	11.9529	9.67334	9.65896	10.9531	12.9411	8.3492	8.28498	9.05824	11.4153	13.8939	14.274	9.9074	8.42296	7.89957	8.41746	10.8437	8.83237	11.5513	9.08799	9.26366	12.0711	9.93792	7.65367	9.73412	12.8067	13.7796	7.78554	11.7726	10.2885	8.13441	9.10557	9.3668	8.40703	8.02793	14.6973	10.6093	9.62071	11.5178	10.8522	10.5095	11.6887	13.1574	12.7094	10.2326	7.86194	8.56589	9.41245	10.8071	8.85523	11.9209	9.97079	11.3485	10.352	8.87687	10.3249	10.1696	15.3265	10.4208	9.9372	9.53069	9.9234	13.6948	9.40565	12.6103	11.7481	10.1033	11.017	9.68833	10.2125	8.43672	9.97502	10.5349	12.1701	9.19923	9.41001	12.6192	10.9863	9.19537	10.4504	11.0792	12.5645	10.8991	13.1975	12.5387	12.0943	10.5581	10.8063	14.0244	9.65591	13.2889	12.1018	11.0472	8.75832	14.0579	11.2754	11.9777	13.4185
train	fold5_a107_label0	0	11.3815	15.0256	6.71473	11.1623	7.32193	7.65643	11.7097	8.08973	6.4756	9.41059	15.8674	8.7137	9.72888	8.10543	7.28352	12.2947	6.8727	11.2632	8.04307	15.2237	9.0912	11.2996	9.95641	13.5908	9.41388	7.42957	8.97031	10.07	7.39419	10.9696	8.83236	13.1737	9.0627	9.4605	12.175	10.51	7.59313	9.40373	12.8354	10.1946	8.69659	13.0128	12.3442	13.1278	10.853	9.39332	9.53924	8.43925	7.41852	8.63217	13.1166	6.78873	11.1169	11.9453	11.7422	10.2734	9.86559	10.7603	11.714	10.0241	8.35529	6.72544	8.57506	11.0018	7.94779	8.82756	10.3381	12.738	9.90829	9.60852	14.9594	8.84426	8.31854	7.8417	11.46	8.92937	10.0116	9.23059	12.6357	9.9924	9.71587	12.0827	8.55834	9.71435	9.80207	13.9432	13.1418	6.92694	8.22055	9.14903	14.0298	8.68439	9.2736	13.4907	15.2326	7.77036	9.05164	14.8699	9.84814	8.41647	13.4783	7.44625	9.77155	8.59189	10.4186	8.89808	10.4751	9.07811	8.49576	8.06223	10.2407	16.2613	12.049	14.6359	15.5914	10.4398	9.53653	11.9124	7.49643	10.9449	7.43659	8.86861	12.2568	10.738	9.30815	11.4564	7.97936	7.6644	15.1029	11.6822	10.3437	8.61764	13.1031	12.8355	10.0552	17.9187	13.8958	7.97518	11.8538	12.2665	13.074	9.46214	15.5283	7.98598	6.6817	13.903	10.5795	14.8421	12.7345	10.1012	14.0834	9.92383	13.8437	12.5294	7.7767	8.63216	8.57043	13.3039	10.4642	10.7836	13.3387	17.2437	11.4231	11.0081	8.78755	16.0631	10.1681	7.31354	12.3767	8.82522	9.43782	9.22376	9.96325	11.4778	10.3414	6.41675	8.90265	9.2022	9.73783	12.5691	10.6939	7.30532	10.1031	12.387	9.00927	9.8505	8.26411	12.3451	11.8996	8.83024	16.0103	12.031	12.564	9.11329	16.615	13.0596	11.4546	7.91739	9.13295	12.1478	7.59182	12.3452	12.953	11.3952	10.6782	10.1027	14.2019	14.182	7.9503	9.53477	9.84257	7.21962	9.34859	9.23104	9.18788	12.5814	8.00571	13.2321	7.48634	9.05757	7.64292	11.1345	12.8437	10.7646	10.5133	9.65868	11.7319	14.9647	13.0638	15.3064	8.05484	8.74245	10.5534	9.00464	15.0068	9.41967	12.6577	8.38409	9.45275	8.83917	8.94361	7.65232	7.89499	11.3623	7.85959	9.15089	9.35237	12.5236	10.5222	9.22511	10.2469	10.384	9.35156	8.12223	10.8323	12.6219	10.4809	7.84862	10.0477	13.6709	10.9054	15.3789	11.0392	7.93009	6.83938	15.8206	17.6984	9.8057	9.85585	11.8741	10.6749	9.98689	7.21717	10.8364	6.99154	8.60506	7.55994	10.8688	8.89895	10.9331	8.76166	11.1532	10.2109	9.99823	7.81908	10.1133	10.2967	8.1322	11.2416	10.144	8.66665	8.55667	13.1747	7.31063	7.67901	11.9825	9.36192	12.5224	9.92083	14.6283	9.09599	9.93024	11.4933	11.2545	6.76036	11.251	8.06557	8.3322	8.9528	9.25606	12.343	10.6565	11.7169	12.2798	11.0152	6.89247	8.72667	7.98683	9.16029	9.99203	8.53584	10.9427	11.664	9.5249	13.3615	13.8477	11.5352	8.16152	11.4899	10.2686	9.87286	12.1218	11.4664	6.75057	9.44538	10.242	7.1832	10.0575	7.81662	14.0923	9.84167	12.4709	9.51501	17.7809	9.25959	11.7455	7.31857	14.0727	9.53417	11.2591	14.0042	8.53394	10.2829	11.5403	9.05998	12.1428	11.9924	9.22444	11.0327	8.49537	9.3291	9.27468	13.7092	9.91496	10.0053	12.6017	9.25731	7.54162	9.8382	10.5824	12.7817	9.6424	14.4375	14.5359	16.0658	7.36336	7.09503	9.56091	8.15453	12.0951	13.4164	11.6897	11.4914	6.85537	10.2282	10.2445	16.465	12.5656	8.38853	9.51761	9.61561	9.15256	8.86114	11.2562	7.36186	13.4856	10.2892	10.2369	10.2234	11.2715	9.90274	8.30961	13.7804	16.566	9.12036	8.2945	9.12041	6.61646	9.84714	14.5497	10.4897	11.3683	12.6753	7.93025	10.2294	7.67598	7.99648	8.57217	11.0008	7.34585	9.64731	12.3719	8.10037	9.08472	13.495	8.07083	12.1101	8.14728	12.3407	11.1544	7.70713	10.6765	11.3035	10.2079	9.84424	6.12309	9.17431	7.36244	8.30322	8.08101	11.7552	10.082	9.4755	6.83731	12.8134	10.5752	7.38188	9.22389	8.37122	9.82378	9.92501	7.03781	12.0771	9.21555	11.9468	14.653	9.39162	12.3878	8.44978	9.41373	7.70093	10.6297	14.0723	11.2189	6.9216	10.7784	7.79084	13.1414	10.6173	7.61242	11.8119	12.3462	11.8763	13.525	11.5843	15.7056	9.15864	8.06779	7.76621	8.3385	8.27153	7.90389	17.1584	6.50525	8.79215	9.46768	11.9411	9.33773	8.30873	11.4346	11.6865	13.3487	10.5302	9.00646	8.12993	8.58781	7.07636	11.2923	14.3463	11.5046	7.12058	11.1107	9.92816	9.71732	9.12256	11.8677	10.4401	8.69673	10.4257	8.99495	9.06893	10.0831	10.505	10.7688	11.1864	8.68761	9.69782	12.1326	12.5977	7.25464	9.46683	13.1909	12.1153	7.54379	9.53056	10.7062	9.8068	9.88953	10.9712	10.1307	7.69855	8.16417	9.72995	10.3898	12.6041	12.0692	8.94581	10.3307	9.85025	8.52746	7.06446	11.53	11.6566	11.3084	13.9215	8.70743	8.55305	9.29645	13.273	7.87305	11.9151	10.7211	7.65813	9.86988	11.3591	9.59769	11.0395	11.0222	8.72883	8.04415	9.5424	9.84481	9.45608	13.3031	10.2762	8.97723	10.5254	9.38863	8.21373	9.79083	7.72872	11.0105	12.4671	6.86972	9.09436	11.0882	8.71851	7.33356	12.9359	8.14419	11.6462	13.1664	9.49529	13.6696	11.6428	15.9838	10.2113	7.60883	10.4963	10.8011	9.97706	8.79718	10.0524	8.30223	8.25341	11.5453	10.8914	11.1463	8.30003	12.1214	10.3664	10.7807	10.8695	9.0718	12.0768	8.08596	10.7609	9.99479	8.61386	9.55749	8.09535	10.8036	12.6458	7.47209	9.70412	9.34711	7.44312	9.87795	9.84054	8.21516	9.52994	9.83807	7.02925	11.6314	10.2129	10.4826	10.8733	8.42187	6.36549	10.2971	9.17262	8.63856	8.12666	13.6963	13.6226	10.7297	9.83197	8.70285	11.0006	7.62863	9.82244	12.4947	12.5314	10.6671	6.59768	11.0893	8.39365	8.50867	9.38801	8.15392	11.1982	9.67072	6.68339	12.5008	11.135	11.51	10.574	13.5697	11.0241	7.74648	10.9408	12.4129	8.97442	11.518	7.74302	6.65287	10.6816	9.67646	12.9518	8.51151	12.4392	9.19372	11.1258	11.0357	6.89973	9.1614	8.47453	13.4707	11.7485	10.7614	10.1422	15.5078	8.0199	14.4858	9.68325	12.273	11.8141	9.90858	12.8922	12.4234	11.841	13.3853	9.12191	8.81915	8.04885	9.48351	13.9426	12.9941	8.52366	9.67675	8.84088	9.22798	9.01127	10.7244	10.4697	7.89712	13.8346	11.7847	8.13951	11.2422	11.3003	10.5477	11.901	10.8548	13.0865	8.78334	9.25465	10.0337	9.42317	13.9997	12.6209	8.46341	10.0954	7.2625	11.888	13.901	8.07775	11.641	12.0925	8.01213	12.2319	6.52082	8.89732	9.64452	8.72337	7.49067	10.5981	12.4562	14.0801	15.5827	7.50083	8.29398	9.13943	12.0717	8.59968	12.4909	11.9091	9.71378	9.41241	14.4982	13.8432	8.75306	8.25556	10.8251	11.4793	17.0933	10.3909	8.7776	8.27445	10.5904	7.27647	12.2648	11.4272	10.8119	9.83159	7.91951	9.56416	8.09136	9.71358	12.4004	8.67933	10.9709	9.50609	10.2882	8.66337	10.0845	10.5116	10.7995	15.0497	6.53784	11.2294	9.06672	13.4571	9.22043	8.52587	11.1339	8.80113	9.89321	10.8913	10.3315	10.7104	11.5676	10.0855	12.9616	9.88875	6.848	11.7828	9.9318	8.17137	12.1151	12.3291	12.2055	8.27301	11.9477	11.2412	9.57588	8.72769	11.1411	9.4556	8.90434	13.061	8.93368	8.03124	11.6345	8.57852	11.3742	12.5397	11.2677	16.5792	9.68853	9.94417	11.1792	12.4051	9.61219	9.95882	9.9441	10.3095	10.5783	9.93026	12.5575	9.2609	15.0997	8.22	17.9396	17.1782	15.6096	11.2637	11.6886	14.987	10.2089	9.5218	8.94168	16.169	10.0371	10.048	14.6241	10.6876	10.9929	10.7646	9.29064	8.50933	11.1325	10.2249	9.76424	10.3489	10.4958	9.09422	7.60515	11.0288	9.29572	9.93702	6.97873	8.95413	8.30472	12.5772	9.71168	10.6263	12.6001	11.3504	9.70643	14.0954	8.75831	9.46365	9.43591	8.59741	10.2591	11.6315	12.3264	14.7358	11.2668	10.9145	9.28603	9.65524	10.068	10.311	8.50173	10.5801	9.25959	9.96256	9.35139	12.6833	10.3007	8.81015	10.8387	10.5714	12.8868	11.9708	9.66272	9.04515	10.0343	11.7457	12.4508	14.4817	9.26821	11.594	7.24876	8.69692	11.8638	9.08222	11.9406	9.25507	10.2491	12.0114	9.9056	7.04298	10.3918	7.60129	13.6799	9.59157	11.8484	10.4155	9.68742	9.2572	9.95321	8.83778	8.56144	12.6949	10.9148	9.98678	11.8861	10.4201	10.2558	11.8535	13.5272	13.4576	10.3286	8.02213	8.28896	9.60031	10.2025	10.0294	12.052	9.62074	8.81587	11.0512	9.52301	9.74161	10.2785	15.4959	10.9224	9.73371	10.4503	8.93997	11.0108	9.98552	13.067	11.338	8.73299	10.8403	9.79577	10.4806	9.81797	10.3552	11.3726	11.7961	10.0404	10.0392	12.968	11.205	10.8307	11.2382	11.751	13.0392	11.5897	13.4514	12.8323	12.2403	10.8953	11.4553	14.113	10.7851	13.4242	12.1885	11.3014	10.4754	13.87	11.3892	12.7011	13.6264
train	fold5_a108_label0	0	8.40724	16.3568	5.05055	12.8949	10.5897	7.53515	7.60828	12.4975	6.30896	7.80648	17.3836	14.1737	12.0922	10.8918	6.99625	12.0284	9.57231	10.0618	9.62994	13.6222	9.09651	8.34611	8.43041	13.0065	11.2741	6.70736	11.477	8.67705	6.68118	9.5091	8.52514	11.8709	9.18963	8.72025	10.6136	8.903	7.08663	9.90544	11.3075	8.21822	7.49413	11.345	10.5707	13.1796	8.89722	11.7753	7.71454	12.1133	10.1091	6.91702	12.4552	9.21327	9.80803	10.5407	8.12179	7.55138	10.5913	7.72612	10.607	9.15902	7.78534	6.26436	11.9474	10.3675	10.5161	6.84388	8.88186	10.9764	6.49539	8.37924	13.4002	6.91043	8.14844	6.84668	10.4348	9.3782	9.19121	8.38113	9.78718	8.0661	9.38945	10.8371	6.85197	7.9805	6.75762	11.7674	10.2003	7.28737	10.2659	9.7233	13.0998	8.286	8.60712	11.8958	15.9012	8.34269	9.26572	13.2481	8.94665	7.7381	13.6855	7.57732	7.17154	10.967	8.38781	11.2707	9.5385	8.64809	10.0891	6.46332	9.44318	15.2181	10.3795	12.7164	13.2463	9.54983	7.89047	8.68842	6.73319	10.3441	6.80611	7.79087	8.29804	9.34253	6.47172	10.517	7.59933	6.93541	13.7232	10.6413	9.12722	7.82746	12.0909	10.6753	9.54094	16.8783	11.9843	8.67742	7.50906	9.94677	12.1212	8.60629	13.8986	6.94225	7.88106	12.2294	5.95172	13.9561	12.0883	6.81345	8.68562	7.91446	14.2559	9.9101	7.92321	6.84828	8.679	11.8998	9.47518	9.76342	11.9639	14.8246	10.1033	10.3913	9.1961	14.7782	9.97272	9.30649	10.3717	7.04941	8.72127	8.38006	8.73182	11.5055	9.6939	6.50647	11.5546	8.2849	8.45407	10.7007	11.2902	10.7262	8.18815	11.8446	7.76239	8.10397	8.23702	10.5695	11.2239	8.97515	15.5059	11.0896	10.971	8.79035	16.0932	11.8691	10.0087	7.3483	8.01689	8.95313	9.77208	13.0856	11.7051	9.18846	9.76033	8.84721	6.39467	14.4272	12.622	7.87468	9.16554	6.03314	8.46037	6.64854	10.3186	11.8562	7.90247	11.8848	11.8289	7.29812	7.30442	10.7104	10.8775	10.9781	9.7872	7.73231	11.0181	13.0027	13.2489	14.7354	7.39733	6.95021	6.97929	10.0119	13.6027	10.0639	11.0843	6.40115	10.4047	7.96243	7.0344	8.9339	7.93399	11.9987	9.07457	8.90408	10.6718	12.0654	8.8186	7.95155	9.92849	9.36652	9.14987	6.88372	10.5422	12.3094	10.2193	7.59738	8.83655	12.4468	10.2124	14.2982	10.4789	6.97861	6.10299	14.6519	16.2052	11.6171	9.77353	11.3966	9.31175	9.11212	6.27831	10.3717	6.61054	7.79816	6.42708	8.9844	11.6879	9.47973	7.9262	11.3892	15.7167	9.0427	7.40232	9.44381	9.08203	8.45425	11.2723	8.75249	7.82608	5.82157	13.5198	8.29933	7.53517	11.0454	7.25617	11.1523	9.61239	12.8961	8.79096	7.84233	10.0304	8.84666	7.48958	9.72734	8.8655	6.4045	8.85205	7.19913	11.7721	10.2803	11.1943	11.4369	9.67261	8.40231	7.02657	7.75126	7.76284	7.28017	9.24481	9.65396	11.1655	9.33187	12.6356	12.3501	11.736	11.5646	10.6781	8.34856	7.52476	11.1594	9.77766	6.76104	9.34203	7.69063	8.39472	7.38425	8.10592	12.541	6.54532	10.9236	9.03314	16.7885	7.90574	10.9305	8.01002	13.2564	9.1052	11.7406	13.8517	11.2254	8.77759	10.6109	7.99666	11.5178	11.6638	8.81392	8.97024	10.2596	7.67011	8.02019	12.8543	9.17792	7.49793	9.82162	8.76254	6.32845	8.93454	10.0896	11.2431	9.81829	19.5046	13.8123	14.4458	6.56945	8.63498	10.3617	8.45257	8.21759	14.1403	10.7024	11.4113	6.75439	8.20982	8.92864	15.4785	13.1384	12.7375	9.45856	9.65821	8.01098	5.69505	10.2327	6.81423	13.8299	9.44029	8.87368	9.01091	9.66672	11.3326	9.66502	13.1206	15.6568	8.2108	8.82202	8.10193	9.81416	8.1871	12.7199	10.1997	9.00671	9.29092	8.77734	7.11499	8.94325	6.92098	6.97357	9.9329	7.04738	7.96921	11.6627	7.5851	7.06998	12.6515	8.39843	10.9731	8.49991	11.9555	9.98679	8.14667	10.3904	10.2193	11.001	7.72054	7.28121	9.24447	6.39925	7.66969	11.8436	9.7132	9.02564	7.31066	8.09174	12.8684	9.61075	8.3757	8.00121	10.3371	10.6424	8.83259	6.52024	11.0902	8.576	11.6448	12.8255	8.67455	11.5057	11.5387	7.66634	8.22849	6.99031	12.3982	11.6607	7.59106	9.26722	7.50708	9.81909	10.7808	8.88995	7.88185	10.8081	11.9259	12.3292	11.82	13.6598	7.65414	7.85158	6.26672	6.66411	9.08629	6.60306	15.2032	6.50842	9.53684	9.16051	11.198	7.9534	8.92408	12.0282	12.1872	13.1389	11.5005	6.63643	8.37901	9.53767	7.64665	10.3409	14.6452	10.8782	7.04208	10.623	9.75981	9.32212	10.4976	12.1878	10.6835	9.3117	9.84268	9.44231	13.2801	9.9654	11.0725	10.6125	11.0243	8.7701	8.66202	11.8874	13.5864	7.21683	8.84478	13.8478	12.1241	7.43923	7.70077	10.5761	9.7118	10.8404	10.2781	9.66859	9.03314	9.27544	9.38153	10.4185	12.555	12.1827	9.76901	10.3697	9.68654	8.29995	6.78863	10.5761	11.3771	10.7046	13.7047	7.54626	8.93694	9.30475	12.6826	8.12781	11.8759	12.232	8.33473	11.0526	11.7166	9.98523	10.8286	11.1524	9.46839	8.76251	9.31391	9.73014	9.44074	13.1324	10.0652	10.9452	10.9596	9.30767	8.74579	9.95237	8.33645	10.5782	12.9274	6.411	8.56947	10.0071	8.30513	6.76813	13.283	8.99205	12.1013	13.1919	8.74416	12.6465	11.2688	14.5574	10.3436	6.75058	10.7487	11.0765	11.0545	7.57936	9.62049	8.49784	8.22656	11.8197	10.787	12.4395	7.68302	10.5873	9.36064	11.5994	11.0972	7.90622	13.536	8.04317	11.0097	9.4127	8.70628	10.0426	7.41803	10.4235	12.0608	7.44367	9.3523	9.32879	6.44358	11.044	9.9649	8.61503	9.60406	10.2039	6.98096	11.8303	10.464	11.1249	10.8874	8.17864	9.67913	10.5824	9.62328	8.94514	8.88477	12.7449	14.1685	11.2218	8.71991	8.99133	11.2964	8.5123	10.0501	12.4748	12.4219	10.605	12.3219	10.8153	10.3091	9.27772	8.51105	12.005	12.1298	11.0686	8.19345	12.0793	9.8867	12.3299	8.80911	15.1014	10.6333	12.606	10.5121	12.6432	8.11084	11.957	9.25897	5.85426	10.5346	9.2696	13.5181	9.30233	11.6531	9.21171	11.5574	11.2808	7.03352	8.83645	8.8258	13.4184	12.4173	10.8797	9.54572	15.792	9.27096	12.2501	13.4761	13.0333	10.5756	8.70083	12.2613	11.8499	11.4953	12.8247	7.69037	9.66839	9.89412	8.01209	13.0455	12.6619	9.06051	9.85139	8.78497	9.16952	8.91456	10.9728	10.8314	9.95961	13.3487	8.82245	9.96649	11.0425	10.6519	8.04267	12.5883	11.0214	14.4136	8.44767	8.66774	10.372	9.59605	14.0979	12.0593	8.40385	8.74027	8.12503	11.6538	14.5009	11.9266	14.6901	12.1278	8.34783	14.5504	9.02969	8.31997	9.49169	8.03579	6.54081	10.9669	12.7118	13.3819	16.3223	8.45724	8.45632	8.72887	11.6263	9.08034	13.2268	12.0304	8.67937	9.57188	13.6068	15.0948	9.46114	9.27306	11.7274	10.9513	16.969	10.2847	8.67082	9.83646	11.5832	8.93892	13.2753	11.187	11.0688	10.393	6.94772	9.38586	8.36488	11.2085	12.5601	8.97186	8.2938	10.2599	11.0227	10.2074	8.45101	9.77899	11.2743	15.3329	8.29056	11.2296	9.09363	11.9294	9.17047	8.68891	11.2466	8.73819	10.3233	11.9483	10.7447	13.2546	11.6721	10.5834	13.1304	9.87197	7.93259	11.6604	9.86697	8.2689	12.5154	13.0319	11.5209	9.16134	11.6833	11.4317	9.72477	10.0329	9.74955	10.1509	8.28291	8.06789	9.40919	9.59058	11.5464	10.9382	8.0802	10.7727	12.3787	15.4074	10.1819	10.1602	10.021	12.8064	10.3334	10.5262	10.1181	9.84589	9.43946	10.4448	12.0894	10.5927	15.5335	8.21403	15.2997	16.6661	15.5907	11.2684	10.0505	12.3765	9.81792	10.282	8.33383	14.9771	9.30945	9.14919	14.4041	10.7151	11.4881	9.20988	8.34968	9.16384	11.6385	10.7894	9.63324	10.1417	12.2657	9.584	8.70132	11.9785	8.85037	10.7852	9.63799	9.6214	8.59884	12.0007	9.61238	9.8515	13.2161	11.231	9.03607	13.127	9.55886	10.2175	10.2433	8.39247	13.616	12.6202	12.6985	15.5722	12.0707	11.0909	9.23682	12.1103	7.23758	10.1391	10.046	10.8565	9.87599	10.7975	9.21674	12.7853	10.0208	12.6061	11.3765	10.4665	12.6322	11.592	8.79729	9.47387	9.76904	12.0146	14.0939	13.847	9.92039	10.388	8.59679	9.00622	11.1424	9.1878	12.2516	10.3838	10.4054	11.5868	9.77838	9.32378	9.95587	12.6349	13.5371	8.89189	11.542	11.3693	10.1996	9.5515	10.4914	9.83616	9.29042	14.6234	10.6486	9.18733	10.1505	10.4584	12.0515	12.4414	14.4601	11.9844	10.5965	7.68151	10.9765	9.51559	10.3838	9.17312	12.2696	9.96263	10.0602	10.3453	9.03591	10.7521	10.3448	15.4938	10.6787	9.81638	9.91778	10.4209	15.5507	9.64763	13.2135	11.1954	9.08886	12.1692	9.82996	10.7406	9.75974	10.7829	11.2453	11.7647	9.51414	11.0032	12.6477	11.0426	9.94636	10.7114	11.7816	13.1096	11.5549	14.0079	13.1966	12.416	10.8742	12.5419	14.8539	10.4644	14.0541	12.3568	12.2309	11.3645	13.5941	11.673	11.7719	13.7821
train	fold5_a109_label0	0	6.27232	13.2572	6.3835	6.39926	7.38683	9.07104	12.4382	7.12161	12.0773	7.48024	5.97383	13.1234	6.52857	7.12283	13.7746	8.82144	8.93887	9.00587	6.17431	15.9634	8.51724	6.12263	14.947	14.4908	7.56195	16.2362	10.7994	12.5937	12.359	11.1245	10.3539	12.8467	7.06815	14.9352	12.0244	12.1828	9.57239	11.2861	10.1308	11.9558	9.2757	9.03101	12.8243	13.0459	6.91899	13.0812	7.57919	7.10266	13.3094	9.17632	13.5481	9.53347	13.869	12.3641	14.3719	11.0868	12.9649	14.7257	15.6652	11.0311	13.6954	14.5905	7.4874	12.2692	14.3646	6.77164	12.0449	10.3148	9.01794	10.2644	12.9754	12.1411	14.3761	12.3379	16.7179	8.31218	13.1381	11.3682	7.77056	10.029	8.26925	13.7842	12.5104	7.8468	10.6541	15.4523	12.9441	12.3973	7.51751	14.5106	14.7481	12.2074	8.3106	13.8864	9.40312	11.3298	12.9617	16.8777	11.445	8.66526	14.6196	7.92837	12.6883	9.3822	11.5003	9.77562	8.63421	10.8879	13.1278	13.6222	14.3798	19.6611	13.6125	16.1313	16.4024	7.79242	8.50174	9.94821	8.8779	16.5076	8.95962	13.1504	14.4429	12.3657	5.66642	15.5632	9.10461	10.6038	17.944	12.3634	8.79091	11.8042	15.8443	13.16	12.465	13.4536	20.1917	11.4207	12.7768	13.2258	19.1773	11.2432	18.0885	16.0552	9.28907	14.7717	14.8524	19.0556	15.1306	11.5426	10.4873	14.8096	14.3242	12.4732	11.7481	11.9831	13.9661	17.2433	13.2146	12.5441	15.4496	15.6297	14.2149	14.6935	13.7583	16.835	7.61894	10.698	14.345	8.75192	13.359	13.8537	13.4273	14.2777	13.6131	15.1109	7.12686	11.1282	11.4071	13.2757	13.4118	8.79839	8.96135	17.2723	8.70195	10.0445	6.29937	8.37058	9.34801	13.3317	20.1304	11.1711	14.1861	10.9274	19.9333	13.6284	12.4798	8.70535	11.3897	12.8627	8.57919	7.63334	12.5648	11.9708	13.365	11.5743	11.2456	15.8626	13.1591	10.1229	9.00652	9.19747	9.58968	9.67827	13.8993	12.0258	12.4749	15.0644	12.5527	10.4758	12.9627	11.4011	14.2544	9.1108	10.7529	8.07278	14.1815	16.5837	11.2151	16.9287	9.3365	12.7332	9.30145	10.2782	15.5476	12.556	6.20854	6.96048	10.9648	10.9587	12.1585	12.5437	11.244	7.96529	10.5632	11.8141	13.5293	17.3685	11.0422	11.0576	13.1115	11.0476	11.0461	9.42333	13.7361	13.2719	13.2951	10.2093	10.5502	17.7534	7.75149	15.8662	14.3766	8.70808	5.57664	15.5666	18.8038	11.7878	11.382	16.7722	7.20717	11.8425	7.86987	14.1663	8.37154	10.3871	6.6364	6.94439	7.30737	9.6044	14.9694	12.6482	18.0286	11.1378	13.0124	11.4756	11.398	10.0467	9.74705	10.7563	6.92462	12.149	15.824	9.46654	9.71456	11.6629	6.91064	12.673	10.8932	16.0916	13.0446	11.1293	14.4781	12.0673	11.225	7.61985	8.03557	11.5174	13.974	13.8469	13.6659	12.3271	13.0833	14.8129	12.7171	7.76257	10.5425	10.907	6.16288	10.789	11.2928	14.4759	11.4953	12.1529	16.964	18.9893	10.0481	7.28684	15.3022	13.5771	11.6492	15.782	13.6741	12.1728	12.7067	11.0394	7.21523	12.1874	8.04248	15.5568	8.85399	13.7598	11.008	20.1717	11.677	14.7891	10.7384	16.632	11.0272	15.1272	15.1027	10.3616	11.1584	13.5195	9.71877	14.0211	12.9883	11.1287	14.4862	9.49458	6.94712	13.7652	14.6845	10.1265	11.3763	7.17172	13.2323	9.55947	11.2043	14.1054	13.9204	10.8754	14.3883	16.4944	13.4397	7.77554	9.59265	8.06049	8.95268	8.7425	14.4508	12.2478	11.0167	9.47137	11.1141	11.8489	19.0644	12.8902	6.86926	10.4829	10.4406	10.1986	6.42719	12.3528	11.3644	16.8184	12.8197	11.8827	13.5907	12.4461	5.83203	11.83	16.0357	18.5526	10.0769	11.7383	9.62195	11.1757	6.89847	15.2238	11.6493	10.3909	11.0321	9.87543	6.40726	7.20458	10.5478	8.56095	13.6588	9.80702	9.40599	13.6417	9.3867	11.6582	11.287	10.055	7.68598	10.5297	12.0258	11.5875	9.73911	10.4261	12.4241	11.6069	10.6478	11.084	9.59002	7.00353	10.6416	11.759	12.3827	10.3754	9.63869	6.46186	13.3596	11.7842	9.30733	9.93633	11.6183	11.9014	10.136	12.4954	8.92325	9.11445	11.86	16.1765	10.233	13.5323	11.4188	11.1668	10.6781	10.2267	15.8899	12.7327	8.71135	14.387	9.71516	12.3701	6.70593	8.60825	7.63994	11.2332	11.7165	13.4641	12.9648	17.2342	12.5172	8.25463	8.75612	6.95596	12.2869	10.0241	15.3351	10.6998	12.194	11.7758	12.1866	11.781	7.26147	9.72173	12.2316	11.7311	7.59312	6.7504	8.20229	8.78827	8.07748	9.7366	13.9705	7.76352	8.84673	10.1236	9.58739	6.18301	7.67972	12.2738	10.1677	7.45368	8.66059	10.5893	11.3872	9.61991	10.3927	10.0021	9.25098	6.73846	8.14264	10.7302	12.3936	9.00345	7.04921	13.116	11.8792	7.91562	9.61552	11.8756	10.0894	6.67373	8.73509	9.27799	7.78513	7.89271	7.46099	6.79799	12.2274	11.3688	7.39115	10.95	8.23093	8.25225	10.1127	10.6779	12.2021	11.3293	12.2789	8.89543	6.94895	6.98444	11.8084	8.88701	11.141	10.5579	6.52348	10.7882	10.9037	8.17722	10.7254	6.84819	6.78861	7.53333	9.53482	8.8057	9.82907	12.7805	7.8384	12.0329	9.4353	9.06894	10.859	8.58057	8.18805	9.5938	6.29246	10.3249	9.29887	11.2124	8.48488	7.79661	11.8506	7.81599	10.2569	14.5877	8.20734	8.71911	11.0707	10.971	11.5194	9.90504	8.46607	10.0061	7.48647	8.95439	9.95219	6.73642	8.94598	8.32669	8.71326	6.25368	8.03567	6.96866	9.27614	10.7759	9.66148	11.0118	11.5551	8.10018	9.85107	10.4753	6.35776	9.79244	8.91883	7.71223	12.3882	8.78367	10.4328	8.04276	10.8948	9.17538	7.23875	8.06628	7.00999	10.304	8.32957	10.6531	8.66925	8.99387	7.99851	9.23698	10.3348	9.607	8.83072	7.54603	6.5584	13.3174	12.5008	10.631	9.17603	7.57677	6.72804	8.96297	9.10856	12.2111	12.1164	9.4362	6.6229	6.21604	7.40902	7.55903	7.10901	13.4713	10.245	8.43105	7.73456	11.6367	9.65172	7.22737	6.5494	12.8295	9.72285	11.4121	10.3586	12.7018	7.01465	11.0171	10.3826	9.20124	7.39717	8.62799	13.2299	9.89449	10.4616	7.15483	11.126	8.92847	8.16093	7.80086	8.47297	13.0091	6.97422	11.1414	8.86425	12.7937	5.62073	8.34488	9.72191	13.4404	9.66013	7.31396	11.2161	11.3424	12.6704	13.2691	11.4961	9.47749	6.70025	9.02618	10.998	11.6131	8.08571	10.4299	6.28639	8.61237	6.97067	9.61103	10.4204	6.33348	12.2183	6.95223	7.27695	11.2586	7.37986	11.3495	10.3537	9.10992	11.4769	6.72714	11.2688	7.21528	9.04287	13.0134	11.193	10.2387	6.58665	8.72642	11.3188	15.5085	6.37185	9.5092	9.98127	9.28691	11.9604	9.93542	6.63922	7.55822	8.78935	8.10074	10.8541	11.2279	8.78833	10.3745	6.96468	7.2076	7.1395	11.2032	8.85947	13.3241	12.6826	9.60242	6.40671	6.10505	13.9244	9.49256	7.03884	10.6362	7.55211	14.9142	10.5071	9.07512	9.36169	10.3371	9.93414	13.3423	9.32784	8.25908	10.1034	7.51346	9.37869	8.19574	12.1559	6.75605	6.90763	12.3077	9.11103	9.50236	7.56873	6.58558	7.1064	10.1335	15.1494	6.6336	9.22989	7.02865	7.14142	6.69808	6.86358	8.80418	8.5025	11.0277	9.22298	9.60997	10.5353	12.6135	7.77528	12.0428	7.95496	7.05959	9.36947	6.78501	6.73968	10.8534	11.3813	11.0543	6.18409	11.6435	10.2452	9.7861	7.5015	6.56924	7.15699	7.33064	6.78304	10.5119	10.123	7.74016	6.89855	7.80147	9.9504	11.6983	11.9058	8.89473	9.15803	6.96446	11.6916	9.73516	7.04915	7.79474	7.02013	10.3305	9.0379	11.186	6.49858	13.749	9.69957	11.9497	10.8954	13.3816	7.72178	6.64876	15.9614	8.23955	10.5256	7.54098	15.5247	8.8366	9.19878	13.109	10.0401	10.2049	9.16085	7.74434	7.42616	9.59932	9.60396	8.21727	10.3482	6.74935	7.79777	7.5546	10.5995	7.68346	7.33551	8.82688	6.98519	7.33849	8.82762	7.5195	7.31103	12.6056	9.51249	6.1794	11.9723	9.54347	8.05841	8.57499	7.51866	15.9962	9.15754	11.9061	13.7974	6.67273	10.492	7.72967	11.8194	6.51368	8.51763	10.8399	6.62643	7.0782	7.36335	8.00764	5.72295	7.23827	8.82838	7.76087	8.02321	10.6597	11.3857	7.65199	7.16758	6.28792	10.9556	12.0571	12.933	9.54775	6.6908	6.55355	7.70093	8.24434	7.44839	11.292	8.80546	8.28206	6.93493	8.3536	7.68097	10.1048	8.87957	11.693	7.1594	6.82512	8.81062	5.8868	7.99238	7.32104	7.75261	7.23015	10.9891	9.59719	7.27367	11.3539	6.6167	8.13753	11.5745	11.6925	9.2849	8.61174	8.93327	5.98009	7.2365	9.21901	10.3472	7.28624	7.89966	8.25378	8.61687	7.11861	6.64329	9.39397	13.1993	8.17849	8.07196	6.80797	7.70405	9.87908	7.87383	8.29643	9.8708	7.18476	11.4981	6.05049	6.92665	9.22286	8.00214	7.51596	10.2824	8.30216	7.93399	7.62331	7.37275	7.07839	6.83039	6.47821	11.0171	8.25439	11.6346	11.1796	9.69866	7.76663	7.37793	12.1987	7.584	11.584	7.8796	8.08059	6.93328	8.82668	8.13161	6.88653	7.18309
train	fold5_a110_label0	0	7.40017	14.1456	7.01384	8.56372	9.65	7.26087	14.0488	7.66456	8.13217	8.56468	16.6622	9.92423	12.2013	8.22281	10.1575	14.3964	11.0667	8.65095	9.97595	16.8432	10.8209	12.7231	14.8617	14.6126	8.5198	16.2607	7.29633	12.9899	11.2891	13.4702	11.3322	14.1778	6.62275	10.436	12.7329	11.8778	9.97377	12.2796	12.1131	13.6644	11.3077	7.08275	14.0218	14.2599	6.65536	6.78446	11.2017	7.2355	9.54629	12.7047	13.136	7.74493	13.4187	13.142	14.348	10.7817	12.9072	14.3492	15.3083	12.3431	13.1938	10.5858	9.15191	13.2739	7.73018	13.6205	11.5252	13.1854	9.18705	10.6246	13.7037	10.1922	12.6665	7.26864	16.7609	8.62271	13.3502	12.9221	15.6617	11.4304	10.4481	13.5369	11.347	9.11759	11.1078	14.9942	13.9611	11.6128	10.1409	13.7701	15.1182	12.3332	10.5619	13.9225	8.8963	9.87293	10.998	16.3463	11.7781	10.8618	14.0019	10.8546	11.849	7.1875	10.7274	11.4125	10.2895	10.3715	12.7982	7.21045	13.1208	19.4275	12.6073	16.3198	16.2774	9.96325	10.6544	10.8123	9.05344	15.9091	9.36158	13.0351	13.6374	11.5889	13.6961	15.0012	8.92953	7.41965	17.6716	12.9394	10.4559	11.8762	15.5712	13.3898	12.1228	15.0863	19.6042	11.0138	13.137	11.6819	17.7946	11.08	17.2437	15.885	9.15792	15.0284	13.4036	18.8656	15.149	11.018	11.7539	12.9732	14.4719	12.1178	12.1071	11.7583	13.9496	14.0294	12.8136	13.1914	14.9484	16.2723	13.0604	14.0275	13.4328	17.7248	10.6248	9.71786	13.5	11.0418	13.4125	13.3513	12.4993	13.8788	12.9455	8.75558	10.2661	11.3048	11.7357	13.3995	11.9269	11.6036	8.82777	16.7847	11.9412	12.6085	10.0196	11.9078	10.4403	11.7428	19.6592	12.8652	13.937	10.314	19.846	14.1754	11.9282	10.0175	11.1398	12.812	11.3996	13.3832	13.0625	11.6171	13.3013	11.4238	13.4388	15.8736	12.4243	10.2474	11.5936	8.42464	9.55144	9.23014	13.7653	13.768	11.9017	14.5911	11.5984	10.2559	11.177	12.0949	13.3576	7.67089	10.4574	9.40421	13.6834	16.2612	13.4664	16.4248	8.94719	12.2269	10.0067	8.33956	15.499	11.6659	7.0861	10.7279	11.3487	11.4097	11.4296	11.2045	8.01658	11.3051	10.2843	10.668	13.5436	17.5474	10.9019	9.12532	13.0605	11.1019	11.6421	9.11052	13.8453	13.8963	13.315	7.75663	11.8394	17.4222	11.5297	17.5079	13.9179	6.9658	12.5909	16.2354	18.8945	11.1212	12.1141	16.4394	9.59178	9.38836	7.98687	13.2991	9.17838	11.2837	6.60083	11.1587	12.9882	11.0435	13.3107	13.4167	17.6998	9.52899	13.2058	11.3139	11.3037	9.13022	10.2191	11.048	8.59514	12.1675	16.5053	9.49189	8.52198	13.009	15.5867	12.9447	12.0537	15.7651	12.0886	10.953	13.4002	11.4119	10.6591	9.60124	10.4248	10.6516	13.4798	12.4388	13.528	11.4154	11.0687	14.6632	12.5153	13.8266	10.3321	10.7668	8.43432	11.6944	9.39085	13.5038	13.2186	12.0573	16.4078	18.4457	12.6312	9.47036	14.9188	12.3392	11.1626	15.6396	13.499	9.50483	11.1725	11.1195	7.77528	11.2393	6.35944	14.6582	10.5425	13.4117	10.6138	20.3027	10.5257	14.8049	11.1162	15.904	10.9022	13.8761	15.5519	6.9708	10.5254	13.2056	9.90973	13.6682	13.2142	11.9185	13.6553	9.97406	7.1122	8.03455	14.6054	10.0003	10.5573	11.2677	12.4923	6.93734	11.9367	13.8017	13.5247	10.5942	13.1702	16.9624	16.8159	9.28609	7.79906	9.61175	9.86921	9.7538	15.6989	12.6074	12.568	8.58569	9.98166	11.2835	19.0679	13.3807	11.9655	9.60821	10.7131	8.53505	8.1135	12.5906	10.9148	16.1015	12.7092	11.8749	12.9267	12.7981	7.52192	11.7069	15.6398	17.5304	10.118	8.97874	9.72105	10.5907	13.8263	15.7531	11.8674	10.9918	12.3668	9.77804	6.77156	6.10435	9.45404	9.11597	12.0734	7.18883	9.26152	13.8233	9.14827	11.3107	12.6828	9.85516	11.9807	9.83065	7.81232	9.99753	9.38592	10.9951	12.4508	11.8082	10.8716	12.2669	9.69493	6.41263	9.98916	11.6999	12.4271	10.5917	10.0054	11.5043	13.202	11.2388	6.6109	10.0397	7.24503	11.6616	10.6817	11.6582	10.0345	8.52065	12.9608	15.6288	10.1465	13.3323	9.75835	10.2157	8.64496	7.68027	15.7549	13.288	6.57815	13.5693	9.74145	12.5318	10.2236	9.50328	7.07789	12.1673	11.0682	13.1325	12.8548	16.4783	11.85	9.45851	8.87951	8.3692	10.761	9.59985	18.5482	9.59227	11.4955	10.4261	13.2218	11.9901	7.36593	10.2817	11.9057	11.2778	13.1293	8.24907	6.40046	8.22104	6.90311	12.3072	14.3057	10.4694	6.26649	9.99566	9.39675	7.58348	9.17081	12.2079	9.97635	7.38993	8.96932	9.51909	14.3318	9.56319	9.51823	10.4847	9.92203	7.54906	8.47474	11.7716	11.8554	7.54429	9.39533	13.2422	11.4746	7.4969	9.63847	10.8806	9.61751	7.15844	6.74284	8.8265	8.36741	6.3579	8.14441	10.3018	12.7732	11.3511	6.71796	10.0601	8.4907	8.15663	6.96687	10.6488	11.2651	11.5622	13.1942	7.42547	9.01784	7.76304	12.3476	8.61466	11.5461	10.9893	9.52384	10.4072	11.3188	10.4463	10.4542	8.09798	6.88637	7.77743	9.32697	8.94209	9.33125	13.0715	8.02274	11.328	9.5428	8.50163	11.3888	8.95406	8.6472	10.6156	7.14507	8.93567	8.6945	10.5198	9.57203	7.07727	11.9684	9.89776	11.6792	12.997	10.6078	12.9393	10.7469	14.6697	10.0365	7.57213	9.94964	10.3632	10.3255	10.3765	6.42721	8.28714	8.41767	10.4402	11.4462	7.18915	7.74856	7.8043	9.05265	6.96471	9.67755	10.7676	12.0351	7.85279	10.1673	10.3681	7.74441	9.44374	6.77691	7.12204	13.2799	7.81193	9.00401	9.21492	8.7912	10.0296	7.7077	7.75938	7.23705	10.3458	6.87325	12.022	10.139	8.86963	8.61918	9.3761	6.86001	10.5795	10.5313	9.38456	6.35329	12.8617	13.7437	10.3079	8.25386	7.05373	7.11156	8.93154	9.20927	12.2957	12.1135	9.65179	6.34975	11.121	9.68408	7.38097	8.73465	13.2422	10.5012	8.91424	7.99388	12.5068	9.29674	12.2742	11.2813	13.5136	10.2825	10.9492	10.2795	12.5515	10.3627	11.1636	9.34965	11.3993	8.79089	9.34131	12.7184	8.4233	11.0877	6.70024	11.0636	9.44696	11.4051	7.51003	7.67388	12.9719	11.7563	10.465	9.04889	14.1748	9.24974	13.7874	11.8698	13.3765	9.22795	8.19847	12.8326	12.1521	12.1597	13.8123	9.4734	6.85606	6.69436	9.37793	12.2765	12.3576	7.09665	8.73209	8.67457	8.74158	7.52633	10.3014	9.60335	8.03842	12.6402	9.59599	7.83944	10.1029	7.76246	11.1558	10.5439	9.79822	11.8667	6.79032	12.3754	10.567	8.76537	13.0563	11.4166	7.3058	7.56963	7.85693	11.8774	14.1249	12.3236	9.52423	6.14216	7.6888	13.761	7.59777	6.61681	8.17653	7.28915	9.22398	10.1382	11.3757	13.6328	12.4491	9.0074	7.06016	7.09966	11.0575	9.22031	7.23563	12.3777	8.21996	6.64443	14.2551	14.2308	9.5583	10.7875	11.5789	7.01611	15.1111	8.8694	8.39273	6.83393	11.1443	8.64484	12.6457	10.4173	11.7489	10.3171	9.90093	9.40653	8.24734	16.9895	12.6483	9.8998	11.7586	9.20949	7.54384	8.49314	10.0137	7.43249	10.5882	15.6356	8.02513	7.20924	6.63623	10.1795	6.65217	6.88656	8.04154	8.81691	10.3078	13.2425	9.86246	10.4607	11.8542	10.1343	12.0109	7.39931	7.92905	10.9677	10.0597	8.0618	11.2345	8.79739	11.2015	7.34453	12.5706	10.9813	8.90908	11.1293	9.2969	8.53876	10.2422	10.3574	7.31663	8.68141	8.70297	7.18793	11.0822	10.234	12.0095	13.8476	7.43006	9.40436	8.70335	11.7444	9.28635	9.80624	7.13923	7.8405	11.1443	9.23354	11.0648	7.45297	14.3497	8.82376	16.5143	14.8437	14.5904	11.0127	9.92522	15.3697	8.0188	11.0275	6.27601	14.6779	8.52325	10.1258	14.6188	10.7668	10.1559	9.26744	9.66575	7.45824	9.72003	10.1003	8.30147	9.42392	7.94361	6.59582	7.42413	10.8116	8.33966	8.78309	6.59475	8.14106	6.87694	7.47027	7.32148	11.7726	13.2229	9.91413	10.186	12.9165	9.872	10.2598	8.87478	7.83754	12.4267	14.1747	11.3386	14.4101	10.2045	11.3765	8.28107	14.3896	9.99465	7.70693	10.6154	11.1029	7.44019	8.56771	8.53433	11.9514	8.39162	12.0449	7.9564	8.56255	10.431	14.1029	6.6141	7.88818	6.98136	10.7452	15.34	14.0049	9.08236	6.76614	7.32467	7.50434	10.8305	8.13436	11.1418	8.8675	7.68978	12.5076	10.0918	6.77166	9.93826	9.33127	12.8492	7.32496	11.6589	10.1374	7.93022	7.67364	9.91092	8.73954	6.80102	14.8394	10.5333	10.0099	12.4011	9.56039	9.76845	11.1506	11.9457	10.9471	8.7117	6.84313	7.61719	7.52302	11.1224	10.8486	10.282	10.4624	10.8696	6.86324	7.76249	8.5485	10.1542	14.7549	10.096	8.529	7.10787	10.9355	14.919	8.99232	12.3677	10.9217	10.7633	11.7157	8.56306	8.44107	9.05231	8.18828	8.30772	10.8751	8.96706	9.3077	12.8828	9.60573	7.63139	6.59164	10.3752	11.7328	9.57447	11.9469	11.8679	10.3374	10.1249	9.41304	13.2158	9.09368	12.0466	11.3176	10.7864	6.98712	13.4317	8.82316	8.30201	7.39692
train	fold5_a111_label0	0	8.74485	14.2143	7.67172	13.223	10.0578	8.16572	12.1272	9.13804	10.7196	9.73411	15.3098	15.583	13.7724	9.36709	7.98249	12.7294	10.8258	11.1934	8.97397	15.6429	11.1248	9.22077	12.0929	15.0378	8.82321	12.681	9.62143	10.9462	9.83967	12.2001	8.97744	13.7548	9.76489	11.8209	11.4824	10.0401	8.75521	9.41992	12.6811	10.6128	7.7608	10.2499	12.9657	12.7698	9.55128	9.68019	10.3096	8.11189	8.12816	10.6619	13.514	11.0338	11.641	12.3143	11.4201	8.7268	10.102	10.1187	13.2924	9.74802	10.3052	8.93856	10.9959	10.6383	12.1725	11.9859	10.1504	12.1449	9.14479	9.57934	14.9049	9.1226	10.3228	8.46861	13.9577	9.57158	11.0071	10.9691	10.916	11.6457	8.72153	12.6565	7.97066	9.94814	10.1785	13.8069	11.5596	9.77734	9.09087	11.7453	13.9741	9.32381	9.57854	13.2182	9.09889	7.41003	9.79793	15.3185	9.75121	8.72058	12.413	8.42123	10.3258	11.7516	10.4652	10.4368	11.3835	10.0597	9.70369	9.77454	11.8273	17.6292	12.2391	14.1705	15.5338	10.2492	9.7697	10.0608	7.73825	13.6865	8.33269	9.88927	12.9954	10.6374	8.95194	13.1232	7.63759	8.78221	15.6332	11.767	10.0433	9.62895	14.1846	12.5241	11.2369	15.0076	17.4477	10.1293	9.7901	12.6309	15.9451	7.97037	16.476	14.2714	8.15447	14.0626	12.1671	16.3509	13.9992	10.4354	11.1552	10.8479	13.5282	11.6914	9.22963	9.97612	10.7769	13.4768	10.8295	11.7448	13.4803	16.1585	12.5245	13.0406	10.6583	16.4795	10.3158	8.90286	13.089	8.85268	11.0254	11.4264	11.0111	11.8447	11.6625	8.46313	9.93201	10.4919	10.233	12.9149	10.069	11.2781	7.7806	13.4468	10.0473	8.3189	9.27077	10.9031	10.1127	9.55114	18.1165	11.4818	12.8499	9.51686	18.0711	13.3061	11.8741	8.49577	10.3561	11.346	8.42392	11.6493	12.5661	11.4544	11.6327	10.4424	11.5585	14.0867	8.89717	10.0438	9.19126	8.23807	8.0404	8.47707	11.7223	12.7196	9.99125	14.139	8.38958	9.39047	11.1942	11.2855	12.6897	10.1266	9.79654	10.0894	12.3871	15.1719	12.4049	15.3208	8.10403	11.3217	7.90463	9.30589	14.6878	9.82203	9.14607	7.82167	9.77622	10.039	9.5059	9.33105	9.22858	9.48285	8.31753	9.47973	12.1618	14.3359	10.7435	9.7664	12.0642	10.5317	10.4049	8.25054	12.4447	12.1793	11.4468	7.1126	10.1666	14.8394	9.58081	15.2993	12.6492	7.32728	7.49398	14.6789	16.923	9.54501	11.1414	13.3132	10.0923	11.4981	7.6372	12.6383	8.04666	8.79598	8.07411	8.79924	11.994	9.86538	12.3123	11.4226	16.1334	9.81766	9.05884	10.5813	10.7784	9.00453	13.8284	10.2789	9.32042	8.78731	14.7152	8.15948	8.25388	11.9197	9.71641	12.5995	11.2141	14.8848	11.2974	9.14651	12.0984	10.556	8.64574	11.5555	7.91981	8.17272	11.5226	9.78752	11.9612	11.2362	8.05758	12.3951	11.6674	10.5774	8.98319	8.69434	7.68331	9.8756	7.45455	11.8356	12.0461	11.5072	13.4498	15.7672	11.7386	11.3306	11.6189	10.9012	10.2642	13.2071	11.1743	9.88604	8.66973	8.95835	9.05891	10.7395	6.53237	14.0344	8.52381	12.582	10.1201	18.8043	9.10099	13.1897	9.44359	14.9369	9.71204	13.1615	13.9278	9.499	10.1689	11.6156	9.05467	12.7807	11.1346	10.2727	11.4135	8.84589	9.32526	11.4549	13.8665	9.94211	9.47166	9.99634	10.9224	8.48362	10.6683	11.9263	12.5336	9.56766	17.0237	15.5103	15.7941	8.66585	7.51025	12.1025	8.6797	9.80836	14.051	11.8712	11.8981	9.14624	10.1833	10.3736	17.5053	12.3001	11.5507	8.97983	9.4819	8.75357	6.49681	11.1966	8.85989	14.2604	10.8458	10.5021	11.7237	11.882	8.34992	9.00169	15.1545	17.2965	8.62758	9.19703	10.5942	9.97948	9.40161	12.6358	10.3788	11.1702	11.5903	11.1268	8.01108	7.85186	8.16257	8.4779	12.1428	11.0447	8.57673	12.8654	8.57837	9.91572	13.2808	9.17956	10.8653	7.22343	11.1879	9.10048	7.90726	10.8816	10.9695	10.3521	9.64923	8.88256	8.8547	7.41581	9.16493	9.60948	11.7179	9.54751	9.36553	9.66793	11.7968	10.7979	7.16274	9.24135	9.16759	10.2319	9.49309	9.69416	10.6242	8.48334	12.0091	15.352	9.28855	12.3877	12.0279	10.3274	7.6299	13.4065	14.3281	11.6172	7.00284	10.0538	8.5275	11.3596	9.94096	8.51127	9.14188	11.8541	11.517	12.9555	12.6055	15.5743	9.40568	8.5203	7.38642	7.60705	7.86844	7.68806	15.5806	8.35816	10.5284	9.1163	12.1532	10.4124	8.28918	11.3254	12.6559	13.1137	9.53268	8.83047	7.68254	8.97001	9.21815	10.5347	14.8812	10.6413	8.558	10.7475	9.55308	8.39282	9.14874	12.8013	11.0374	9.78043	9.11523	10.5733	11.1549	10.4421	10.7294	10.8187	10.5863	8.59716	9.43346	11.5941	12.838	8.31439	10.0556	13.8279	12.7338	8.78271	8.17396	11.6032	10.3417	10.0191	10.4193	9.80465	8.61453	7.39484	9.41197	10.4298	12.8082	12.5942	9.50157	11.2396	10.1011	8.68179	8.85978	11.7445	12.3884	10.0724	13.424	8.63774	9.36875	9.13714	12.9247	8.35583	11.5548	11.5804	9.7556	11.2775	11.6109	10.7151	11.664	10.6643	8.60798	8.12863	10.186	9.96262	10.2458	13.5147	9.26844	10.9682	10.3813	9.04742	8.06539	9.79167	8.53037	10.8424	12.5551	8.74447	9.61998	11.2473	9.11536	9.85273	12.4826	9.72627	11.3673	14.7617	9.48576	12.6381	12.1479	12.533	11.4064	8.96207	8.03523	10.8211	10.243	8.00455	9.3487	8.83022	8.24045	10.9309	11.0494	11.1812	8.39172	8.39245	10.0382	10.5189	10.8127	9.45275	13.0824	8.53696	11.3892	10.0606	8.16918	10.0394	9.03472	9.65941	12.733	9.16483	10.9705	9.59534	10.0615	9.89582	8.62016	9.68016	9.186	10.5082	8.59345	11.185	10.0493	10.1942	10.6836	8.40348	9.95837	9.94875	9.92747	8.67652	9.12768	13.2134	13.8281	11.7886	9.38707	9.05508	11.507	8.86381	10.4026	12.743	13.1834	10.8804	8.37985	9.97916	7.71078	8.55985	9.41924	11.4121	11.206	10.4153	8.22146	11.5785	10.3893	10.9221	10.0199	14.5878	10.6887	11.6453	11.6668	12.9478	8.84175	11.66	9.83538	8.0952	9.61733	9.05012	14.088	9.15645	12.6732	8.51566	11.4544	7.44386	8.39965	9.28642	9.63553	13.8554	10.8576	10.5902	10.1551	15.1541	8.89123	9.65057	11.2959	13.296	11.0994	9.25636	12.4571	12.9748	11.98	13.6283	7.82392	9.94392	8.53045	10.024	13.0968	13.0539	9.20105	10.1741	9.14991	9.3279	8.14806	11.0394	10.5099	9.40886	13.2166	8.61149	7.99099	9.46952	10.9358	9.86683	11.6006	9.88762	13.3122	8.51103	9.87082	10.5006	9.79643	13.9349	12.3526	10.5525	9.75993	9.38649	12.041	14.4655	10.9231	13.0885	11.4573	10.0214	14.0436	8.56786	8.99238	7.94042	9.1698	9.27449	11.7213	12.6849	11.4989	14.0952	8.01515	8.34002	9.04268	12.1379	8.91845	12.4266	11.9297	10.0947	9.14441	13.2533	15.0033	9.40148	8.19364	12.2265	10.286	16.2073	10.3264	9.15146	9.19624	11.2464	8.86125	12.6351	10.3764	9.50447	9.03513	8.94238	9.30882	8.52022	10.1894	12.3514	9.11434	10.2992	10.0356	10.5708	8.38444	8.97758	9.8008	10.9752	15.1309	9.70417	11.2522	9.52872	11.2097	8.47421	8.72981	9.57818	8.07331	11.1023	10.5604	10.751	12.0449	11.053	10.2511	13.4909	9.18279	8.33505	11.5088	8.75206	8.83468	11.9533	11.3803	12.1848	7.68114	12.2405	11.6085	10.4127	9.98886	10.9135	10.3655	9.20758	10.6435	9.62988	9.50254	10.1082	10.3499	11.9533	12.5259	11.8041	11.2613	9.75968	10.3449	8.57365	12.397	8.45571	10.0348	9.35869	8.61773	10.2021	9.52401	11.9746	9.19083	14.7027	9.81045	14.0802	11.6031	15.2968	10.3403	10.3516	14.9284	9.47371	9.02634	8.90381	14.6019	9.21793	10.0072	14.705	11.7611	11.5072	9.8442	9.85019	8.84759	12.204	11.193	10.0375	10.1256	9.46888	9.64778	9.89587	12.308	9.35634	9.83188	9.26667	9.87701	9.00936	11.7231	8.72341	9.88985	12.4162	11.5873	9.15778	13.0528	9.9062	9.80075	10.6611	9.36168	9.94192	8.93454	12.5716	14.9545	11.0051	11.4965	9.15774	8.89908	9.00063	10.4163	9.57878	8.66647	9.42313	9.66589	9.73202	12.037	10.1005	13.2575	9.49415	9.87353	11.5656	12.7095	8.391	8.72038	9.53904	11.6507	12.7729	14.3597	10.3325	9.40753	8.63611	9.01865	10.7348	9.86362	12.2308	10.1128	9.55002	11.9813	10.5553	9.38751	10.8815	13.5792	14.1356	8.64036	11.4005	9.99785	9.78528	9.05198	9.57136	9.54064	9.83773	11.2038	11.5131	9.84382	11.2934	9.76717	12.2371	12.3729	13.0512	11.8496	10.392	9.316	8.76082	9.28743	10.0292	9.25745	11.8602	10.4794	9.63919	10.2379	10.0821	10.4287	9.7613	15.1732	10.5094	9.82262	10.5455	9.07741	11.5005	10.4625	12.9461	11.7533	10.4835	12.5406	9.95086	10.2314	9.55832	10.1117	9.75809	12.5041	10.7018	10.9964	12.1029	10.5026	10.1583	10.7138	11.0825	13.2097	10.6222	14.0571	13.3738	12.1921	10.0594	10.8715	14.5382	10.5259	13.8663	11.2282	11.9756	10.8992	12.1517	10.8788	12.0891	14.4367
train	fold5_a112_label0	0	9.38919	13.9496	7.10286	12.3399	9.37479	8.90254	10.2991	6.76929	8.80186	8.84677	14.9876	12.6318	13.0204	8.79147	7.16377	12.0988	8.16634	10.3598	7.51402	14.9229	9.44058	9.31333	13.0952	14.2277	8.61701	13.5903	7.74673	10.652	10.1741	11.8147	9.70769	13.2387	7.33694	11.9559	11.9816	10.1519	8.58776	11.4485	12.8689	11.0739	8.29511	9.09745	11.9953	13.4502	7.30591	6.87383	9.00955	7.49337	7.97368	8.66208	13.2542	10.1243	11.7435	11.5932	11.436	8.00256	9.10538	12.096	13.9664	9.66689	11.4312	10.7158	9.08764	11.1453	11.1233	8.76302	9.81742	12.0689	8.02116	9.0844	15.0685	9.07378	10.4876	7.80492	14.6958	8.52727	11.7524	10.9032	14.0107	11.5566	8.5982	12.0874	9.86765	9.61913	8.75625	13.5341	11.0469	9.34211	7.08644	12.2386	13.4638	9.39956	9.89835	12.7258	11.9684	7.6054	10.3443	14.8425	9.65034	9.81354	12.4511	9.03332	10.7805	10.6299	8.65566	7.73085	11.1264	7.71921	11.0811	10.6584	13.0561	18.6333	11.8923	14.1811	15.4098	9.58162	9.39186	10.0801	7.39568	14.2827	8.07964	11.6801	12.3347	10.7011	7.22246	14.1044	8.66763	9.28634	16.4692	11.7926	9.5907	10.035	14.231	12.6356	10.8742	15.774	18.2781	9.48116	8.92697	12.1849	17.0796	9.36916	16.2965	13.4805	8.27914	14.133	12.0076	17.087	14.027	9.60536	10.3702	10.6694	13.9186	11.1898	9.53536	10.1812	13.0974	13.9037	10.8685	11.0713	13.8334	16.2287	12.9216	12.8731	12.6441	15.9728	10.2944	7.58106	12.7304	12.1643	11.7096	11.7348	11.3337	12.0397	11.7329	8.86085	10.0932	10.6471	10.5142	12.5248	10.3646	11.006	8.49876	14.3924	8.15197	9.58977	10.2454	11.0948	11.6299	10.2184	18.7451	11.5839	12.6103	9.80997	18.2763	12.8107	11.8732	7.45526	9.9371	11.8957	10.2093	9.54533	12.5703	11.5335	11.8419	10.4204	12.2542	14.6839	11.2992	10.262	9.14706	8.32974	8.1595	8.23249	12.1289	12.481	10.0067	13.6137	10.4598	9.66502	11.8706	10.9543	12.6726	9.7033	9.59951	9.66353	12.5123	14.9519	12.0587	15.6845	8.57831	9.14106	8.23692	8.36771	14.5504	9.36104	7.10014	8.37029	10.5038	10.1585	9.94513	8.73773	8.62102	10.8321	7.71358	9.37128	11.9206	15.2869	10.5342	8.50283	11.9797	9.73116	9.99443	7.97061	12.5446	12.7422	11.5874	7.06513	9.66581	15.7028	10.5726	15.0073	12.8343	7.74292	7.34298	15.527	17.1625	7.08979	10.9509	14.4617	9.95451	9.99325	7.20601	12.3663	8.88031	8.12922	7.36473	9.11159	12.6843	10.3021	12.363	11.6511	15.697	9.5175	10.3935	10.113	10.4292	8.31442	11.4064	9.92342	7.58671	11.3229	13.8442	8.19732	7.5553	11.6617	10.3085	12.1886	10.0438	14.3638	11.1464	9.25798	12.6434	10.5909	8.68595	7.76786	7.70471	7.8719	12.1642	10.8667	12.7646	10.5552	11.3619	12.477	11.1469	9.04565	8.16958	9.506	8.34203	10.1037	7.9105	12.8047	11.8915	11.1931	14.7505	17.0592	11.6203	11.5415	13.2301	11.1271	9.7987	13.9348	11.4872	8.33671	9.56997	7.91753	9.53721	10.1518	7.91248	14.0812	8.08585	12.3124	9.72163	19.0482	9.11587	13.0229	8.18832	15.331	9.40928	13.8213	14.106	9.53874	10.0276	11.5032	9.26978	12.5595	11.777	10.6413	11.6314	8.69543	8.83669	12.2428	13.654	9.35802	10.0694	9.83993	11.0631	7.94277	10.2028	11.8985	12.8147	9.2976	15.2094	15.8649	15.9257	9.51506	7.49092	11.018	9.0671	7.91197	13.8402	12.0306	11.86	8.65505	10.0984	10.1253	17.8114	12.1032	11.201	9.56071	9.87958	7.92141	7.21674	11.0808	8.4149	14.3634	10.6811	10.4336	11.9576	11.1662	7.95767	8.83292	15.2124	17.9426	8.99817	8.67599	9.71578	8.65118	9.70417	13.7112	10.5112	10.8957	12.1499	11.1728	7.49356	8.48794	7.71169	8.37258	11.6181	8.80768	7.41148	12.6386	8.36249	10.1259	13.2482	9.05885	10.7138	7.9327	10.096	9.16304	7.78885	10.4754	11.094	10.5516	10.5278	9.57716	9.25174	7.34527	9.05131	11.6049	11.4482	9.24204	9.1729	10.3065	11.8467	10.6554	7.25031	8.81267	8.29321	10.2275	9.66356	8.77607	10.1144	8.38783	11.6795	15.4289	9.03479	12.3318	10.8244	10.2758	7.56423	12.6811	14.4411	11.5321	7.30954	10.2701	8.60352	11.6675	9.0316	7.96828	8.9477	11.2091	11.4649	12.2276	12.5633	15.7419	10.5022	8.88134	7.21626	8.52359	9.61986	8.02092	15.5266	8.39225	10.674	9.49244	12.1452	8.09538	7.36911	11.1252	11.9094	13.4505	9.63938	7.75206	8.05658	7.50142	8.11421	11.1405	14.7739	10.2205	6.76106	10.5784	9.32531	8.67679	8.31598	11.9197	10.6781	9.30019	9.22676	9.688	12.6111	10.3876	10.454	10.6035	10.5314	8.25529	9.06317	11.8257	12.669	7.4816	9.38473	13.9261	12.1298	8.51209	10.2418	11.0272	10.2126	8.11053	8.84199	7.80342	8.43599	8.07641	9.25639	10.2848	12.4585	12.1348	8.14211	10.9859	9.83713	8.74734	7.55732	11.177	11.8167	10.1963	13.3093	7.94585	8.26979	9.44185	12.4394	8.03758	11.4084	10.8754	9.29398	10.3397	11.4623	10.1879	11.2081	10.7071	7.85941	7.90156	9.68357	9.81386	9.87222	13.2025	9.7399	9.91215	9.81307	8.81401	9.86741	9.1652	8.20009	10.3251	11.4636	7.97783	9.1773	12.1242	8.96836	7.35294	12.9524	11.5319	11.1725	14.3046	8.57131	11.9754	11.6333	10.8929	10.8418	8.87119	8.20216	10.5892	9.89112	7.94072	9.00639	8.45261	7.78102	10.5931	11.1207	10.1176	8.14146	10.6542	9.91995	8.01164	10.154	8.84838	12.5458	8.52021	10.7478	9.63721	7.12793	9.91285	8.44429	8.82923	13.7682	9.09121	10.1935	9.17421	9.46244	9.23312	9.50617	9.25226	8.87936	10.5391	7.73429	11.1922	7.98569	9.78061	10.291	9.34667	10.567	9.61021	10.2557	8.702	8.26491	13.1081	13.4965	11.4808	9.79393	8.83024	11.4215	8.47048	10.0516	12.2393	12.9854	10.8096	7.49226	10.1115	7.65157	7.7758	8.86647	11.4657	11.6091	10.5913	8.45283	11.3029	9.814	11.3976	7.67282	14.5397	10.6903	10.8946	10.8196	12.2769	8.76559	11.3161	8.62381	11.5489	8.65742	9.21797	13.4132	7.77356	12.305	7.35288	11.1373	8.41253	10.4893	7.99291	9.17433	13.9275	11.5782	10.3067	9.5556	15.0259	9.08323	12.5749	9.59556	12.8805	10.6941	8.25564	11.5279	13.0391	11.5637	13.3806	7.22433	8.09787	7.6636	9.10118	13.6385	12.8071	8.50289	9.36472	7.16783	9.24268	7.90303	10.8352	10.3947	7.52536	12.8316	8.27364	8.18101	9.37937	11.6969	9.74287	10.849	10.074	12.562	8.75568	9.96717	9.33144	8.58425	13.7819	12.1716	8.69557	10.3528	7.92446	11.5241	14.0938	7.75164	10.6065	11.403	9.16915	14.6919	9.79593	8.40096	7.02406	8.3603	7.30657	10.7652	12.538	11.999	8.667	7.82391	7.38684	8.44818	11.5598	8.26632	12.681	11.9101	9.2046	11.6204	14.2205	14.7601	8.93785	8.23699	10.6438	9.47071	15.6785	9.84076	8.34178	7.93262	10.9911	7.33005	12.5835	10.2142	11.0383	8.04955	8.39417	7.95186	8.50187	9.80176	12.1183	8.66925	10.8319	9.03548	9.3981	7.58997	7.68575	9.06413	10.9708	14.6194	7.78425	8.94606	10.2077	11.0136	7.73842	7.97646	9.71375	8.9564	10.3786	10.7022	10.204	11.8782	10.716	10.4074	12.9649	8.89232	8.07392	12.9845	8.81227	8.38286	11.9203	11.7513	12.0009	7.08105	11.741	10.7392	10.0532	10.4057	10.5029	9.10862	8.68163	8.9419	8.61108	9.14174	10.324	12.2391	12.3654	12.5018	11.0797	14.2377	8.87695	10.0791	9.18348	11.9794	8.32404	10.0459	8.16856	9.94365	10.6384	10.7347	11.8004	9.97311	14.177	9.34013	16.8069	14.0969	14.7602	10.5503	9.39703	15.2445	9.3088	9.55966	8.54297	14.8673	8.87831	10.0244	14.7032	10.3171	10.9275	12.6579	9.41203	8.33945	11.021	10.325	9.69698	9.39889	8.67417	8.3086	7.83658	11.3692	9.21435	9.49938	8.40404	9.12027	7.38592	10.2708	8.03196	10.2113	12.5476	12.2618	8.1535	12.6392	8.52616	9.39831	9.5361	8.09273	9.62724	9.24477	12.0539	14.0106	10.7464	10.6478	8.56798	15.1345	8.787	10.6954	8.99228	10.0744	8.10877	8.87613	9.18774	8.73088	9.10043	12.1675	9.36379	9.16302	12.1298	11.9496	8.34722	7.51417	7.99055	11.1925	13.6425	13.9643	9.90453	7.5297	7.42761	8.16051	10.011	9.3447	11.538	8.84296	8.72426	9.84981	10.1612	8.02974	10.3637	12.7836	13.6623	8.06511	9.86378	9.56361	7.475	8.33856	8.26839	8.62471	8.0058	12.5106	10.9226	8.63604	11.2633	9.88844	11.1539	11.6544	11.9534	12.076	10.3473	7.5644	6.67009	8.77081	10.0377	9.1385	11.5013	9.47682	12.1104	9.77847	8.63115	9.28798	9.8418	14.8174	10.2917	9.40511	9.4263	8.87739	14.6109	9.2561	12.8378	10.7328	10.1797	11.1017	8.78124	8.96159	8.95878	8.877	9.85694	11.7375	10.4361	9.18023	11.695	9.82135	9.5221	10.075	9.64329	12.6115	10.4395	13.3539	12.6571	11.6801	8.85156	10.734	13.9042	8.80416	13.0454	10.2083	10.9161	10.1428	12.7336	10.8448	10.5566	13.2461
train	fold5_a113_label0	0	11.4971	11.5487	7.2648	7.0612	7.4358	6.723	9.14022	8.77712	9.10448	10.8269	14.9934	10.3614	13.448	9.22896	7.32513	9.89189	8.40838	9.70589	8.50421	13.3882	7.85139	11.3169	10.6813	13.1318	6.81998	13.6321	8.37048	9.73363	10.1332	9.75183	7.4465	11.0558	7.55406	10.4171	9.42717	9.53869	7.51425	8.89718	10.5138	10.0834	7.12085	8.04696	10.176	13.6187	7.48589	7.88544	8.66105	7.56751	6.78948	7.45556	13.4092	11.5407	10.7339	10.5405	8.89347	7.44196	8.73661	8.5156	12.9739	9.9927	9.71643	9.5707	8.23626	11.2401	10.5544	13.6561	9.28862	11.9659	8.54282	7.62423	13.842	7.67339	9.36468	6.85116	13.0264	8.11275	10.5813	10.1368	11.6219	9.97613	9.36541	10.9164	9.53362	9.50357	8.9104	12.7463	7.69064	9.32072	8.44767	11.9198	12.31	9.44746	8.32532	11.603	15.058	6.91192	11.7055	13.5885	8.4833	9.32974	13.089	7.67385	9.42598	7.64238	11.0675	10.685	8.71068	7.96355	9.65425	12.5542	11.8299	17.3637	10.6574	12.7005	14.3956	8.41161	7.62854	10.4138	6.12376	13.9098	7.4009	11.1317	12.5319	9.50677	11.216	12.5566	6.43033	7.7331	15.8561	10.6059	8.37922	9.08205	12.6765	11.3129	9.87284	14.9549	17.2724	8.2137	10.806	11.2532	16.9338	8.39272	15.0353	13.9186	7.82439	12.8075	11.1407	16.8247	12.881	9.18181	13.6509	10.7634	12.6753	10.4228	9.33583	7.92079	11.7246	13.7015	10.6371	10.6007	13.2776	15.2328	11.4515	11.6987	12.7381	14.9463	9.228	7.28084	12.2024	9.52348	9.95249	10.5798	10.4936	11.7621	10.5245	6.80232	10.4187	10.4091	9.35917	11.5036	9.8229	12.0524	7.18641	14.1242	9.50043	8.81937	7.32422	12.3045	10.1501	9.06048	18.0542	10.8996	11.7774	8.97494	17.4573	11.9537	10.5525	6.58148	8.38473	8.36714	8.82719	11.4801	12.1763	10.4141	10.7768	9.10665	11.372	14.0672	11.1209	8.5747	8.36435	8.97662	7.12445	6.78448	11.392	11.4509	9.19348	12.7358	10.399	8.38142	11.2263	10.0578	12.3188	9.9636	7.73829	8.31061	11.4613	13.9745	11.9123	15.5369	7.83197	9.96707	6.35131	8.82414	13.751	7.52194	11.4664	7.5305	7.80316	9.12477	9.12954	9.32259	7.52787	11.42	6.89891	7.75693	10.9237	14.2213	9.22162	7.81789	10.631	9.178	9.42316	7.31118	12.9501	11.9781	10.633	8.25933	9.06207	14.6274	9.88966	14.0419	11.2544	7.41162	9.57202	14.7073	16.5486	7.13701	9.53366	13.7903	9.056	8.83152	6.87679	10.9897	7.62683	8.06321	7.19716	9.13243	14.1556	10.3795	11.9146	11.6214	16.5303	8.58259	10.4767	9.66942	9.1975	8.00628	11.1065	8.84791	7.52867	8.23876	13.8319	7.44977	7.19183	10.596	11.4969	11.612	8.88255	14.1304	11.0106	7.49912	12.1902	9.70007	7.19453	9.78007	7.9642	6.64264	10.4378	9.51017	12.2803	9.4954	7.05734	12.1389	10.4704	11.2759	7.77204	7.53439	6.8561	10.2043	8.31673	7.56935	11.5316	10.2434	14.8449	16.3209	12.0687	11.0634	13.4342	11.136	7.73068	12.9012	11.2252	10.7092	6.96769	7.91581	7.00192	10.2391	8.15768	13.5101	7.06489	11.9229	8.87791	17.6878	8.24372	12.0033	9.89334	15.4332	7.89741	14.2231	13.55	9.54715	8.78576	11.0232	8.80213	11.6744	11.0269	10.1719	10.7255	8.65922	7.85582	11.5426	12.9044	9.17761	8.59333	10.0884	10.2943	7.36555	9.56682	11.3659	11.9329	8.36776	15.1393	14.3104	14.861	7.15975	7.15823	11.2544	8.5595	9.05848	13.2877	10.8493	11.0234	8.65748	8.82089	9.34231	16.6924	12.651	12.9444	8.66467	10.0952	7.46215	6.90121	9.9678	7.32195	13.786	10.0862	9.87233	11.5531	10.2969	9.78895	8.75075	13.5862	17.258	7.9378	9.4925	8.25269	9.76751	12.0262	14.0724	9.5663	10.0892	10.9398	11.0216	10.2002	9.62655	7.55359	7.14702	10.5426	7.42028	7.24256	11.528	7.74805	9.28849	13.6317	8.49381	9.64113	6.8575	6.9381	9.31448	6.84812	9.73905	10.84	9.94528	10.5638	10.5174	8.96713	6.85443	8.12715	11.333	10.4872	7.75387	9.30025	10.0933	12.031	10.046	8.05454	6.99597	8.80992	9.4478	9.43966	7.67553	8.73661	7.53131	10.8542	14.274	9.09984	11.233	10.3841	8.51406	7.14845	13.8486	13.2795	10.9267	8.02957	9.56797	7.70558	11.1264	7.88665	7.20665	8.27408	10.8468	11.1202	11.5617	11.6253	14.6796	9.03166	7.64277	8.1812	7.74152	8.96993	6.75108	14.3508	6.36535	10.0777	8.4849	11.6543	9.00634	8.72082	11.8181	12.0163	13.6092	9.38862	7.68145	7.88032	9.09776	9.93243	12.5035	15.5929	11.0234	8.41042	10.5271	9.43149	8.16821	9.32943	12.4269	11.5163	10.117	10.3854	10.2087	12.1052	10.8727	9.96402	10.8252	10.8412	9.08706	9.81396	12.8134	12.5955	9.03505	9.43324	13.8638	12.6398	8.89562	7.4474	11.6581	10.7004	10.7426	10.245	9.52346	9.61033	7.95932	9.47437	10.5006	12.8375	12.7432	8.10414	11.0947	10.1448	9.42536	9.12342	11.6503	12.6296	10.1986	13.1749	8.27449	9.15236	9.8031	13.2525	9.3662	12.2699	11.2538	10.1781	11.3072	11.7889	9.48192	11.6574	11.5141	8.48084	8.91656	9.7173	10.1088	9.95295	13.8765	9.86445	10.267	10.338	9.64702	8.18245	10.1371	7.57191	10.6589	11.2677	6.81773	9.67473	11.2558	9.14986	7.22688	13.1434	9.71655	11.6266	15.0014	6.75997	11.8332	12.1069	14.547	11.3001	8.11111	6.81523	11.1561	9.60395	9.2078	9.44094	8.94897	8.3405	11.2648	11.5128	12.067	8.38669	9.93572	9.96459	8.30687	11.0531	9.80716	12.859	7.96422	11.2702	10.1954	9.29102	10.3834	8.99651	9.29888	13.9031	9.31297	10.6403	9.68586	8.07972	9.31923	8.16824	10.3442	9.37699	10.7896	8.83126	11.3367	9.89297	9.4642	11.202	8.68583	10.9563	10.199	9.74805	8.70819	9.69613	13.3663	13.7075	11.1657	10.0338	9.41972	11.7147	9.50713	10.3096	13.1086	13.0224	10.5303	6.60356	10.9803	7.72939	8.56803	9.2641	11.4949	12.5035	11.468	8.5794	10.6415	10.4922	11.4977	9.38908	14.6057	11.1897	11.7424	11.438	12.7522	9.33993	11.6751	7.44334	10.6061	9.39313	9.62955	14.1616	8.33547	12.3623	9.2944	11.7916	9.66817	11.8299	8.5244	9.42554	14.3889	11.7902	10.4601	10.2475	16.0113	9.32657	12.6241	8.45008	12.7982	11.1414	10.0951	11.8512	13.493	11.8991	13.6505	7.79876	10.1637	7.84424	10.6958	14.1794	12.8677	7.58334	9.60689	9.04575	9.3755	8.18795	11.094	10.3891	10.0531	12.5356	7.36624	7.87843	10.7925	11.8858	10.5336	12.6807	9.74251	13.9782	9.18218	10.2683	10.4616	9.15082	14.7422	11.7879	7.51313	6.94982	7.56036	11.7542	14.0145	7.43931	9.54404	12.0742	9.179	15.1685	8.29996	9.23533	8.19732	8.9578	7.14651	11.8794	12.7313	13.2173	8.33695	8.10581	8.68668	8.2535	11.3599	8.60502	12.8364	11.9263	10.0461	12.3229	14.4002	15.2365	9.7368	8.75147	12.9512	11.2672	16.214	10.8973	8.88136	9.7285	11.1549	7.85875	13.1466	10.1979	12.0783	8.73953	8.72282	9.39267	9.0238	14.4946	11.7647	9.68833	11.0737	9.80496	11.0919	9.21295	9.1203	9.32415	10.884	14.7716	9.45707	11.2072	9.3162	10.3656	8.5419	9.43905	9.22737	9.11336	10.5953	12.5838	11.0941	11.7077	10.8935	10.1583	13.281	9.09707	8.72946	13.6125	9.63525	8.75885	12.7236	12.2809	11.8139	8.95933	12.2932	11.4319	10.6374	11.6066	9.62522	9.91274	9.35479	12.0809	9.53727	8.29678	10.4263	10.4329	8.44968	12.8016	11.7194	13.492	9.62402	10.7097	9.46838	12.5304	10.8851	9.02826	8.10609	9.52681	10.2181	9.69214	12.3482	10.4085	14.3934	9.11498	16.9569	13.9625	15.368	10.7755	8.21407	14.0107	9.89183	10.5173	9.34815	15.13	9.42709	10.9665	16.1516	12.1569	11.9241	13.0069	10.2476	8.18798	12.1131	11.222	9.90425	10.3001	7.65924	8.46545	10.2054	11.7808	9.1295	10.4406	8.9658	9.85014	8.98494	11.8057	8.16809	9.83321	11.5744	12.8652	9.70433	13.0854	9.49706	10.3216	10.6299	9.04715	11.7337	14.0905	12.7713	14.6156	11.6953	11.3878	7.9359	13.5887	11.2754	10.9739	8.68468	10.2445	9.73673	9.82884	9.86044	12.1708	10.0037	11.3248	9.36954	10.0111	12.4998	10.4444	8.63085	8.8294	9.15921	11.8156	12.0169	14.1827	10.4705	10.6849	8.96606	8.66831	11.0006	9.72305	12.552	9.53321	10.0011	12.5129	10.3759	8.5246	11.0166	13.1867	14.4433	8.91483	10.6254	10.199	10.7168	9.34811	9.61222	9.0703	9.25358	13.4437	11.5346	10.5705	11.1017	10.9063	12.3751	12.4725	13.5112	13.3645	11.0404	9.07697	8.88952	9.69661	10.935	9.05912	12.6188	10.3981	12.2181	10.7897	10.0124	9.91489	9.97695	15.4173	10.7103	10.1394	9.57133	9.09429	15.3157	10.2516	13.9835	12.2131	10.2567	13.1307	10.2019	10.7838	9.40329	10.6822	10.9313	12.7277	10.5452	10.6832	13.0581	10.9389	9.82281	10.9308	11.8059	14.0021	11.5782	14.4175	13.6859	13.027	10.0059	12.4031	15.1311	11.0258	14.5504	11.3643	12.4064	10.0697	13.6162	11.3941	12.3301	14.985
train	fold5_a114_label0	0	7.2835	13.275	6.43905	8.10846	8.47558	10.598	8.15904	7.68908	12.3529	9.59943	9.87451	12.8778	6.93575	7.32273	13.0111	8.72115	12.3304	9.17416	7.17994	15.1667	6.71018	8.57869	13.9331	14.2321	7.83336	15.62	12.6479	9.97889	10.5091	10.4883	7.31366	12.6213	7.81906	14.739	13.7964	11.7256	9.1901	10.0232	10.103	9.3184	7.96472	8.82766	12.0387	12.8207	7.14912	11.8518	6.87618	7.57248	13.394	9.44564	13.0029	7.88905	12.7412	11.2777	14.1275	10.9646	11.3748	14.2951	14.5882	10.4379	13.0076	14.3811	7.78559	10.6791	14.1369	10.4777	10.8221	10.1114	8.23791	9.506	12.9037	11.4454	14.0633	12.0605	15.9673	8.21416	12.0753	9.85504	7.57055	8.45617	6.43994	13.6344	11.5342	8.02715	9.10153	14.986	11.2287	11.3351	6.22783	13.7121	14.203	11.25	7.4479	13.2753	6.70999	10.8075	12.3399	16.7468	10.3425	8.16228	13.8677	8.1634	12.5451	9.47795	11.1504	11.1987	7.56174	10.9863	11.1261	12.5398	14.0666	18.748	12.4391	14.7676	16.0933	7.72716	7.31225	10.0536	8.12067	15.0111	8.6078	12.9184	13.9775	11.1515	7.51806	14.8971	8.11623	11.1128	17.0783	11.5054	7.44879	11.4473	15.3123	12.7652	12.0811	13.3175	19.964	10.9274	12.1435	12.2559	18.437	11.1091	17.6146	15.9201	8.178	14.0991	14.5589	18.3043	14.0875	11.4016	13.2574	14.5341	13.6618	11.93	11.3007	11.855	13.4909	16.6615	12.7372	11.9087	14.1666	15.1401	13.9594	14.2884	12.9884	16.3649	7.86112	10.5563	13.7464	7.18283	12.934	13.3753	12.6056	13.6565	13.4178	14.8358	7.34458	10.3886	10.6467	12.673	12.7136	7.77752	7.22656	16.9976	7.44224	7.14946	7.08932	8.59162	9.49924	13.0267	19.1016	10.2542	13.3864	10.4044	19.327	13.2663	12.3324	6.61076	11.0322	12.5086	6.22304	6.98391	11.8846	11.0113	12.4679	11.4614	10.5723	14.8732	12.4862	9.86964	7.90895	7.67652	9.66292	9.32497	13.5255	11.2739	12.0689	14.9626	11.7611	10.3119	12.3381	10.7366	13.9623	10.4942	9.62469	8.62473	13.8619	16.0703	11.0712	16.1657	8.22221	12.0771	8.0141	9.80686	15.0691	12.4049	6.51056	6.88617	11.8927	10.7795	11.5997	12.1542	11.1217	11.1129	10.4776	11.284	12.3512	16.5254	9.91123	10.9418	13.0364	10.299	10.0568	8.21493	13.9649	12.473	12.7068	10.3569	11.8735	17.3437	7.48633	15.1628	14.1467	8.73018	10.2644	15.3312	18.0553	11.5148	11.1349	16.5902	6.61096	12.2436	7.71812	14.0067	6.85714	9.36703	7.02817	7.29418	12.6031	8.68712	14.7222	12.0792	18.5121	10.9461	11.5016	11.2035	11.3018	10.1489	10.054	10.5553	7.17064	11.045	15.6331	9.16403	8.4925	10.9555	9.73998	11.9611	11.1515	15.9803	12.8509	10.8065	13.6838	11.5693	11.0198	9.60517	7.13117	11.3221	13.8979	13.6575	13.3735	12.2257	12.4102	14.247	12.1151	7.93724	10.1353	10.784	7.22245	9.81055	10.8547	14.2423	11.1738	11.7904	16.3887	18.6576	10.2736	9.37694	14.5638	13.0745	11.4669	15.4802	13.1202	11.732	9.63476	10.7569	7.06981	11.9967	7.82862	15.3565	8.05261	13.4436	10.869	19.5703	10.135	14.5381	12.6969	16.2134	10.4438	14.2592	14.5044	10.4789	11.0984	12.9007	9.35438	13.4168	11.5589	10.9667	14.0678	10.0629	8.58358	13.2895	14.159	9.99179	11.2776	7.41614	12.8724	7.67175	11.2404	13.8243	13.3349	10.2649	14.9878	16.3767	13.1915	9.42674	9.20574	10.7012	7.4175	10.536	14.1935	11.5654	10.97	9.73047	10.322	11.8429	18.9489	12.1562	7.74107	10.272	10.2429	7.71437	6.57417	11.7002	10.6137	16.3951	12.5239	11.1717	13.3796	12.9451	6.697	11.388	15.8712	17.7439	9.77478	11.3495	10.8607	10.8142	9.85691	13.7532	10.6864	10.049	10.5091	9.64593	6.63606	8.18563	10.2329	8.29583	13.5689	11.1037	8.77456	13.2066	9.07424	10.8801	11.5831	9.83834	8.77733	8.78716	11.5506	11.314	9.5826	9.81916	11.6748	11.3063	10.0251	9.87611	9.63786	8.37528	10.1518	11.2968	11.6291	9.18126	9.20213	8.22708	12.2901	11.5993	8.97878	8.92646	11.7633	11.7789	9.6675	12.0046	7.24206	8.80221	11.3789	15.5951	10.1423	13.4148	13.3586	10.8453	10.3491	7.4799	15.5064	12.4546	7.9064	14.2508	9.6256	11.307	8.09479	8.6892	7.20602	10.9293	11.8055	13.3735	12.7089	17.0304	12.3301	7.59619	8.66862	7.8443	11.456	9.73984	15.6937	10.3525	12.0401	11.5759	12.0146	11.4691	7.80347	11.2332	12.4686	12.2563	7.41332	6.74952	8.11933	9.07869	9.37048	10.3987	14.2448	8.15942	9.67778	10.2196	9.50664	6.37721	8.02047	12.7386	10.6783	7.54173	10.0868	10.8662	14.4857	9.77568	10.2874	10.4347	9.77414	7.93305	9.21999	11.1096	12.5841	9.5379	7.42284	13.1628	12.3106	8.46415	10.43	12.1375	10.292	6.90716	10.1584	9.73133	8.59075	7.97511	8.11582	6.69585	12.4289	11.7276	7.63831	11.1794	9.46334	8.66727	9.28996	11.5543	12.8376	11.3289	12.3803	8.84748	7.25975	7.56187	12.3639	9.0381	11.7018	10.7218	7.46476	11.0578	11.378	8.3765	11.43	7.88328	7.04232	7.63159	9.80623	9.00228	10.144	13.2834	9.13338	12.0879	9.52612	8.43319	11.6739	9.1758	9.56067	9.84316	6.9448	9.72714	9.70207	10.1944	9.07435	7.61156	11.8805	10.5749	10.3813	14.65	7.48867	8.25395	11.6667	10.8918	11.4943	10.0471	9.70538	11.0597	7.66697	9.86301	10.1937	7.86688	9.3934	7.97364	9.70342	7.64247	7.97045	7.69162	9.29533	11.4773	9.72239	10.9664	11.5004	8.78091	10.1959	9.88917	6.72308	10.0912	9.55349	7.55851	13.2441	8.2035	11.0636	9.65244	9.42703	8.59519	7.63145	8.23226	7.07848	10.0901	7.48926	11.0464	10.404	9.73348	9.50639	8.3575	10.6298	10.0449	10.1704	6.88775	6.76257	13.6009	14.3137	10.8811	7.94233	8.69185	7.32643	8.89056	9.44378	12.7882	12.178	9.70453	8.39668	7.03309	8.25197	7.4927	7.25283	12.996	10.8927	8.78149	8.34932	11.6959	10.1484	8.06165	6.70863	12.9092	10.2193	11.655	11.2901	13.0991	7.67398	11.3349	10.2045	9.46373	7.29043	9.40725	13.603	9.90805	10.6298	6.48914	11.7411	9.94537	10.2071	8.87935	9.52613	13.9193	7.3816	11.1961	9.34991	12.9132	5.84276	10.3252	9.88826	12.8753	11.4217	7.3205	11.4449	11.9146	12.7011	13.4112	11.2127	10.5831	7.02956	8.76666	11.1763	11.9873	8.19558	10.5396	7.74188	8.93068	7.04984	9.91162	10.7493	6.49661	12.3038	6.98562	7.76888	10.7497	7.56115	11.2075	11.7613	8.56335	11.5817	7.05753	11.569	7.20368	9.04454	13.3549	11.3539	10.7885	6.8388	8.5752	11.3682	15.4162	6.7066	10.812	10.3895	10.0209	13.4502	10.7357	7.77741	8.53641	9.30033	8.6945	11.5018	11.6313	8.97283	12.034	7.19312	7.68926	7.30541	11.8697	8.47771	12.3105	12.1203	10.3978	6.89969	7.3816	14.1446	10.4821	8.09197	11.8534	7.70484	14.975	11.1977	8.9771	9.65082	10.5057	9.26278	13.4998	9.51405	8.59863	9.28516	8.00651	9.66226	8.21755	12.9945	7.00984	6.84146	12.1337	9.00776	10.2752	8.88292	8.9318	7.22266	10.4983	14.9854	7.05729	10.7312	7.17787	8.64974	7.19737	7.8262	8.46698	8.82915	10.7947	9.73588	9.82674	11.7713	12.3768	8.26739	12.5554	7.49594	7.35053	9.83211	7.00008	7.79149	11.2259	11.4791	11.327	6.93534	12.0496	10.7741	9.88784	8.338	9.52833	8.3461	7.65677	7.34506	10.6531	10.0118	8.23865	8.36261	9.33751	10.1133	12.1697	11.6327	8.85577	9.40085	7.13543	12.2092	9.28157	7.3758	8.41738	7.49395	11.0836	8.91153	11.1955	6.39323	14.0794	9.91033	13.5707	11.7075	12.6998	7.70926	7.1221	15.9571	9.9921	10.2498	8.85683	15.5944	9.53868	9.55156	14.219	12.1688	10.6938	10.9323	7.95648	7.42808	9.76983	10.6053	8.77873	10.4622	7.091	8.24411	7.77499	11.3874	8.77439	8.82774	7.94845	7.5283	7.90622	11.8361	8.336	9.81738	12.6466	9.7871	6.68248	12.1911	10.1237	8.14322	9.8707	7.63838	15.8544	7.16117	12.3158	14.0476	6.93682	10.823	7.53062	10.6686	7.63912	7.68852	10.3703	7.57584	7.61565	8.35445	8.4471	7.8689	7.2277	12.6983	7.74679	8.19899	11.0871	13.4734	8.72673	7.48438	6.59969	11.5355	13.4004	13.1503	9.92061	7.71238	7.2804	8.61979	8.68807	7.79668	11.7006	9.72387	8.34402	7.05065	8.9979	6.76926	10.7248	8.26564	11.9254	7.21332	7.05182	9.08491	6.10007	7.9432	9.28504	8.36301	7.10836	11.977	10.0924	7.49625	11.7859	7.24836	10.5846	12.3738	11.8079	9.49952	9.10507	9.24232	5.89776	8.01848	10.2836	10.9869	7.2896	8.01342	9.2361	7.45377	7.21343	6.83799	8.08316	13.324	9.36278	8.39587	8.19267	7.68238	11.9021	7.57008	10.5463	10.0722	6.91569	11.9053	6.75223	7.18148	8.17292	8.08042	7.76273	10.4724	8.63964	7.57967	7.83742	7.47167	7.39454	7.52503	7.80339	11.1786	8.42717	12.0902	11.3801	9.90221	7.43753	7.63815	12.5012	8.68709	11.8266	8.01518	8.38622	7.16784	8.91889	8.40459	7.53632	7.7997
train	fold5_a115_label0	0	7.34628	7.23299	7.34998	6.33087	11.5194	6.99399	11.6076	6.78602	8.1427	8.39267	6.27993	10.1702	9.70201	10.6382	6.87214	13.7898	9.08417	8.99481	9.12019	15.9559	10.3628	8.91124	14.2743	14.1841	7.12266	16.1063	7.29514	11.937	11.4721	10.6994	11.265	13.3502	7.0927	11.9571	13.806	10.3619	8.84626	10.2289	13.9703	12.8792	7.1608	7.20462	12.9542	11.6166	10.7322	11.9469	9.39239	6.04584	8.16587	7.29138	12.4455	13.6123	13.6144	12.6171	13.8751	9.93397	12.5573	11.7719	15.5944	10.3606	13.4909	11.5344	9.13058	12.8212	10.9727	10.6392	10.7318	13.3903	9.69469	10.0068	15.5433	8.86935	10.8861	9.54181	15.7268	9.78603	13.2518	12.1944	10.3739	11.0594	8.95051	12.9834	11.943	9.54655	9.50868	14.6332	13.308	10.0529	6.97111	12.9833	14.4566	9.10006	9.063	13.5383	12.173	9.63262	11.0876	15.7653	11.15	11.179	14.0709	10.1502	11.6528	7.74985	7.08499	12.0751	11.8704	7.60137	13.4959	13.132	14.4846	19.7111	12.3216	15.1647	15.9302	10.8089	10.4405	9.36985	9.31567	15.1621	6.87623	12.0621	13.2234	10.8872	12.2127	15.1989	9.17487	11.0722	16.4685	12.7853	11.005	11.4875	14.0981	13.0323	11.5452	15.2006	19.6472	9.12012	11.9471	11.8985	18.4818	10.3804	16.6167	6.35712	9.94557	14.6322	12.9123	17.2993	15.1213	9.89353	13.6189	11.9586	13.9008	12.1324	11.3695	10.4594	13.4181	14.6991	11.8877	11.1526	15.6967	17.4842	13.0944	14.3889	13.2471	16.5731	9.57048	6.73272	14.5193	13.0956	10.8661	12.9722	11.8494	13.0162	11.8119	7.53117	7.98192	11.0346	11.1637	13.6482	12.0089	11.3985	9.75738	16.1543	10.8774	10.4961	6.35091	11.7694	8.4463	11.6633	19.6601	12.4043	13.3784	10.6302	17.6417	13.668	11.4808	9.51648	10.2059	11.9693	11.8963	7.0094	13.3318	11.6961	12.6354	10.2661	14.4114	14.8346	12.8483	10.192	10.039	9.2554	7.89247	8.43945	12.9333	12.6736	11.2284	14.5961	12.5346	9.8062	12.6586	12.0352	13.9044	11.12	10.3178	8.2524	13.1765	15.1859	12.1046	17.0603	9.25929	11.8257	7.75374	7.81316	14.8486	11.3883	11.7264	9.61944	10.1557	10.1192	10.8545	9.54672	7.03747	10.8508	9.45546	10.9455	13.3341	16.694	11.4711	9.81332	12.7553	9.64838	10.5236	9.35513	14.39	13.7078	13.2183	9.00054	10.7109	16.2213	9.81394	15.1985	13.8525	7.68303	12.321	15.7734	17.8679	6.72643	10.904	15.5785	11.4555	10.0817	7.13329	13.433	11.2614	10.6098	8.25053	6.82099	6.28638	11.204	13.7392	12.3249	18.0138	10.2982	12.7229	10.4405	10.6149	9.15388	12.4595	11.301	7.16677	11.7667	16.024	8.81613	6.8673	12.9401	14.5397	12.9987	10.8369	15.5651	12.5097	9.4101	14.661	10.8987	9.40455	9.81639	10.4596	9.25901	12.6849	11.8574	12.9218	11.0847	10.1904	13.8326	11.3601	11.5357	9.66472	9.70679	6.66691	10.836	10.834	12.6055	13.0681	11.4036	16.4319	17.3826	10.2453	7.7638	14.4233	11.5272	10.5535	13.3729	11.9727	9.90603	12.2481	10.3834	6.27917	10.8347	7.13919	14.8681	9.64219	13.5238	10.0587	18.2912	9.02061	13.6991	6.78733	15.7508	10.1616	14.74	15.073	7.47736	10.2615	12.418	9.35532	13.3696	13.0728	12.3269	13.4622	7.4765	8.99495	13.2336	14.0864	10.0903	11.597	10.3691	11.7345	10.3939	9.71537	12.8523	13.6434	10.7042	17.5697	15.9905	15.9769	9.83857	9.16932	11.9672	9.77394	9.22605	15.0756	12.3395	11.9511	9.39221	11.5248	10.6143	17.5543	12.4827	12.5176	9.5097	9.44378	7.38591	6.88414	11.2991	10.3034	14.7017	12.0861	10.9033	13.0207	12.1047	11.4104	11.2937	15.3859	18.5354	8.99274	9.26967	9.06522	10.1892	12.9298	14.5299	10.8762	11.2021	12.1896	10.262	9.40202	7.32503	8.43569	9.03333	11.6804	6.88981	8.87867	11.8291	8.32888	11.2705	12.0977	9.91644	11.9183	10.3605	12.3582	8.74764	7.93841	11.4122	11.0961	11.148	9.85298	12.2675	8.48181	6.69928	10.3168	12.3917	11.9261	9.48683	9.67979	10.8998	13.1677	11.1984	7.26142	9.11867	10.3102	11.1581	10.3945	10.0239	10.9487	9.10599	12.3545	15.5542	8.86916	13.1995	9.68641	11.1229	9.10248	7.31722	14.2972	12.1752	8.01976	10.7759	7.92779	13.3991	10.7218	6.68396	6.97171	11.36	10.8755	12.1786	12.7793	16.4606	11.5499	7.04141	7.39301	8.98109	10.0985	8.7454	17.275	9.67613	10.7009	10.945	12.4146	10.6668	8.7522	11.0064	12.4831	12.5983	13.0049	7.24217	8.74557	9.39161	8.77859	11.1212	14.3906	11.1648	9.68575	11.9454	9.15816	8.90699	9.36196	12.9452	10.4081	9.80592	9.7074	9.37128	6.84073	11.0005	10.0201	10.4344	10.5547	9.25945	9.35931	12.9453	12.981	8.60458	9.18098	14.4664	12.7456	8.0618	6.69891	10.4145	10.0712	10.1982	9.96302	9.82654	8.39341	8.88954	8.77099	10.876	13.4207	12.4658	9.48078	10.7356	7.76386	9.44317	7.71221	10.4664	11.19	10.4024	14.1766	8.09793	9.49943	9.41549	13.7171	8.63007	11.7967	11.1708	10.4161	11.6051	11.0844	10.3326	11.6272	9.70749	8.31815	9.11324	10.0095	9.64796	10.2434	13.3494	9.8318	10.4854	10.9271	8.70011	9.58613	10.1786	6.79127	10.7074	12.2513	9.28814	9.2769	10.6042	9.64229	10.6983	13.0843	11.1523	11.6207	14.2642	7.016	12.1883	11.58	13.0987	10.6222	8.65139	10.6702	9.87955	10.1524	8.58181	9.40511	8.86363	7.97054	11.0155	11.8298	11.4132	7.06592	6.24356	9.03851	10.9626	11.5924	11.2138	13.66	8.40579	11.4658	10.4346	7.3913	8.64296	9.50399	8.81537	10.768	9.20832	10.3931	9.29137	9.93889	9.84523	9.30296	7.56979	9.57422	10.0474	8.2469	11.4265	9.60879	9.10053	11.2614	7.24923	9.93105	10.2222	10.486	8.7899	8.51526	13.2256	6.7258	11.4118	9.77868	7.9413	6.66632	9.00451	10.0695	12.6418	13.1237	9.90821	7.90544	9.5468	7.85712	7.36497	8.51759	11.793	11.6952	9.82947	8.74498	12.5194	9.55381	9.91978	10.0695	13.8904	9.96479	11.3103	11.664	12.6677	9.48061	11.5599	10.0144	11.7356	9.9149	9.7741	13.8674	9.31451	12.8609	8.13492	11.9051	6.42348	11.7805	8.20564	7.65799	13.5321	7.96936	10.2724	9.86388	15.3848	9.28284	11.4663	12.3561	13.8514	10.1327	6.86345	11.9132	12.6814	12.0129	13.7913	7.12934	9.82302	9.34891	11.5121	13.0067	13.2187	9.66892	9.21443	8.90236	8.95852	8.23458	11.4853	11.3922	10.3398	13.6977	10.0623	6.62488	10.9923	11.2091	10.7942	12.0366	11.1114	12.5008	8.79405	9.41456	10.5557	9.15938	13.5838	12.0544	9.45154	8.35533	9.942	12.0155	14.0913	11.1943	11.1059	10.3257	8.95054	11.4246	9.80119	9.50013	8.0068	8.8261	10.0808	11.0597	12.8185	13.0232	14.2021	7.1421	9.03265	9.31808	11.4995	9.26747	11.311	12.2807	9.86084	7.06267	13.3197	14.5228	10.0143	9.36571	13.7941	9.29397	17.2412	9.87391	6.5263	9.59277	11.7603	8.64433	13.0449	10.8721	9.85804	9.43085	10.2502	9.71589	8.31618	9.98038	12.7925	10.2588	10.6933	9.8323	11.0226	10.1331	9.53407	9.96804	10.9365	15.8939	8.63984	11.9833	8.61904	14.8582	10.454	7.65009	10.198	9.0922	10.0393	11.2567	11.4498	10.7349	9.6846	10.0347	13.2692	9.0746	9.24236	12.9024	9.86044	6.47457	12.4259	7.23719	11.4237	9.98484	12.2658	11.8834	10.201	11.0299	10.9262	10.3511	9.54257	7.25207	9.17797	9.62023	9.99342	9.02548	8.95231	10.9904	12.2927	13.8759	10.6111	10.5493	9.95454	12.2456	10.9759	9.94117	9.84602	9.09605	10.3475	9.95117	12.3855	8.79675	15.4981	9.28696	14.6303	14.5616	15.7184	10.708	7.28563	15.4237	7.29387	7.30349	9.53183	14.7902	8.2365	10.306	16.6434	11.7844	12.1266	10.0705	9.21974	9.10148	12.0711	11.1017	10.1967	10.0921	10.1973	9.89272	10.7768	12.1206	8.67844	10.0684	10.0756	6.37838	8.92001	12.0722	9.31588	7.48738	12.254	10.4437	9.31671	12.0312	10.2507	10.3009	10.6058	9.32975	11.4037	14.5105	12.2969	15.7867	12.334	11.669	7.17229	13.5564	11.4454	7.93232	10.2595	9.93456	6.48017	9.91753	9.73192	11.4169	8.91878	13.0239	8.79314	11.2876	12.6209	13.6825	9.6267	9.34077	10.6215	11.6452	14.0381	15.0558	10.2106	7.89076	9.4164	9.77858	9.96493	8.99273	12.1928	10.3535	10.0328	12.7762	10.6451	10.2845	11.0882	8.01491	14.3108	9.1253	12.3192	10.9048	10.3589	9.28842	9.97183	9.97208	9.60862	12.2056	11.7042	9.91709	11.585	11.097	10.5059	12.8568	14.2374	12.9575	11.2458	9.23264	10.2067	10.6687	11.0776	10.0552	13.3074	10.1134	10.6425	10.8293	10.0996	11.2232	10.5398	15.429	11.1562	10.4228	7.30387	11.0812	8.18592	10.8726	14.0478	12.5694	10.9931	13.0908	10.6279	10.8765	9.82802	10.2351	10.4867	13.2272	9.91653	10.6363	13.313	11.7373	10.8391	11.6778	12.4684	13.7186	12.2477	14.2439	14.1237	12.8062	11.4616	11.9963	15.0365	11.323	14.5681	12.8168	12.6729	11.3387	14.0296	11.9331	12.6057	14.6672
train	fold5_a116_label0	0	7.94114	14.5833	10.8655	6.12691	13.8433	6.64388	14.3577	6.54826	8.17118	6.22819	17.8221	13.5062	11.0203	12.1656	11.7579	15.4932	14.5932	8.36092	10.6902	17.6988	12.7827	6.43898	14.5475	16.0324	10.4845	13.8647	13.6448	12.2901	12.1185	13.8514	11.707	15.2646	9.24265	10.132	9.38282	11.9245	10.5617	13.9002	14.5566	13.1844	6.8287	10.6837	14.4634	11.7797	6.70942	6.59819	11.3589	7.05054	13.0484	12.9994	11.9337	13.8685	13.2932	13.4759	13.9317	9.08802	11.5837	13.0386	15.3593	10.5889	12.715	9.51623	10.5943	11.924	10.9184	6.39192	12.1625	13.8298	11.9667	10.2112	16.2097	11.5185	13.6543	11.8415	15.223	8.56693	13.4219	12.5912	9.41379	12.8171	5.95765	13.5499	9.04163	11.0091	12.096	15.504	13.1852	12.3369	7.0266	15.0516	15.1682	11.6916	11.0888	13.2886	14.6688	6.68981	11.227	16.5369	8.94327	9.33004	14.3158	10.7021	12.7104	9.87468	11.4758	6.29871	12.26	11.4331	11.8367	13.5247	14.4482	18.6337	13.6011	15.233	16.4547	10.809	10.7908	9.30403	8.65737	14.5572	9.56657	12.7489	14.0137	12.2523	9.72723	14.6024	9.83318	9.78016	16.7029	12.7462	11.499	9.69229	15.3841	13.899	11.6684	13.8883	19.7042	10.7284	7.26402	13.7641	18.2613	11.0193	17.7206	15.9687	9.29484	14.7343	13.3776	17.3469	15.2992	11.4309	8.85809	12.5952	15.3412	12.6535	9.66474	7.60423	6.40457	16.1996	11.5149	11.9611	14.0458	17.7728	13.7852	14.3757	13.4558	16.2185	11.1884	9.75994	14.6808	12.8097	12.5728	12.7897	12.2171	13.6069	12.3547	10.6218	11.0077	11.5251	9.86276	13.8018	13.1365	12.7517	8.06968	15.2599	12.8774	12.3645	6.42002	9.41152	9.50954	12.1609	19.7531	12.325	13.0608	10.5458	18.6463	13.9056	12.4041	8.48524	11.0958	12.799	10.8731	12.782	13.5665	12.7399	12.1456	11.3815	14.2371	14.7596	6.48293	11.2227	7.13579	9.58469	9.69449	9.5457	12.4512	13.1762	9.94016	14.8086	10.054	9.98416	13.0406	12.1083	13.369	11.7039	10.1519	8.33539	13.3846	16.5207	14.0386	15.8204	9.82744	6.74095	10.0942	10.1089	15.3353	11.3955	8.03059	8.84166	11.8314	11.1509	11.6971	8.82467	10.0277	10.7872	10.2684	11.4534	13.756	15.1054	11.7268	10.835	13.0143	11.6518	10.9087	9.40603	10.7734	12.3644	12.6333	10.1922	9.96766	16.4636	10.536	14.7108	13.8426	7.2342	7.82973	15.0946	16.6125	5.75957	10.1303	13.4717	11.7722	9.93314	7.48415	13.7388	8.80795	7.86086	7.62868	7.73724	12.4907	11.3843	14.2606	12.429	18.2467	10.9986	11.516	11.2801	11.1969	9.82503	13.3863	11.1605	8.26871	10.6482	12.5568	8.30764	9.4307	13.0112	6.7666	13.0485	11.9909	15.8613	12.5288	9.1155	13.8454	12.1434	10.7547	7.34816	9.84156	9.83342	13.4465	10.2656	13.2869	12.041	11.6171	12.3437	12.7324	13.6636	8.69913	10.8444	6.76239	10.8473	11.184	13.9753	12.0483	11.8194	15.9992	17.1218	11.9669	12.7703	14.1436	11.3331	11.1633	14.1193	10.565	10.4071	11.4369	8.77212	8.03372	11.5815	9.10051	15.1644	10.6623	13.6368	10.7748	18.8657	8.88382	13.783	11.6157	15.6236	10.61	14.1949	13.7743	11.8643	10.6076	11.5303	9.8213	13.2936	12.1043	10.7631	13.168	10.4006	9.55292	12.5067	14.895	10.3328	10.203	8.92913	11.406	10.0205	9.50888	11.2139	13.4882	10.1627	20.4114	16.5548	15.6892	13.364	7.94678	6.6169	6.66605	11.5482	13.7914	12.8531	12.4098	6.5998	11.4738	10.9709	18.0293	12.244	12.0569	8.64355	9.48502	10.5255	8.50821	10.2134	7.50615	16.0387	10.9568	10.5061	12.799	13.1027	7.05212	10.6865	15.9322	18.2671	9.13822	12.3572	11.587	11.0845	6.24677	12.2006	11.0289	11.8925	12.2964	7.61455	10.6302	8.22345	8.95741	7.88667	12.1713	9.78676	9.56501	13.4897	8.90652	10.3958	13.2051	9.94291	12.1962	6.06309	12.4863	10.6539	8.96296	11.5863	11.5868	10.7691	10.1809	9.79137	9.71995	6.47088	9.45161	12.2341	12.665	6.60891	9.88701	11.4494	12.5179	11.2352	6.47368	10.4363	10.5706	11.8932	9.93345	9.06892	11.7258	9.29883	11.9682	15.6937	10.0057	11.7897	12.7894	10.9764	9.67804	6.51182	14.783	12.0182	8.30828	10.8396	8.81612	11.7431	11.8719	8.91044	12.8097	11.9947	12.3537	14.1371	13.3846	17.0088	11.3241	9.79234	6.5291	6.49393	6.69906	9.63903	15.9091	10.2703	11.5279	9.91876	12.0586	10.5085	7.86177	12.0315	13.1428	11.4645	11.478	8.16689	8.24192	9.91588	6.39225	13.316	14.4951	11.8989	6.19735	11.8287	8.78758	6.24735	8.59655	12.4377	10.119	10.6718	11.3907	9.51844	11.5678	9.61032	11.5944	9.81006	10.062	6.72742	7.3543	11.0465	13.5066	8.81498	11.6595	14.241	12.1607	8.8423	11.5362	10.6904	10.0271	10.4072	6.28648	9.92518	7.32014	6.70415	9.53894	11.0264	12.2179	11.6227	10.3694	11.6196	10.9085	7.98029	10.2446	11.0707	11.8386	10.9629	12.6427	8.31884	9.49412	10.1061	12.8188	9.03855	11.3946	10.4785	11.0456	10.2739	11.2082	10.4681	11.0027	11.3416	6.52493	8.97679	9.05834	10.1051	10.8738	12.7487	7.94126	10.1373	9.73405	7.81851	11.1422	10.2285	8.13203	10.9668	13.2638	6.58195	9.47394	12.7903	8.91374	6.25838	12.5179	11.7047	10.4357	14.8795	7.28973	12.7918	11.2316	6.38802	11.5426	9.20989	6.26406	9.57459	10.7174	5.89992	10.4938	10.8669	8.13459	12.183	11.6545	11.9841	7.58701	7.09748	10.3594	6.62923	10.3298	10.4043	13.9943	6.58053	10.004	10.5923	7.83452	10.0377	8.21037	12.8929	15.3459	9.60139	11.5226	9.94235	10.9496	10.7576	9.10635	9.60586	9.24021	10.4623	8.70007	10.5755	7.29583	8.92589	10.2937	7.65822	11.9225	9.89445	9.02962	7.75225	7.93481	12.1525	13.6008	12.0301	9.737	9.31191	10.3553	9.7328	10.4971	13.0832	13.5936	11.0074	7.59599	6.43896	11.0064	9.02536	7.64335	12.4336	12.1206	9.60566	7.54383	12.5968	7.73157	12.2928	10.8357	15.0423	10.0637	12.7186	10.9711	12.3968	9.72237	10.6756	10.1011	6.28167	8.06827	9.24993	14.451	6.95949	13.2502	9.70442	11.512	6.55129	12.7761	9.92445	10.2771	13.0394	12.2858	10.7172	9.25165	13.1561	9.25596	6.47854	13.9261	13.9365	9.97538	9.22156	13.1666	12.1961	11.0481	12.6608	7.44625	10.2529	6.62232	9.99102	12.6815	11.9312	6.81672	7.84906	8.7967	8.52999	9.41005	11.2484	10.4436	9.71049	12.9999	12.5093	11.9744	11.3697	11.2423	5.82413	12.7301	9.62152	12.7887	9.02942	9.48058	10.0608	10.269	13.3108	12.9732	11.1451	7.89475	9.02529	10.9457	12.6414	12.3236	8.86793	11.8357	10.893	11.9224	9.95068	9.15695	9.28451	9.27257	6.39216	12.1676	13.0206	9.11506	7.54869	7.52869	6.90704	7.94716	11.0623	7.11792	13.8003	12.6515	10.9358	11.8047	5.83453	15.0852	9.90658	11.2065	12.6719	10.4156	17.1904	9.13697	6.64889	6.26065	11.1364	9.60858	12.8272	9.42487	13.8158	9.2187	6.90142	9.10942	7.60288	11.2281	13.0564	10.6661	12.533	10.6561	11.4593	10.1148	8.69547	10.269	10.4584	16.019	6.1005	12.1655	9.68143	15.6129	7.12632	6.4034	9.34104	8.77542	10.8637	13.5448	10.9459	12.6277	12.114	10.8942	14.1005	9.05916	9.45583	13.7789	6.5877	9.29065	12.3346	13.7202	12.2714	8.05403	11.7221	10.3412	10.4577	11.3462	6.31	11.7783	10.0174	13.885	9.72186	9.86396	9.70656	12.1489	15.3399	12.8875	11.4107	16.7059	9.07251	9.34569	10.8272	11.9631	11.8434	11.4128	10.2183	9.54146	11.3916	10.6831	12.5998	9.64206	14.4454	10.7178	17.1168	16.7463	15.9238	12.5585	7.84413	15.9167	11.2314	13.3732	9.25242	15.7955	6.52214	8.81208	16.0929	12.293	12.0197	10.0906	10.1073	8.3397	10.0532	11.0194	10.0902	10.6747	12.4253	10.3323	6.78207	10.6301	9.77167	8.45752	10.591	7.98371	9.32133	11.7923	6.74184	12.0864	12.0061	11.5116	10.2314	11.5149	10.5875	10.1149	8.72856	9.66385	10.7971	6.46379	12.6965	14.7136	11.6408	12.285	9.4471	15.6268	10.8288	11.1269	10.5783	7.49357	10.2777	9.31949	9.50087	12.2882	6.82841	14.167	9.20543	9.48137	10.3431	11.9328	8.93716	8.36048	9.53313	11.312	14.9004	13.5811	10.7322	10.0444	8.18456	9.47389	10.2586	10.2608	11.8759	10.413	8.76315	13.0761	10.4033	9.38093	11.0466	6.53717	13.9099	7.90733	12.4798	9.6318	6.9214	10.1002	9.2147	8.15661	10.3742	15.1237	9.93966	9.55812	12.453	10.0317	12.7526	12.6206	11.7821	12.4301	10.4147	9.65864	7.12403	9.50588	9.25905	11.0481	12.2714	10.2955	14.8876	10.6334	9.86032	11.2858	10.1107	14.0255	11.0333	8.84518	10.5528	10.8162	11.3709	11.1353	13.8206	11.5434	11.0872	13.0459	10.557	7.7896	7.73906	10.6038	7.90588	10.6576	10.4429	11.1648	12.0104	8.79304	10.7913	10.6657	10.4107	12.7473	9.61258	14.1639	13.2671	12.1723	10.1144	9.32602	14.6036	9.91162	13.3695	9.5907	13.0632	11.9891	11.3765	10.7783	12.5369	13.4849
train	fold5_a117_label0	0	17.6135	17.8428	10.1942	11.9131	12.5337	8.49905	10.0101	10.5849	12.9888	11.194	17.7127	16.6134	14.2024	11.3416	6.27308	11.6018	11.2787	9.8224	9.12827	13.9957	10.3312	11.1744	9.96706	12.1419	10.7695	13.8625	12.8733	8.44367	9.33365	10.3391	7.06105	12.5765	11.1336	11.5377	13.9626	9.47552	8.88457	11.4121	10.1152	9.93774	7.97319	9.97975	12.5654	14.4222	8.04518	8.89386	7.32396	6.41104	10.7302	11.4179	13.2138	10.7013	11.8677	10.7565	13.4873	9.65001	11.4269	12.2619	12.8753	10.8544	11.6197	9.99594	12.3847	11.4257	14.6227	15.7253	9.65847	10.2224	11.4852	8.90335	12.7101	9.32883	9.38401	7.54028	13.7739	7.44639	10.1069	10.0301	10.7836	10.336	8.88673	12.6947	8.90875	9.0138	9.0618	12.1374	11.6861	7.22056	6.16653	13.0339	13.3647	8.78742	8.65467	12.0639	6.31726	6.48113	11.1315	14.2297	9.03369	8.97643	14.0109	7.27114	8.76088	9.78851	10.8871	12.1252	8.98968	10.791	10.2542	6.46219	11.4652	17.1198	10.5173	13.3612	14.3184	8.957	8.36599	9.85737	7.83895	14.2955	8.32338	11.8596	11.1847	9.98268	9.57368	12.2343	6.72261	8.3112	15.5228	10.8739	9.74529	9.61732	14.1159	11.8652	11.323	14.8181	17.5548	8.98292	11.0109	9.95616	16.34	6.72196	15.7352	15.0929	8.13367	14.379	11.547	17.5441	13.2217	10.499	10.8326	9.70017	12.4199	11.0738	11.0985	10.5472	12.3641	12.4396	11.24	12.339	13.0898	13.9642	11.636	12.4747	11.3216	16.7856	9.46459	8.22756	10.5456	7.75325	11.7325	10.8316	11.3405	12.4946	11.0197	6.70379	11.6459	8.6237	9.58921	12.6788	9.907	8.65581	8.13769	14.5119	9.47394	8.32231	10.9681	12.1315	13.0937	10.1306	17.5086	11.8497	12.5812	8.56904	17.5983	12.5445	10.6842	7.85098	9.56545	12.3193	8.19743	11.5305	11.8073	10.7288	11.5841	10.7562	10.7624	13.9228	12.2918	8.39855	8.6748	8.42358	9.4116	7.40431	11.9596	13.0687	9.77616	12.9793	10.1239	8.47626	11.6161	9.9592	12.253	7.88745	9.40044	9.40468	13.3023	15.1616	13.4475	15.229	6.9741	12.0364	7.71826	8.17039	14.8436	9.13202	11.6751	9.91425	8.92131	10.0291	9.23845	10.928	6.81471	9.24574	7.86864	6.51755	12.6223	15.944	8.87523	9.26901	11.7348	10.0064	9.68858	8.08482	12.4922	12.7364	12.1306	9.36811	10.5123	16.2982	9.57409	14.972	12.5405	6.68482	9.87375	14.3316	16.8148	6.16168	11.1095	14.9695	8.86646	9.42288	6.28066	12.1627	7.67455	9.75118	7.83186	8.19976	13.2543	9.91754	11.067	12.3165	18.6203	9.14936	10.8555	9.98499	10.1077	7.83886	13.2482	9.49408	8.32351	10.9987	15.1452	7.25341	6.25091	11.9895	12.9451	11.7858	10.2629	14.588	10.4932	8.83987	11.3335	9.23851	8.17682	11.6321	8.14333	8.86704	12.9253	11.3018	12.7103	11.3713	7.14281	13.2015	10.56	12.7502	9.35846	9.02988	7.34854	9.94365	6.89367	12.6565	12.3182	11.4814	13.9683	17.8373	12.6279	11.6171	11.9921	11.7606	9.82968	13.8364	12.8662	6.60872	8.1433	8.96813	8.24046	10.194	7.95355	12.9438	8.45745	12.7996	9.69105	19.2516	9.00355	13.1747	7.99713	13.9807	9.17832	13.5672	14.0818	10.1621	9.63758	11.3608	9.6423	12.271	11.8644	11.0765	11.6088	9.72307	8.4386	13.2307	13.0497	9.54709	9.24678	11.1324	10.9843	7.08895	10.5967	12.6655	12.3484	9.81726	20.2469	16.1076	15.6208	10.6945	8.25964	12.9256	8.67697	12.297	14.1921	11.4423	11.3133	7.21152	9.68108	9.9056	18.2341	12.215	12.8463	9.57478	8.11138	8.55436	6.99864	11.0952	10.5632	13.6971	11.3886	10.5665	12.0706	10.5848	7.05119	10.3453	14.3284	16.5894	8.85074	7.00523	11.8791	10.144	11.4275	13.2192	10.0883	8.99731	10.7257	9.30985	6.6442	7.71305	7.41414	8.17492	11.7567	7.01429	8.8969	11.9305	7.33816	10.4689	12.3851	9.59935	10.6806	8.15865	11.986	8.06944	7.59623	9.81239	11.3154	11.2288	9.31254	10.5877	8.50694	8.10318	9.8273	10.5278	12.2624	8.33542	9.12507	10.2012	12.5816	10.3407	7.5358	8.27002	9.22318	11.3339	9.48536	10.3648	10.8956	7.98129	11.7397	15.3812	8.78103	12.3127	12.7677	9.70957	7.48406	14.3847	14.8357	12.3157	6.4167	10.7194	8.33324	10.9674	11.4786	7.67416	7.12353	11.0898	10.5107	11.5486	11.7692	15.0138	10.5364	9.02361	8.48046	6.26703	10.3339	7.47579	16.2006	6.64021	10.6449	9.01532	11.5226	11.027	8.62445	10.9866	12.434	13.2468	9.77619	7.88912	9.26595	9.81748	7.50934	11.9004	15.27	11.6756	8.65962	10.3428	10.0729	8.71903	10.4571	12.6613	11.1518	10.2335	8.6051	10.0408	13.6228	10.2139	10.6016	11.1146	11.1371	7.78144	9.47666	12.7925	12.9279	8.77739	9.5508	14.4021	12.5688	9.04048	6.97443	11.4413	10.7875	10.4754	11.0692	10.2739	9.43525	8.48813	10.0162	11.0445	13.0957	12.985	10.1431	11.4145	9.72682	9.46835	8.64659	11.3147	12.2108	10.445	13.9468	8.37752	9.90639	9.38812	13.4727	8.68002	12.3909	11.1886	10.3279	11.3435	12.0219	11.1261	11.8797	10.893	9.3977	8.78403	9.83926	10.1622	10.3233	13.8011	9.61923	11.7469	10.3291	9.44273	8.52121	9.75874	9.01786	11.1503	13.2342	6.61259	9.89084	12.0919	9.42317	8.24449	12.9733	7.79283	11.5275	14.9182	9.35548	12.9337	11.4072	14.734	11.0837	8.06581	6.42368	11.0807	11.5182	7.49214	9.37757	9.57784	8.01482	11.5499	12.1156	10.1388	8.44021	9.83305	10.1798	8.57806	10.1405	8.92137	14.0644	8.92849	11.0582	11.0047	8.97775	10.1511	9.26139	12.1191	11.7922	9.08028	10.1996	10.0885	10.1047	10.6959	8.58357	10.243	8.96289	10.8064	8.74779	12.0125	9.69369	9.8418	11.5395	8.65109	11.9089	10.808	9.21741	9.37237	9.11535	13.5919	14.2494	11.9839	10.6441	9.19451	10.9391	9.19089	10.0608	13.0393	13.2774	11.0598	10.7299	10.9104	10.2522	7.74441	9.01376	9.30956	10.8909	11.1947	9.41056	11.9485	9.62128	11.1556	10.6952	14.7085	10.599	11.8133	11.3844	12.5339	8.40752	12.0208	10.0934	10.1066	10.1809	9.14132	13.5526	8.49393	12.0458	7.27779	11.5305	7.39025	9.21951	8.38572	9.06668	14.32	12.2156	10.836	9.65818	15.5688	9.50067	11.6301	8.77285	13.0889	10.7849	7.42884	11.8012	13.4196	12.3173	13.9626	6.61948	10.4569	8.37437	9.90685	14.5086	13.7189	7.67994	8.50085	8.08949	9.88582	7.56759	12.0479	10.8131	9.65546	13.834	8.87546	9.8481	9.54498	10.3826	11.1024	12.4073	11.0209	13.0334	8.20909	10.5432	10.8978	10.4061	14.172	12.1256	10.5531	8.32062	8.95047	12.0009	15.6559	11.8023	14.1507	11.849	9.62285	13.847	9.69252	9.4666	8.89438	9.17906	7.94478	11.3341	12.7245	12.3453	14.8844	8.71424	8.9097	8.97083	12.6532	9.04989	12.266	12.3799	10.0255	7.07632	14.4307	15.7413	10.3061	9.96658	12.9425	11.0693	16.4335	10.1687	9.36389	8.96479	12.0423	9.406	12.9192	10.536	11.4201	9.55263	9.11786	9.40542	9.16922	8.27328	12.7358	9.38014	11.5704	9.96738	10.4392	7.31104	8.78707	9.77772	11.1984	15.6123	8.88142	8.77493	9.6062	16.0455	7.53217	8.69023	10.8595	9.16792	11.553	11.8974	11.2196	12.2095	11.3482	10.7734	13.3428	9.6641	9.20936	11.5044	9.87123	9.03799	12.5735	9.34612	12.0664	8.75245	12.5891	12.3818	10.8079	9.93014	11.6123	9.64737	9.96572	7.27125	9.13796	9.80154	10.7759	9.5234	9.65785	12.579	11.89	11.1188	10.5168	10.4522	7.94265	12.7326	10.3365	10.4374	8.14888	9.54395	10.9796	9.67958	12.135	9.58606	15.3038	10.2623	16.054	12.3483	15.7341	11.6076	11.1032	15.8737	11.1756	8.41162	9.20584	14.9101	8.38434	11.0272	15.7745	11.9362	11.7744	9.03654	9.95238	9.4837	12.1126	11.6831	10.0593	10.3661	8.42872	9.7588	9.13684	12.9695	9.9601	9.72934	9.95381	9.83429	8.26723	12.1778	9.65897	8.04941	13.433	12.5232	9.32442	13.5671	10.2681	10.5688	11.339	8.93298	12.1537	14.6629	13.1006	15.3109	11.9806	12.3985	9.4343	9.48363	10.1621	10.6098	11.0203	10.425	9.89354	9.78932	9.08486	12.7411	9.93781	14.0021	9.38439	9.97611	11.184	14.759	8.24323	9.75529	10.0998	12.3236	14.4588	14.6574	10.7049	9.93208	8.61789	9.11776	11.0473	10.2931	12.7906	10.6701	10.305	12.4444	11.2656	10.3085	11.4904	8.16503	14.9424	8.93542	12.2428	10.9276	8.44678	9.83724	10.4851	10.6147	9.97438	15.0323	11.7353	9.56799	12.3519	11.0292	12.2159	13.1357	13.6761	12.832	10.5449	9.28278	8.87554	9.92834	9.24663	9.29735	12.9123	10.8075	12.1383	10.5296	9.41906	10.8988	11.2876	16.5351	10.9617	10.5193	8.77215	9.59116	12.9365	11.1807	14.0151	11.8953	11.3023	12.8255	10.2477	10.7666	10.2004	9.7887	11.2031	13.5668	11.3622	11.3486	13.3693	11.7545	10.9808	11.1651	12.4204	14.2703	11.5114	15.0234	14.6398	13.2891	11.3162	12.3754	15.612	11.5973	15.0456	12.3654	13.1611	11.9425	13.8581	11.113	12.9144	15
train	fold5_a118_label0	0	18.6365	17.9529	14.5206	14.4493	14.1283	11.1445	7.62819	10.0009	15.271	11.387	14.5341	16.4306	14.9334	12.1115	6.22665	14.5607	11.6407	10.0352	5.69418	13.1594	9.46687	12.6789	8.31444	11.9328	10.336	12.9459	13.5358	7.94562	7.62792	9.44514	6.45591	14.5994	12.225	12.3232	15.1068	8.24747	9.43371	14.4434	9.81873	9.64151	9.97491	8.23058	12.9005	15.7759	11.6545	6.375	6.74413	6.85401	12.8193	10.6881	13.2219	13.5233	11.2279	11.5535	12.8154	9.50916	12.3613	11.9309	11.5387	12.3382	10.627	9.96306	12.2294	11.278	12.2354	17.6497	8.92863	10.0432	11.6952	7.88115	12.6503	7.71934	8.47386	7.68712	12.5402	7.20767	9.60239	10.22	16.2903	7.03376	8.67851	12.3622	11.0635	9.10331	11.8994	11.3208	14.3061	5.96735	6.34317	15.1215	12.6327	7.5252	9.10289	12.673	6.3228	6.30971	11.9363	14.8858	9.72156	7.56295	13.8407	7.196	7.26253	12.5867	9.15164	12.2427	9.2677	11.2314	9.71143	6.44191	9.79608	15.8558	10.1726	13.8463	13.2238	8.42637	9.96226	9.16122	6.86998	12.2861	9.67432	12.4095	13.2017	9.4795	5.83802	12.3822	7.98572	6.98268	15.2142	8.74518	7.86468	10.8442	13.2354	10.4763	11.4174	16.7463	17.3681	8.8686	9.98205	9.7252	13.7767	6.60672	15.1496	15.3108	7.86682	13.9154	12.7165	17.262	12.6443	10.7085	9.25262	9.00501	12.4621	11.4282	12.27	11.0944	14.06	11.457	11.6074	13.2256	12.2174	13.8009	10.8603	12.4594	9.14259	16.0939	8.21656	6.98017	11.3416	9.76129	12.0435	10.5577	10.8961	13.3187	11.0037	10.9377	11.8891	8.24734	8.98308	12.0252	12.3944	6.31047	8.25634	15.6176	9.28536	8.06865	10.3766	10.3216	14.2148	9.91965	16.3171	10.6432	11.2639	7.7867	17.9995	11.9031	9.88621	8.2877	9.71481	12.7188	6.778	11.9883	10.2755	10.1117	10.9097	10.9971	12.1869	13.8531	13.9979	7.83375	8.24526	6.87812	9.77873	7.44112	12.6708	13.6842	10.3873	12.114	11.9055	8.07756	9.8838	10.3008	11.4392	6.3354	9.82618	10.2892	13.0448	14.0897	12.4936	14.9034	7.09893	11.7931	6.11892	7.73427	14.7856	9.46814	12.9944	10.3713	6.92763	10.9878	7.95836	11.2231	6.57043	12.5649	7.52545	6.00349	9.6356	16.0523	8.36892	10.7828	12.6472	8.80629	10.1818	8.40386	11.625	12.5352	12.7302	6.95922	10.226	16.6982	8.98312	16.1849	12.0348	7.62556	6.93526	14.2967	17.7234	7.43329	10.8383	15.933	8.14545	10.9628	6.36832	12.3355	8.39186	10.7881	6.40004	10.1363	15.2198	8.09079	9.88954	12.7393	18.1431	9.18077	11.0706	9.88481	10.2697	9.05259	13.9747	9.49103	8.70995	11.8811	16.3817	6.78285	5.86687	13.1844	8.43539	11.4447	12.5392	14.0714	9.72352	9.7037	10.7129	8.68831	7.42009	14.5753	7.53878	9.50631	12.9256	12.6436	12.9525	10.5454	6.37909	14.341	9.91487	12.9476	10.283	10.6203	9.48446	10.6099	5.85891	13.579	12.7907	10.2275	16.2511	17.875	13.0582	12.5049	14.2884	10.5801	10.4133	13.4913	13.4942	12.2663	10.5253	9.87056	10.2873	9.92833	6.13708	12.8164	8.28957	12.4371	9.51613	19.1298	9.31386	13.899	9.0542	13.2453	10.111	15.085	14.2541	11.3155	10.5066	12.0101	9.44125	12.7995	11.527	10.3029	12.8468	8.4652	9.01034	12.1652	13.3768	8.63821	9.97664	11.9855	11.2071	7.89397	11.6496	13.6175	12.5027	10.5466	20.3976	16.5614	15.945	11.4675	7.88219	12.7244	7.69473	12.4016	15.573	11.8012	11.5223	6.89992	7.86784	10.3242	18.2027	11.4728	13.5187	9.49096	7.5503	8.23873	7.77149	11.8603	11.1669	14.424	11.9661	10.0033	11.2549	11.9839	5.83018	9.80595	13.4719	15.9877	9.05159	5.80343	12.4982	10.919	6.82258	15.1138	11.2239	8.42629	12.3613	9.00443	8.31852	6.3146	9.26015	8.09078	11.9247	7.09762	9.51815	13.0115	7.9666	10.2968	13.8272	9.63143	10.8442	9.38774	11.9651	7.23743	7.95345	9.33075	11.1279	11.7979	7.39784	10.2471	7.01813	7.80998	9.53687	12.4138	12.3588	10.5313	8.42631	10.5027	13.2625	10.4613	6.57869	9.17152	8.77107	11.7795	9.25055	11.9633	9.51443	6.45269	12.3152	14.3101	9.12188	12.4398	14.3692	10.5388	8.12689	15.0266	14.5092	12.2064	6.07049	12.0082	8.57924	10.1455	11.759	7.80593	6.24222	10.9041	9.9921	11.5953	11.328	14.5092	11.0246	9.7107	8.70491	6.16546	11.1159	8.5608	14.3275	6.40706	9.75474	8.41727	12.2613	10.787	7.68567	10.7406	12.83	13.3683	8.80754	10.0902	9.10296	9.84868	6.34455	12.664	14.8622	12.1603	10.259	10.4048	10.3517	6.4957	9.15319	12.9068	11.3606	9.64291	9.14731	9.91673	14.8193	10.6666	10.2893	11.3969	11.5566	8.51416	9.89824	13.1857	12.3747	8.22724	12.3003	14.5784	12.1752	8.80683	6.68354	10.9831	10.597	10.2367	10.8549	10.7489	10.0136	7.01279	9.77364	11.0562	13.5224	12.8993	10.8866	11.0573	9.26369	9.23577	9.94443	11.246	11.5205	9.62847	13.6778	8.77356	9.87882	8.52557	13.2287	7.56339	12.7422	11.9701	10.5432	11.3067	11.8452	11.3544	11.3129	10.2087	7.99381	8.92308	9.10123	9.79449	10.4465	13.7132	9.12294	12.1518	10.7174	9.35376	11.8353	10.0618	9.70593	10.0998	13.5965	6.27517	9.60343	12.6224	9.04455	6.53585	12.3481	11.9294	12.0797	14.7976	9.92827	12.8683	10.9226	12.3591	10.7751	9.30679	5.88639	11.164	11.4231	6.90306	9.26866	10.2689	9.40463	11.3029	12.3759	11.8936	8.60479	11.109	10.6908	6.52971	9.69675	11.2537	13.8655	9.32913	11.58	10.149	8.93449	9.83149	9.73968	15.5373	12.8438	8.36494	9.89051	9.7036	10.4222	10.6791	9.40076	8.73338	8.45374	10.8917	7.46898	12.012	10.5974	10.144	11.8035	7.94996	11.8987	10.844	6.63685	9.59831	8.39584	13.3545	14.5877	12.1619	10.8662	8.83149	14.2437	9.20149	9.16229	13.2535	12.9559	11.6599	14.8034	11.2723	11.0145	7.0767	8.59213	12.8261	10.5829	10.5662	9.55946	12.7221	8.56454	12.6522	11.468	13.339	10.1762	11.1425	11.3487	13.23	11.1552	12.216	10.5353	7.84519	10.7723	8.27982	13.1965	9.89159	13.251	5.77675	10.982	7.33795	12.5559	7.30499	7.49442	13.1599	11.1522	10.9396	8.68806	14.9396	8.52642	14.2417	11.9258	12.5379	10.0027	6.12068	12.9161	12.9883	12.4186	13.695	11.2462	9.30422	6.54851	11.4774	14.0848	14.6369	9.51236	8.06401	6.07364	10.0751	8.5188	11.85	10.5271	10.5525	14.068	10.5237	12.0373	10.7699	8.9494	11.328	12.5876	11.3491	12.4166	7.76741	12.9548	10.8109	9.58641	13.7525	11.9378	10.427	8.62277	9.89117	11.9267	14.6521	5.90653	18.2087	11.9119	8.75482	12.564	10.4153	9.23634	9.64191	9.59131	9.32933	10.8963	12.6861	12.4484	16.0333	9.12756	8.32093	9.59798	12.5613	8.19863	11.2293	12.7155	10.7891	6.46518	14.5088	15.785	10.0766	9.98776	12.5272	11.0988	15.0868	9.80708	9.37625	10.0787	12.1419	9.504	13.7064	11.1443	12.0781	10.3056	9.99191	9.72189	9.36647	8.00189	12.6578	8.66214	10.5063	9.55538	10.7267	6.38157	10.0958	9.61823	11.4306	15.6677	6.64762	12.2669	6.87776	16.4782	8.35971	9.14204	10.893	8.87638	11.6979	13.4211	11.3815	11.5667	11.327	10.8455	13.2606	10.1552	8.75284	12.9364	11.3196	8.73304	12.7308	8.55247	11.502	8.39269	12.9502	12.4828	10.1442	11.6527	12.3891	10.2401	9.79204	6.49683	8.61471	10.5894	10.8747	12.1898	15.0511	10.9868	12.9202	8.0181	10.3197	10.2433	10.9165	12.9594	11.1443	10.8488	6.86829	9.8203	10.5944	9.17779	11.843	7.65079	14.7269	10.0895	15.6596	9.17588	16.0025	12.3345	12.0342	15.113	11.396	11.0939	8.1264	14.6475	9.71422	11.2206	14.4701	11.8564	10.8353	9.0163	9.65577	9.78017	12.5612	11.4798	10.3818	10.3912	7.6759	9.38724	6.27139	13.0746	10.3397	9.45591	10.7312	10.7004	9.83475	11.8749	9.99403	9.82361	13.7327	13.0534	10.0121	13.8565	10.1254	10.3989	11.4407	8.5257	15.2042	14.4189	12.9615	14.8117	12.2097	11.9216	9.35918	14.3534	7.09478	11.0977	10.9301	7.36045	10.1751	9.80251	9.72035	13.0392	10.2661	14.2684	9.27418	10.5746	11.7027	15.0923	6.52152	10.2454	8.2563	12.0922	15.5871	15.089	10.7815	6.85299	8.68555	9.53314	10.2994	9.78213	12.9375	11.1717	10.6594	11.1911	11.4466	10.6047	11.6381	6.37139	14.9537	9.51891	11.7422	11.5172	10.5918	9.58203	10.4047	11.2388	9.38562	15.9975	11.5746	9.32394	12.584	10.7717	12.3506	12.9166	13.3089	12.1827	10.956	9.28138	9.10235	9.56647	7.55887	8.94313	12.7626	11.2321	12.9685	9.71793	8.89453	10.5722	11.3857	16.6934	11.1405	10.5204	9.33548	8.14429	15.6814	10.1571	13.9386	12.0964	11.3632	7.22604	10.7304	11.7684	9.91742	9.36681	11.2284	13.6953	10.9934	10.8932	13.6511	11.8794	10.6842	11.1134	12.5241	14.3992	11.5163	15.0506	14.7351	13.4493	11.4227	12.976	15.8008	10.9868	15.1438	12.8993	12.9	11.5636	14.6789	11.9766	12.8733	15.1428
train	fold5_a119_label0	0	10.0219	10.6459	7.34753	8.43612	7.92884	8.08222	10.175	8.92356	8.19948	8.3075	13.319	11.2748	12.1782	8.94947	7.63161	11.5348	9.56291	9.8685	8.30757	14.1661	9.57744	9.30455	10.6081	13.6211	7.93037	12.3123	9.22663	10.011	9.53322	11.2903	8.24608	12.7491	8.47659	10.238	10.3051	9.47892	7.90009	9.23225	11.2943	9.78161	8.24815	8.2138	11.8138	12.382	9.87735	8.36612	9.17216	7.92643	7.29273	9.10779	12.6807	8.10416	11.2511	11.7334	11.0386	8.57092	10.2745	11.2609	12.2339	9.3149	9.34995	8.59189	8.87645	10.7279	10.6065	7.7957	9.36829	12.2671	8.66349	8.9934	14.3025	8.41726	8.71462	8.16785	13.0445	7.70341	10.4475	10.0233	9.69504	9.20696	9.26429	11.6726	8.40425	9.2288	8.64893	12.989	9.96224	9.11507	8.18287	10.623	13.0987	9.11304	8.5063	13.1911	11.5499	7.91346	10.1029	14.2663	9.9727	8.62271	10.9405	7.53441	9.62244	8.40281	9.66366	10.7195	9.78964	8.94848	9.5006	9.34992	10.9146	16.6619	10.9668	13.3462	14.7277	9.65407	8.92913	9.1957	7.65593	12.9738	7.35342	10.6722	11.964	10.3215	9.90437	12.9565	7.60373	8.69217	15.2542	10.4258	9.48994	9.58762	13.284	11.5913	10.2093	15.0589	16.1627	9.1557	9.37224	11.1677	14.976	9.04851	15.546	13.5974	7.36472	13.5766	11.0757	16.3538	13.2892	8.97585	11.4879	9.99722	12.9295	11.0778	9.21102	8.52983	10.6879	12.9092	10.2541	10.6391	13.154	15.0264	11.2589	11.334	11.5431	16.0673	9.055	7.85862	11.9792	7.6503	10.3111	10.5229	10.6902	11.033	10.5049	8.30894	9.47541	9.27795	9.98408	12.1077	9.92307	11.6232	8.54389	13.3723	9.39635	8.04299	7.74289	10.9162	10.4522	9.63652	16.9404	11.2854	12.541	9.03009	17.795	12.3372	10.7965	7.2771	8.81564	10.4738	8.17883	10.5194	11.8952	10.9665	10.493	9.87022	11.0718	14.2351	10.0167	9.21504	8.97737	7.69757	7.88494	7.87643	10.0177	12.4824	9.58688	12.8915	9.85989	8.58543	9.97648	10.8543	12.09	8.06193	9.43381	9.80777	12.0412	14.7948	12.1712	15.1223	7.49101	10.3036	7.56452	8.48926	14.2045	8.91131	9.92197	7.78	9.24359	9.59895	8.49592	8.79734	8.57226	9.93416	8.15329	8.72438	12.0517	14.5329	10.1215	8.91769	10.752	9.40127	9.8894	7.40486	12.2025	12.2911	10.5607	8.10163	9.92728	14.2191	9.8651	14.8369	11.4249	7.7246	8.92106	15.2545	16.6549	7.62371	10.0957	13.1158	9.65904	8.95536	6.64789	11.8195	7.66539	8.72235	7.5487	7.90203	11.4899	9.88231	11.2711	10.8775	17.0982	8.9036	9.32786	9.45173	9.79096	8.11873	11.4884	9.59418	8.42605	9.31731	14.5243	8.5153	7.46825	11.6054	9.83801	11.9417	10.2288	14.3609	10.3248	9.59535	11.2619	10.2511	7.50959	9.5487	8.16885	8.17206	11.3289	9.06668	12.1108	10.686	9.13255	12.2657	10.8814	9.05332	8.40554	7.41175	8.27674	9.0384	9.6046	10.7458	11.7544	10.4684	14.7203	16.3074	11.8979	8.9462	12.9334	10.5696	9.28785	12.6622	10.6201	8.37512	8.8296	9.06109	7.95879	10.636	8.69942	13.8436	7.57037	11.8698	9.00393	18.1365	8.38054	12.5297	9.49212	14.4908	9.36999	13.0259	13.9793	10.2518	9.05683	11.812	8.97032	12.5258	11.4013	9.98448	11.4417	8.3036	8.03966	11.1123	13.043	9.63932	9.93667	9.14862	9.71366	7.20986	9.80767	11.3547	12.5167	9.06834	14.8564	14.8598	14.8147	8.96838	7.85053	10.5273	8.3056	9.95939	13.9606	11.4808	11.5308	7.8999	9.70359	9.79495	17.1317	12.2871	11.3703	8.93039	9.80615	8.2218	6.78691	10.5656	7.18027	13.5871	10.2001	9.79263	11.2827	10.7831	9.75993	8.55678	14.1661	17.1017	8.81321	8.36804	9.38553	9.18713	10.3045	13.2523	9.48627	10.2523	10.1365	9.4055	9.32769	8.45067	7.70496	8.10453	11.3636	8.30012	8.12845	12.509	8.17352	9.49142	13.0586	8.52356	10.3983	7.41094	10.4536	8.40295	7.73559	10.4309	10.7784	10.5096	9.53062	9.79232	8.80215	7.35679	8.70974	9.66313	11.6325	9.92826	9.08723	8.70138	11.6999	10.4602	7.54381	8.8359	9.21333	9.70979	9.32766	8.3395	9.63814	8.20294	11.3585	14.6382	8.33689	11.6138	11.8322	10.247	7.63215	12.8807	13.7828	11.4236	7.21201	9.84882	7.93276	11.0023	9.29143	8.51022	8.35052	11.1762	10.9443	11.9313	11.9655	15.0931	9.4065	7.99036	6.97554	7.47034	8.36377	7.83337	14.8399	7.64163	9.30136	9.32762	11.7431	9.36667	8.15021	11.8314	12.5434	12.6554	11.3816	8.58302	8.69436	9.07917	8.30659	10.8475	14.9334	10.7746	8.11177	10.9179	9.56921	9.20884	9.28477	12.6269	11.3111	9.55743	9.75979	10.251	10.5561	10.6394	11.0302	10.7437	10.9099	8.53943	9.26635	12.2575	13.2297	8.78119	10.872	13.9886	12.5874	8.33327	9.84354	11.2147	10.2097	9.95697	10.5633	9.91412	8.98901	8.65366	9.57718	10.5186	13.1116	12.4237	8.57665	11.1353	9.9223	9.13389	8.69286	11.4738	12.2039	9.84197	13.962	8.19972	8.60734	9.69897	13.421	8.10957	11.7836	11.8654	9.39399	11.5643	11.7002	10.137	11.6228	10.3418	8.55164	8.5769	9.74633	9.4006	9.97625	13.8499	9.82279	11.8625	10.6687	9.35086	9.25116	10.2753	8.93007	11.1813	11.0228	8.16358	9.23476	11.1977	9.3992	9.49983	13.4211	9.56735	12.1322	14.6017	9.14829	11.8467	12.2037	14.8835	10.9894	8.33067	9.10058	11.008	10.4266	9.65578	9.25777	8.74072	8.60591	11.2633	11.7971	12.1256	8.27883	9.46314	10.0725	10.5252	11.0881	10.4422	13.5142	8.16848	10.9053	9.74056	8.36401	9.81544	8.16327	9.678	12.0051	8.85993	10.3684	9.7946	7.79897	10.3028	9.40561	9.99765	9.36158	10.7297	8.08602	11.4762	8.973	9.75379	11.1032	8.50433	9.9216	10.0645	8.73029	9.03618	8.63835	13.8182	12.9779	11.2131	9.79466	9.18045	11.4385	9.00652	10.4429	13.0108	13.1785	10.8582	7.91017	10.758	8.57965	8.75438	8.83782	12.3737	11.9803	10.6578	8.92679	12.4606	10.0396	11.0774	8.89888	14.5611	10.4135	12.0492	11.6624	13.0076	9.54828	11.8653	9.74998	8.02051	9.62602	9.35612	13.9763	8.81162	12.1294	8.9435	11.4566	9.60875	9.29428	8.83897	9.40572	13.9687	11.5854	10.7711	9.80706	15.6589	8.79698	10.295	12.4376	12.9214	10.8736	9.24095	12.6532	13.0275	12.2786	13.8267	10.0517	9.71458	9.01226	10.349	14.2746	13.346	9.75776	9.86036	9.05105	9.1882	9.26514	11.6689	10.9955	9.04594	13.2806	9.17442	8.69672	10.4162	10.6266	9.56715	12.0915	9.73864	13.9756	8.81983	9.74132	10.2758	9.43994	14.2863	12.3946	9.75178	8.15254	9.59705	12.2505	15.1504	10.6013	11.8532	12.0002	9.35944	14.5183	9.76861	8.46623	8.99506	8.72842	7.85384	11.7069	12.6712	12.1448	12.4072	8.23912	8.76044	8.74887	11.9199	9.10386	12.2593	12.4264	10.1694	10.3835	13.9773	15.2408	9.82199	8.55839	13.0226	10.8202	16.3637	10.6682	9.18195	9.61099	11.719	8.66568	13.6071	10.6962	10.5517	9.50703	9.54171	9.22001	8.45438	14.5895	12.1702	9.20949	9.99304	10.3575	9.6867	10.1232	9.73112	9.54473	10.9623	15.5857	8.92096	11.22	9.19012	10.646	8.79986	9.19046	10.5031	9.0398	10.733	12.3619	10.7617	11.758	12.0545	10.0635	13.3597	8.50396	8.12939	12.7687	9.66381	8.84743	12.4665	11.8033	12.3343	10.0346	12.201	11.5816	10.4859	11.1021	9.66186	9.56065	8.91024	11.1789	9.06244	9.50568	10.2586	10.0357	9.80032	12.7717	12.3766	11.8819	10.1643	10.4488	9.78529	12.5811	9.74324	10.274	8.70179	9.62519	10.2108	10.5219	12.3251	9.62774	15.1917	9.38806	14.3919	12.4579	14.5781	10.1997	8.5584	15.1679	9.9717	10.2704	8.92224	14.6733	9.33234	10.0269	15.0536	10.3029	12.0464	10.553	9.65068	8.95906	11.4777	11.0968	10.0499	10.3225	10.1851	9.78577	9.58082	12.4129	9.20178	10.3105	9.42414	9.60946	9.00429	11.2535	9.05396	10.18	12.712	11.9812	9.21492	13.589	9.77355	10.3052	10.6568	9.29926	9.07412	13.1081	12.7054	15.6102	11.8184	10.741	9.36711	11.1035	9.84927	10.6236	10.0746	10.6493	8.69018	9.77202	10.2112	9.38269	9.97032	12.6798	10.3279	10.4407	12.7264	12.1443	9.044	9.5445	9.66694	11.8699	12.9744	14.5611	10.5233	9.57011	9.20461	8.88108	11.1174	9.5346	12.5151	10.554	10.1797	11.8468	10.2706	9.14743	10.7654	12.1772	14.1527	9.11064	11.0091	10.5177	9.57231	8.5222	10.0068	9.55316	9.34505	12.5186	11.6238	10.107	11.0235	10.3021	11.8851	12.798	13.7519	12.639	10.4796	8.33895	9.48151	9.42103	10.7971	9.76793	11.8522	10.4905	11.9836	10.4385	9.38799	10.7375	9.34496	15.6716	10.2569	10.4018	9.6353	9.65962	12.4338	10.0838	13.4771	11.8615	9.84855	12.1129	10.1664	11.3508	9.56666	10.235	11.0489	12.7911	10.3455	10.5755	12.5751	11.2955	10.1304	11.1517	11.6896	13.7696	11.0448	14.4452	13.6522	12.7434	10.8472	11.6337	15.0278	10.785	14.5836	11.7803	11.8809	10.8075	13.521	11.565	11.973	14.2987
train	fold5_a120_label0	0	10.9205	15.3957	6.12799	8.95295	9.19431	7.18329	9.75164	8.92585	7.83607	6.7834	13.8257	10.795	13.8673	8.67498	6.90699	10.4532	8.08992	9.143	8.1849	14.6924	9.57472	7.5455	11.763	13.2079	7.54601	13.2092	7.34348	10.6054	9.58238	11.0422	7.2754	12.5796	6.9183	11.5616	12.6933	9.50985	7.72318	10.962	10.9677	10.4273	7.17427	8.15893	10.9028	13.0007	7.20646	8.6672	9.09125	6.80389	6.99357	9.19249	12.4116	11.9604	12.2288	11.5865	8.76734	7.85611	11.3247	11.0583	13.9531	9.69032	11.3972	10.2158	10.6629	11.0195	7.2445	9.50587	9.71981	11.0098	7.98903	8.62544	13.4675	7.19161	10.7587	6.85291	14.4126	8.30941	11.3121	11.4496	8.30801	9.85387	9.4944	11.2311	9.39374	9.16976	9.34151	13.3712	9.99545	7.95193	6.94386	10.7153	12.7371	9.67896	7.35887	12.2561	12.821	6.91012	9.38355	14.3943	9.75658	9.91354	12.6612	7.03489	10.3688	10.0355	10.4804	8.14764	9.7141	7.92696	9.73638	7.56581	12.6829	18.2177	10.7111	13.522	14.4623	9.4968	8.9558	9.18753	7.52939	13.8627	7.61187	10.506	12.8773	9.93658	6.40376	12.7719	7.1383	6.86593	16.2054	11.3903	9.50101	8.58266	13.3191	12.3681	10.5954	14.069	17.6808	9.29303	9.8476	11.4203	16.8352	9.41309	16.0697	11.4536	7.49787	13.9361	11.2131	16.9442	13.5894	9.26144	10.386	10.4703	12.8393	10.8683	9.64338	9.06265	12.7281	13.6878	11.2445	11.4687	14.0652	14.8558	12.3454	12.4053	12.465	15.6474	9.90002	7.415	11.7253	12.9795	11.27	11.9683	10.8648	12.4982	11.1836	8.80412	9.68761	10.0063	10.2453	11.7279	9.95477	10.5455	7.47077	13.7299	10.2612	7.41159	9.75392	13.1107	12.7959	10.0414	18.5553	11.847	11.7794	9.41981	17.9274	11.9512	11.3751	7.244	9.44654	11.0015	9.78823	12.9127	12.0419	11.4536	11.5064	10.3491	9.85505	14.9616	10.7758	8.90854	8.68708	7.57573	8.55063	7.71274	11.935	12.8089	9.88871	12.9018	9.23205	9.49954	11.1734	10.2271	11.6132	9.38948	8.81606	9.54188	12.8313	14.5304	11.7235	15.8385	7.88306	11.3862	7.16002	8.45852	14.6236	9.19661	7.38743	7.7727	9.15399	8.71099	9.70971	8.556	8.0992	10.9472	7.33985	7.87443	11.7719	14.8877	10.2402	7.54673	10.6904	9.63314	9.63649	7.39819	11.1707	12.6112	11.4912	7.15217	10.3534	15.1444	10.3087	14.8048	12.1521	7.03953	6.89478	14.1887	16.8599	7.3221	10.5433	13.831	9.27932	8.78925	6.62255	11.6544	7.65146	7.9808	7.38451	7.66595	11.0965	9.16756	11.9462	10.8344	16.4936	8.35105	9.92982	9.7268	10.4247	8.15112	11.5946	9.19496	7.4377	11.08	14.0405	8.47752	7.56517	10.999	10.229	11.9389	9.10353	13.9432	10.4486	8.56217	12.55	10.4291	7.40336	8.48764	8.64734	8.25963	12.1713	10.9279	11.8766	10.3184	8.28846	12.3683	10.8025	11.2911	8.54531	8.98237	6.99416	8.72071	6.58334	10.8116	12.0042	11.5635	12.938	16.5915	11.8637	11.9421	11.1028	10.5363	9.05381	13.6792	11.541	10.2675	9.35642	9.77042	8.7333	10.0859	7.00987	14.3274	7.47819	12.3567	9.02645	18.3934	8.67909	12.6726	10.407	15.3823	9.35379	14.1189	14.2725	9.47871	8.91799	11.5825	9.27758	12.1432	12.2865	9.9292	11.2973	7.59319	7.81205	11.3745	12.9711	9.27215	8.86785	9.44812	10.3722	8.52593	10.1644	11.5942	12.6064	9.50502	17.1139	14.694	15.2629	10.4858	6.80848	10.3861	8.51926	7.91164	13.7856	11.4248	11.751	8.70489	10.0517	9.48569	17.2052	11.9433	12.4167	9.41762	9.92948	6.93823	7.03155	10.7684	7.39319	13.9644	10.4506	10.3914	11.8223	9.93148	7.59557	9.60742	14.8594	17.1253	9.14534	8.5138	8.26077	10.3783	8.93225	13.7595	10.0079	10.0023	11.2392	10.3875	8.54168	8.48455	6.80015	8.59784	10.6881	9.24744	7.31888	12.4586	8.07694	10.2849	13.0546	8.95303	9.76377	7.05051	12.0667	9.06255	6.76618	10.0433	11.1474	10.8141	10.1918	9.73483	9.05033	6.3895	8.59743	10.7198	11.0672	9.24701	8.68193	9.98166	12.2447	9.95489	6.79216	8.10915	8.54197	9.68563	9.30102	10.0978	10.2635	7.88395	11.1973	14.3327	9.04555	11.5153	10.5161	10.256	6.44877	14.5587	13.8741	11.0177	6.86386	10.3412	8.92411	11.1799	10.225	8.31075	10.8393	10.7674	11.3902	11.4408	11.9639	14.7082	10.0594	8.74667	7.10568	8.00503	8.20821	7.4935	14.8639	6.7737	10.9731	8.83299	13.1759	9.93726	6.8647	10.7141	12.2102	13.1466	9.94514	8.54695	7.83924	8.1507	8.87482	12.1719	14.7591	9.98731	6.36556	10.2566	9.73341	10.209	9.6131	12.3196	10.9581	9.69193	10.0566	9.85251	8.74883	10.8827	10.3799	11.014	10.5587	7.14792	9.24845	11.9803	12.6449	7.93232	9.10714	14.1473	11.9598	8.48514	7.64613	11.0918	10.4065	9.62653	10.1107	8.9662	8.47529	8.90929	8.84503	10.9805	12.9863	12.6065	6.59168	10.9876	9.46864	8.9544	8.18057	10.7761	11.6907	10.295	12.8923	8.16681	8.66955	9.2267	13.0041	8.68996	12.0274	11.1827	8.56896	10.7801	11.4027	9.70343	11.075	10.7263	7.69741	7.1854	9.96934	9.93281	10.0005	13.3247	9.36762	10.1735	10.0607	8.41514	7.27944	9.21246	7.35998	10.7583	11.861	8.93284	9.10138	11.5843	8.9631	6.78812	12.667	10.1491	11.6112	14.5234	8.63086	11.9659	11.7558	12.5805	10.867	9.32374	7.56923	10.2065	10.1205	7.09076	8.85923	8.17077	7.36423	10.9391	10.5934	11.0158	7.81188	10.1331	9.45826	7.90943	10.6892	10.0951	12.8022	7.90193	10.9971	10.3001	7.97626	10.0747	8.39915	8.92378	13.934	9.04291	10.1701	9.53922	9.11963	9.2754	8.75864	9.73687	9.33446	10.5995	8.76995	11.5979	9.90955	9.71782	10.4038	9.27413	11.3705	10.4941	8.89183	9.07163	8.23812	13.7925	14.2522	11.69	9.51937	8.76963	11.4254	8.46152	10.4142	12.4409	12.9701	11.0323	6.81694	10.8273	6.57563	8.03087	8.87214	11.6175	11.7127	10.8312	8.16965	11.5182	9.29062	10.4286	8.61152	13.8091	11.2993	10.7354	11.2732	12.2883	8.82256	11.829	9.4324	10.8532	8.28036	9.34714	13.6976	8.32812	12.5315	7.72382	11.4353	9.97929	8.0036	8.87735	9.19069	14.0226	12.5843	10.2087	10.3253	15.3348	8.44331	12.7095	8.46666	13.4874	10.6145	9.29489	12.224	13.3055	11.8379	13.5415	6.32395	10.0728	7.25204	9.41369	13.3451	12.5253	8.15769	9.81589	7.58121	8.84845	7.46476	11.365	10.3352	6.90108	13.2675	8.13226	9.29671	10.4364	11.6297	9.2744	10.0707	10.3261	12.607	8.39717	9.70589	9.52649	9.18217	13.5927	12.3235	7.88145	10.2703	7.86979	12.3608	13.8686	10.3146	9.91664	11.9799	9.06266	14.906	9.32973	7.73963	8.17313	8.88912	7.2213	11.1363	12.3455	12.3933	12.2405	7.85176	8.05534	8.12222	11.7787	8.78348	12.544	11.9677	10.018	12.4379	14.3934	14.8098	8.23996	9.88654	10.9017	10.4113	16.153	10.0581	9.36973	9.01001	10.8028	8.60809	12.3517	11.2738	11.8772	7.79387	8.97576	8.79132	8.27134	8.9653	12.4453	9.01224	11.2957	9.63654	8.59676	7.05647	8.24314	9.62799	10.7678	15.1222	7.76671	10.333	9.85664	7.93582	7.98445	8.52084	9.66557	9.19064	10.5228	11.679	10.4978	12.1828	11.0659	10.5801	12.7593	9.78462	7.84051	12.594	8.71728	8.34914	11.9337	12.5607	12.4288	7.49096	11.9391	10.9745	9.8523	10.0194	9.17686	8.73124	9.2164	10.5613	8.23467	8.71674	9.52775	10.8507	10.1611	12.6444	11.4053	11.5036	9.31461	9.97894	9.05916	12.5588	7.39868	9.19478	7.54533	9.81286	10.9275	9.93287	11.7612	10.1626	14.667	9.80698	17.3156	12.2365	15.3057	10.635	7.36355	15.1315	9.39358	8.29814	8.92306	15.371	9.35397	10.361	14.7037	10.464	10.7035	11.9275	9.4443	8.01728	10.6031	11.0666	9.59304	10.0647	8.33011	8.53204	9.13388	11.5259	8.18719	9.11329	7.75563	8.81589	7.87973	8.3267	8.86241	9.43926	12.1143	12.27	8.27572	12.34	7.67804	10.4058	10.0608	8.16329	8.944	10.5684	12.1389	14.7456	10.9032	10.8436	8.45759	14.0935	10.9435	10.9079	8.83221	10.0018	8.10683	8.67394	9.09638	12.1005	9.6394	12.6494	8.57234	9.87016	11.5539	11.6207	8.49502	7.73706	8.76367	11.3397	14.3846	14.0007	9.86801	8.00863	7.9836	8.54261	10.1621	9.44928	12.0362	9.4084	10.0282	12.5412	10.6655	7.21084	10.224	13.8844	13.5414	8.1626	11.7406	9.69361	8.81275	9.38499	8.98745	9.03439	8.2809	13.2669	11.4914	10.2067	11.6778	10.5559	10.3707	11.9495	12.234	11.8621	9.51428	8.41095	7.03886	9.19118	10.1257	9.32288	11.6607	9.50406	12.7667	9.92057	9.37399	9.6438	10.5067	15.0795	10.0962	9.66006	10.4965	8.65038	13.293	9.99463	13.132	11.4722	10.5444	11.1012	9.85385	9.34748	8.55692	8.87311	10.6721	12.3076	9.96477	9.89882	12.4853	10.5176	9.59907	10.3082	11.0885	12.8628	10.4309	13.4956	12.5026	11.6152	9.41516	10.5404	13.8622	10.1708	13.4101	10.7212	10.7745	9.92555	13.2695	10.4673	12.3594	13.9575
train	fold5_a121_label0	0	8.67963	16.1349	6.87101	12.3792	11.2955	7.5957	9.48356	10.7758	8.23119	9.27187	17.0821	16.0757	12.6645	10.3074	7.22231	10.7908	10.7945	10.2305	10.0193	14.41	10.5845	9.0022	9.4123	13.7965	10.3463	11.933	11.8694	8.90605	7.69649	10.5072	7.67582	11.6576	10.0214	10.1214	8.42217	9.28206	7.89822	10.2346	11.1158	9.11773	7.20406	9.23987	11.9749	12.8929	7.37805	9.77871	7.46188	9.40711	11.6474	9.25643	12.6996	10.1684	10.5896	10.3138	11.2805	8.01278	10.9086	10.0096	12.1529	9.88357	9.38827	8.09811	12.1464	10.3466	13.6483	10.9015	9.39651	10.8113	8.69307	8.85257	12.9455	7.76236	8.938	7.12832	11.6772	8.58778	9.90298	9.40986	9.07155	11.0865	7.77856	11.4167	8.04897	7.28495	8.27186	12.1764	9.52458	7.14123	8.79908	10.6103	13.1677	9.22559	7.88487	11.9549	10.3205	7.3044	8.92124	13.511	9.19952	9.44344	12.9944	8.02981	7.99485	10.5417	8.45656	10.1317	8.78933	9.61092	9.54264	6.87824	10.8152	16.3377	10.8556	12.7341	13.4845	9.56931	7.8384	9.52004	7.43079	12.7681	6.96094	8.90014	9.04868	9.45714	9.29756	11.4939	6.96419	8.41076	15.0566	11.024	9.93084	8.89324	13.0316	11.6238	10.5307	15.4951	14.6683	9.68585	8.46111	9.97567	14.6325	7.3455	15.1112	9.42514	7.90504	13.5711	8.39316	15.447	12.7578	8.37455	10.0745	8.63631	13.2852	10.1905	9.15916	8.8816	10.7968	12.2643	10.3363	10.6446	13.2175	14.1872	10.9413	11.5659	10.9944	15.9222	9.567	8.75484	10.3435	7.32618	10.2228	10.0646	9.81384	10.9921	10.3854	6.94396	11.1443	8.83579	9.09978	11.8298	10.2865	10.8368	7.06986	13.3902	7.73559	8.47589	9.00633	10.4718	11.2674	10.0304	16.9263	11.6723	11.5833	9.04349	16.9339	12.1299	10.5959	7.43196	8.63011	11.1655	9.22622	12.6245	11.8295	10.0689	10.9328	9.77471	7.92597	14.2364	11.4764	8.28505	9.23104	7.20423	8.61884	7.23174	10.4509	12.3693	8.75946	13.0368	9.75154	7.97913	10.6397	10.5091	11.4354	9.83915	9.20525	8.42665	12.0306	14.0079	12.7795	15.2696	7.78873	9.86616	7.80338	8.71516	13.7831	9.49037	7.39331	7.69657	10.5167	8.81271	8.29472	9.13207	7.47894	8.63795	8.37087	7.2431	12.3558	14.0445	9.49671	7.96432	10.9401	9.71278	9.36306	7.18186	11.7459	12.1391	11.4778	8.93868	10.259	14.0054	9.74989	14.2322	12.0375	6.87394	9.3176	14.4293	16.5984	8.49678	10.876	12.5385	9.06361	9.29151	6.65289	11.0584	8.31242	9.34787	6.92035	8.58747	9.63534	9.30861	9.66887	11.5182	16.7887	9.19228	8.94897	9.87596	9.48855	7.9143	12.1605	8.96988	8.93033	8.36913	14.0433	8.4555	7.08376	11.6228	9.76923	11.263	9.88875	12.7959	10.2824	8.74118	11.294	9.2808	8.54329	11.0866	8.24239	7.84426	11.4245	9.56681	12.4388	11.118	9.66598	12.0204	10.3201	12.1044	8.21861	8.18505	7.47051	8.16972	8.21242	11.6604	11.4345	10.4881	12.736	14.8671	11.5796	11.7902	10.6279	9.4708	8.11522	12.4677	10.7069	6.38995	8.7902	8.86064	8.46967	7.80289	8.44044	12.9367	7.56793	11.5371	9.07495	18.1127	8.53448	12.8276	8.99202	13.9434	9.01686	12.3561	13.8309	10.5003	8.82399	10.8117	9.0668	11.9141	11.8019	10.3469	9.89213	9.76508	7.53756	11.1047	12.8145	9.43821	7.95658	9.76135	9.67264	6.6847	9.7093	11.2499	11.598	9.7894	19.1214	15.1708	14.9507	9.03426	8.10188	12.0231	8.98949	10.1164	14.1565	11.2859	11.2994	7.29069	8.80983	9.31598	16.7835	12.0449	11.9133	9.30647	9.71156	8.40835	6.68319	10.7561	7.93424	13.8546	10.9452	9.54888	10.4331	9.75128	10.2064	10.5414	13.9409	16.42	8.59495	7.21416	10.0312	9.27946	10.3813	13.1042	10.0851	9.19412	9.15009	10.6504	6.62528	8.31317	7.28109	7.54534	10.5904	7.19241	7.76777	11.4769	7.54214	8.37225	12.2809	8.98638	10.4055	7.39302	11.4084	8.56512	7.80157	10.0403	10.7754	10.8151	8.96412	9.01293	8.76663	8.03725	9.24408	9.50371	10.8447	8.52908	7.98015	8.7927	12.4516	9.86791	7.97441	8.51959	9.93464	10.2944	9.1329	8.37886	10.9309	8.08296	11.857	14.3212	7.96478	11.6199	11.6396	8.63306	7.50826	10.1212	13.8627	11.7597	6.99519	9.55889	8.08894	10.3175	10.4048	8.20729	7.46607	11.2614	11.6059	11.5819	12.4018	14.325	8.74979	7.2934	7.28646	6.62362	9.31765	7.70095	15.8425	7.32103	10.9116	9.17651	11.3375	9.35638	8.93758	11.3524	12.5058	12.9432	11.4341	6.73377	8.7882	9.39927	9.29932	10.3046	15.2535	11.0315	7.22651	10.412	9.43932	8.9353	10.4651	12.6656	10.6705	10.0453	9.1797	9.90931	10.6232	10.4982	10.8068	10.4676	11.0906	8.39104	9.27583	11.7607	12.9644	8.29258	10.4279	14.3225	12.27	8.54368	7.37392	11.2	10.2719	10.3713	10.7613	9.36046	8.42572	9.0622	9.71955	10.4961	12.8929	12.9301	9.65914	11.0417	9.76069	8.89037	7.61986	11.1284	11.9903	10.4103	14.0477	8.15696	9.40961	9.50769	12.798	8.31892	12.4675	11.7921	10.3182	11.4106	11.9022	10.5559	11.4998	10.4796	9.35618	8.62328	9.84073	9.86587	9.9387	13.5309	9.1903	11.4738	10.4925	9.39403	7.53624	9.84013	8.79001	10.948	12.7435	7.07285	9.34913	11.1315	9.21728	8.18864	12.8464	8.47185	11.9592	14.4383	8.1769	12.4669	11.5185	12.5898	10.9005	8.43731	10.0107	10.8795	10.9643	7.50212	9.49496	8.98095	7.71835	11.2222	11.4535	10.8719	8.15755	9.33181	9.54917	10.2605	10.7505	7.30762	13.9237	8.59245	11.1188	10.7178	8.76355	9.94413	8.437	12.2399	11.7184	8.8015	10.0918	9.78923	8.22983	10.3834	9.31286	9.5109	9.02001	10.505	8.22879	12.0072	9.49783	10.9299	11.1098	8.5837	10.9516	10.4186	9.50813	9.12243	9.25693	13.5938	13.449	11.7756	9.62413	8.97635	10.8038	8.64267	10.4587	12.6876	13.1494	10.8365	11.4349	10.0788	8.4179	8.94711	9.19365	10.6997	11.7186	11.5405	8.88316	10.6407	9.48526	10.4229	10.3221	15.2108	11.405	12.1406	11.4611	12.8645	9.39009	12.1116	10.0856	8.00713	10.0965	9.16229	13.6974	8.65593	12.263	8.4769	11.9671	9.17912	7.11498	9.4813	9.49742	14.3358	12.1778	10.5114	10.329	15.557	9.24822	11.2341	10.622	13.3605	10.8151	9.0114	12.3419	12.8489	11.9307	13.7155	5.82177	10.2735	9.85298	9.10102	13.6229	12.9426	7.87424	9.22434	9.00872	9.45479	7.7295	11.509	10.8695	9.3923	13.3998	9.05546	8.38997	9.4826	10.2746	9.62754	12.0996	10.9064	14.0758	8.59824	9.09978	10.657	10.3152	14.373	12.4379	9.67537	8.70606	8.53774	12.1489	15.125	12.2606	13.5137	11.2314	9.30022	14.0454	9.24645	8.97874	8.75316	8.66136	8.33532	11.2725	12.4144	11.8153	13.4208	8.96201	8.74484	8.8092	12.3603	9.24847	12.5578	11.5519	9.7478	8.80573	13.1321	15.4564	9.98664	9.46921	12.3672	10.7216	16.8904	10.3289	9.13118	8.56782	11.9726	8.95748	13.2171	11.4592	11.624	8.95059	7.25691	9.65037	8.97292	8.77837	12.3301	9.35713	10.4226	10.1366	9.33384	9.36379	8.34585	9.97559	11.1728	15.3267	9.3339	9.90439	9.25186	14.3417	8.78884	8.90962	10.4788	8.75161	11.0721	10.3619	11.1199	12.8049	11.6117	10.4689	13.2535	9.20326	9.54726	10.805	8.66268	8.67592	12.3479	11.5588	12.1421	8.72315	12.6553	12.1066	10.3069	8.37564	10.5325	9.4797	9.51307	7.40154	9.44387	9.53034	10.863	8.73534	8.10024	12.416	11.9975	13.0199	10.5253	10.8046	8.54458	12.7839	10.3454	10.1666	9.98043	9.41507	10.3605	9.67915	12.2234	9.56292	15.02	9.52677	15.4735	14.8448	14.6079	11.4623	10.3987	15.1539	10.4835	7.93219	9.01909	14.9772	8.58566	10.1199	15.3814	11.0662	11.8046	9.42578	9.88113	9.43628	11.5372	11.5855	10.0125	10.0939	10.5047	9.67383	10.4989	12.5593	9.49618	9.46792	8.5077	9.8825	9.07468	10.7171	9.49775	7.68052	13.051	11.5461	9.13838	13.3145	9.78472	10.434	10.8435	8.80505	10.6511	14.6124	13.0271	15.3779	11.9135	11.6737	9.4134	9.84592	8.95335	10.4443	10.7146	10.6015	9.57164	10.1282	9.95619	11.3867	9.8888	13.0438	10.9428	10.4661	12.0871	13.6151	8.80489	9.33913	10.2857	12.2785	12.984	14.2239	10.6081	10.4212	9.13343	9.49344	11.4342	9.79563	12.4798	10.6187	10.2157	12.547	11.0663	9.20395	11.1538	12.5747	14.7396	9.27189	11.3406	10.6882	8.27338	9.85886	10.1888	10.1009	9.86095	13.6243	11.8367	9.8922	11.6257	10.6861	11.6769	12.8602	14.0701	13.0747	10.6167	9.07031	9.92835	10.2859	10.5377	9.76947	12.8585	10.0732	10.291	9.91001	9.36707	11.0022	10.6898	15.95	10.725	10.3501	10.3461	9.73003	12.2506	10.8566	13.1957	11.8758	11.0579	13.3312	10.079	10.4234	9.68584	10.8604	11.2135	13.0487	10.8106	11.5147	13.0571	11.3112	10.7521	11.2735	11.9253	13.9239	11.6046	14.692	14.0164	12.9936	10.6793	11.884	15.3688	11.415	14.8126	12.1293	12.77	11.6225	13.3485	11.0746	12.8605	14.7372
train	fold5_a122_label0	0	7.14145	15.4776	6.61054	7.88133	9.38149	6.82003	13.4204	9.56424	7.88608	8.86284	15.1601	11.5937	10.4287	8.31546	8.92743	13.4647	11.0068	8.85244	9.56473	16.7455	11.9991	11.7652	14.8184	13.6814	9.65915	16.0065	8.78291	12.3398	11.1029	13.4745	11.3978	13.6926	6.60036	9.98678	12.9139	11.6438	9.78051	11.3688	12.3652	13.085	10.6071	8.38491	13.9406	13.3667	6.68485	6.92334	10.6064	7.03094	11.0643	12.5524	13.1416	9.57989	13.1177	12.943	14.3794	10.6175	12.9977	14.3766	14.6397	11.9407	13.0736	9.37054	8.99814	13.188	7.19376	10.2758	10.7333	12.8469	9.5862	10.6488	14.0979	11.006	12.6374	7.89611	16.7396	8.20399	13.0777	12.5668	15.3014	10.866	9.95762	13.6379	11.4796	9.26687	8.61796	14.8637	14.0774	11.893	9.40625	14.2016	15.0611	12.1802	10.596	14.041	6.7424	9.3726	10.9585	16.1532	11.7967	10.5056	12.7788	10.7989	12.0475	7.84811	11.1684	11.7426	11.0659	10.6362	12.9702	8.88701	12.6559	19.2865	12.0173	16.0732	16.2834	9.98286	10.7098	9.97759	8.94533	15.1135	8.88504	13.0249	13.7601	11.6705	10.3393	14.712	9.23904	9.00333	17.5761	12.9267	10.5957	11.5203	15.269	13.31	11.7808	14.744	19.3648	10.8883	12.861	11.1614	17.9405	11.0349	17.1681	15.7193	8.49278	15.0092	11.9634	18.8517	14.9519	10.8044	10.7916	12.4307	14.0192	12.0097	11.6983	11.5629	13.8526	14.9314	12.849	13.1748	14.753	16.0451	12.6157	13.8394	13.2374	17.5878	10.0855	9.14239	13.1162	9.24197	13.245	13.1975	12.1852	14.0148	12.8067	9.63604	11.409	11.0374	11.3651	13.2003	11.6256	11.5604	8.91387	16.1647	11.0274	12.2184	9.20088	11.9364	10.0721	11.2858	19.0875	13.0022	13.9698	10.2611	19.7751	14.1053	11.933	9.86432	10.9846	12.8493	10.5912	13.0896	13.0013	11.7222	13.1231	11.1787	13.0559	15.7471	11.6068	9.71093	11.4438	8.04765	8.64322	9.37472	13.6327	13.8219	11.8184	14.4816	10.8044	10.3118	12.1059	12.059	13.4958	7.40964	10.5628	8.95437	13.4128	16.2923	13.3561	15.9699	9.02581	12.574	9.47591	9.27658	15.4768	11.3956	7.7142	10.3134	11.0823	11.5657	11.8838	10.8961	7.74757	11.6974	10.1201	10.8066	13.5802	17.2956	11.1582	9.71882	12.8651	10.5085	11.3858	9.15293	13.59	13.7713	13.0732	7.87796	11.89	17.3878	10.5454	17.0144	13.4622	6.8848	9.67896	16.5332	18.8032	10.7368	12.0773	15.9618	8.60883	9.59685	7.59866	13.2271	9.53409	10.8717	6.57973	10.3427	12.1498	11.0163	13.2511	13.1448	16.6262	10.1906	12.8702	11.1958	11.2263	9.72359	11.1433	10.8657	8.57544	12.1688	16.4152	9.38422	8.73569	13.085	11.9166	13.0112	11.8166	15.7823	11.8248	10.9305	13.3446	11.3481	10.2268	10.2576	9.88143	10.6102	13.1435	12.2211	13.6401	11.5246	11.8738	14.6726	12.4275	13.5277	10.3195	10.7318	7.87112	11.6428	9.83079	12.7179	13.2079	11.9329	16.8583	18.5766	12.5416	8.59463	15.1583	12.1176	10.8695	15.4492	13.1299	7.80285	10.8361	10.9633	7.70236	11.0976	6.56658	14.8183	10.3927	13.2897	10.7248	20.2055	10.732	14.6745	10.1765	15.5069	10.9638	13.8731	15.3566	7.2016	10.3028	13.2	9.89819	13.7039	13.0266	11.7533	13.5919	9.81221	7.11903	9.48188	14.4693	10.2218	10.6519	11.2376	12.5797	6.90489	11.7584	13.5838	13.4753	10.6811	11.6284	16.7546	16.8792	7.85762	8.62426	9.1309	9.58124	10.1402	15.6802	12.564	12.1057	8.49653	9.7116	11.2933	18.924	13.3148	11.7646	9.37457	10.7325	8.9426	8.71214	12.587	10.9272	15.7276	12.5858	11.7368	12.52	12.4947	6.74781	11.4797	15.4439	17.498	10.1079	8.47659	10.4349	10.453	10.4249	15.7641	11.9504	10.3948	12.0943	9.31109	6.65324	6.27304	8.47721	8.78827	12.0307	7.37966	9.2064	13.747	9.2231	11.0624	12.1899	9.93362	11.8564	9.72309	9.13654	9.97748	9.36384	11.0181	12.4313	11.7557	10.6463	12.2609	9.33493	6.3607	9.88817	11.7388	12.4695	10.5943	9.83788	11.134	12.7646	11.3558	6.80905	9.82638	7.5492	11.6483	10.6315	11.4959	10.7814	8.83369	13.1029	15.2643	10.1067	13.1001	9.92446	10.5885	9.16256	7.43175	15.5156	13.2287	6.82174	13.3039	9.82716	11.933	9.54095	9.63612	7.87073	12.1141	11.0737	12.6853	12.8704	15.9986	12.0471	9.3553	8.72492	8.12099	11.1111	9.46958	17.4624	9.26631	11.4536	10.0596	12.4943	11.7324	7.17392	10.5709	11.9812	11.5232	12.5058	8.73519	6.69242	7.71894	6.7656	12.1187	14.1903	10.5306	6.66635	10.0713	9.31261	7.35068	8.83332	12.0828	10.0242	7.49673	8.15249	9.8149	13.4318	9.64479	9.75038	10.5992	10.1567	7.90966	8.80214	12.0348	12.0168	7.85617	9.69964	13.5444	11.5033	7.53141	7.8806	10.786	9.77419	7.87511	6.70691	8.77983	8.13164	6.90195	8.12626	10.3458	12.6193	11.4548	7.39635	10.1891	8.83313	8.27321	6.65055	10.6403	11.2938	11.6056	13.0263	7.5431	8.42607	7.78758	12.4861	8.64089	11.4387	11.2383	10.013	10.3486	11.3983	10.5609	10.4185	7.91418	7.41833	8.12972	9.33675	9.37914	9.54134	13.1523	8.8114	11.0616	9.8129	9.12318	11.1938	9.53212	8.14681	10.7596	7.85027	9.30664	8.51009	10.8542	9.28266	6.93472	12.2289	9.10675	11.8989	13.1744	10.5127	13.0175	10.977	14.3027	10.2197	7.64173	9.62485	10.3124	10.1642	9.97536	6.70745	8.08284	8.45427	9.93359	11.6936	6.91639	8.13621	7.68132	9.14034	7.32316	9.74265	10.706	12.4525	8.15733	10.0402	10.9089	7.6937	9.80428	7.21809	7.46629	12.7698	7.81843	9.14095	9.33473	9.53302	9.74435	7.85058	8.27566	7.49488	10.1368	7.26129	11.7496	9.74306	8.99733	9.44055	9.41844	7.75454	10.4074	9.81624	9.28053	6.41349	12.9473	13.7205	10.3626	8.18219	7.31538	6.8755	8.70221	9.36156	12.6118	12.0913	9.67811	6.3242	10.1961	9.25959	8.13716	8.17481	12.9322	10.9146	8.83182	8.62151	12.6197	9.20887	11.8688	11.0564	13.4332	10.168	11.2858	10.3553	12.5198	10.1669	11.2009	8.62592	10.2412	8.90931	9.17956	12.7526	8.28347	11.2156	6.99494	11.1627	8.4641	10.5166	7.48819	7.82683	12.9802	10.9164	10.6909	8.94509	14.594	8.99373	14.1395	12.4361	13.2705	9.52117	8.91851	12.7287	11.9421	12.3811	13.9578	9.07011	7.40229	6.7567	9.46457	12.2007	12.5464	7.16735	8.68208	8.23285	8.49986	7.75132	10.3942	9.81006	8.65786	12.9369	9.72843	7.7436	9.81015	8.2471	11.007	11.0868	9.64111	11.8696	7.29054	10.927	10.1741	8.738	13.0887	11.4464	7.53268	7.30515	7.19345	11.8694	14.3684	11.1753	9.76435	6.34653	7.86093	13.0616	7.27148	6.67804	7.46209	7.99471	8.95108	10.1924	11.3914	13.8357	12.5715	8.81137	6.67041	7.21098	11.1006	9.47394	8.26298	12.3798	8.48507	6.71087	13.0417	14.1807	9.84015	10.7002	10.7849	7.08786	15.3323	9.25279	9.30478	7.20895	10.9069	8.79117	12.523	10.5512	11.2626	9.9794	9.37575	9.37482	8.40794	16.1501	12.327	9.59446	10.6843	9.69991	10.0669	7.93497	9.26621	7.8964	10.7457	15.6924	7.54293	7.51222	7.08999	10.2271	7.25054	6.85324	7.97811	9.22175	10.5286	12.2186	10.226	10.4	12.3092	10.18	12.0668	7.22628	7.74802	11.2439	10.0709	8.33569	11.4845	8.48218	11.224	7.65484	12.4233	10.8639	9.09789	10.7672	9.65541	7.96901	10.2335	10.7471	7.67903	8.92398	9.04253	7.46255	9.57101	10.1908	12.1283	14.2677	7.83455	9.54508	9.25879	11.9051	9.37545	9.9497	7.20685	8.21323	10.9862	10.1102	11.2044	7.69658	14.2746	8.42245	16.7259	14.4188	14.0517	11.3769	9.33276	15.5187	9.55818	9.47427	6.28741	14.6476	8.86132	10.1983	14.4783	10.3856	10.1989	10.9843	9.02645	7.78537	9.89551	10.185	8.30691	9.45735	7.95657	6.90212	7.79307	10.7322	8.33787	8.30135	6.62752	7.37749	6.8272	8.23687	7.10994	10.3792	12.7812	9.84587	9.75839	12.6217	10.121	9.7565	9.31294	7.84365	10.0708	14.3343	11.5016	14.4287	10.296	11.469	8.29657	12.6099	8.76801	8.03866	10.6822	9.70099	7.31251	8.93024	8.49754	10.2834	7.48007	10.855	8.43778	8.89125	10.3546	13.9433	6.73482	8.29897	6.99872	10.8583	14.7908	14.2256	9.33478	6.75293	7.4136	7.54578	10.8048	7.91969	11.0802	8.93321	8.03322	12.2562	10.1435	7.95933	10.1897	9.9485	13.7045	7.51873	11.3008	10.1676	7.81444	7.64215	9.78756	8.89676	6.83365	14.721	10.4314	9.48646	12.3956	10.7712	8.74959	11.5272	11.8883	11.2979	8.78865	7.16021	7.66113	7.77261	10.911	10.7085	10.4897	10.1431	10.2816	7.13362	7.67083	8.87341	9.14276	14.8044	10.0716	8.96443	7.07489	10.6121	14.0332	7.9009	12.4308	11.4793	10.6718	11.5413	8.71096	9.37453	9.42095	8.24827	8.69773	11.058	8.98928	8.5907	12.54	10.3708	8.33345	6.88672	11.3745	12.0442	9.71035	12.3938	12.1757	10.7991	10.3839	9.28058	13.6749	9.02312	12.4141	11.5376	10.3477	7.1471	13.1959	9.74726	8.68164	7.7738
train	fold5_a123_label0	0	9.04724	18.0391	8.09213	7.70975	9.25073	7.0334	11.2669	9.73901	8.24523	10.2896	8.85374	15.6171	14.574	10.024	8.11581	12.9425	10.6116	10.6694	8.89609	16.0443	10.8455	10.1396	12.6525	14.2554	9.46441	13.887	7.9612	9.95117	10.3481	12.767	10.5291	14.1472	9.55981	10.6524	9.98515	10.4385	8.21361	10.3974	12.5804	10.6324	9.04706	10.2043	13.4904	14.0333	9.04118	8.18463	9.73175	10.0735	11.5781	11.9991	13.62	9.75834	12.2275	12.597	13.7546	7.60152	11.3239	12.0515	14.235	10.435	12.4309	8.43174	10.6406	11.7734	12.0197	8.9538	10.4312	12.6703	9.34167	10.1035	15.1214	9.59178	10.0863	8.96582	14.828	9.53347	12.2343	11.482	12.4021	11.1729	10.4451	12.852	9.37965	9.56269	8.18242	13.6157	12.5765	9.8162	7.52525	11.7143	14.0885	9.55136	9.8585	13.7078	12.7033	7.08684	9.63213	15.0944	10.2872	9.87993	12.5868	8.35842	11.6142	10.2711	10.3384	9.71601	11.1466	10.7073	10.9851	9.77307	13.1818	18.1694	12.3512	14.6168	16.1861	10.4614	10.3257	10.0495	8.83138	13.8799	8.32652	11.1685	13.3196	11.2949	7.81087	14.3133	8.3659	8.58206	16.6124	11.7244	10.5136	11.3542	14.6974	13.0421	11.1479	16.438	18.9727	9.92278	10.8233	11.7494	16.2208	9.87464	16.446	10.1441	8.26199	14.581	12.6764	17.0427	14.2475	10.8051	10.3669	10.1586	13.5599	11.8748	10.3844	10.381	12.3819	13.3197	11.7434	11.7403	14.1276	16.3387	12.3857	13.2486	12.2016	17.0754	10.9147	9.11108	12.3144	7.72816	12.3132	12.3671	11.5959	13.0441	12.0612	7.12031	11.3329	10.9071	10.7249	13.32	10.2139	10.5673	7.82406	14.9263	9.69713	8.82898	10.0229	10.5384	11.4103	10.1998	18.8152	12.072	13.1901	9.64964	18.6265	13.3957	11.5242	9.4751	10.5329	12.0034	9.00425	11.9251	12.6911	12.1009	12.0967	10.8282	12.6804	15.1411	8.72871	10.3844	9.76771	8.12334	8.45284	8.85789	12.6604	13.6118	10.7259	14.749	8.69598	9.9725	12.7783	11.7279	13.2353	8.37661	9.81587	8.52492	12.9849	14.9318	13.6087	15.8423	6.95917	12.3224	7.90606	9.88835	15.1266	10.9859	12.8564	8.61873	10.5606	10.3443	10.3575	9.58409	8.09727	11.0163	9.02941	7.79897	13.4618	15.3681	11.2958	9.10209	12.6863	9.686	10.0967	8.49872	12.5541	12.8388	12.5406	8.18944	10.3349	16.0307	10.6265	15.1439	13.0593	8.06905	6.64643	15.6116	17.3804	7.16626	11.036	14.6829	10.2995	10.6824	7.05693	12.7175	9.33102	9.4535	8.27293	9.45675	11.0388	10.2795	13.3598	11.3817	17.6222	9.55324	10.7031	10.7824	11.0039	8.65158	11.795	10.867	10.7603	10.9083	15.5732	8.41494	7.92874	12.991	8.17874	12.7701	10.6777	15.1334	11.2644	10.0105	13.0017	10.9684	8.5517	13.1344	8.67828	9.98926	12.2966	11.29	12.7832	11.3454	10.2123	13.1255	11.6797	12.3074	8.904	10.1946	7.76625	9.86921	10.0235	12.0329	12.444	11.5452	15.9956	17.4669	12.2007	11.7486	14.3587	10.7767	9.94664	14.0795	11.653	8.18792	9.62037	10.0931	10.2214	10.441	6.30582	14.2423	9.14582	13.0136	10.0699	19.1002	8.98504	14.0027	8.31482	15.035	10.3558	12.6808	14.5009	10.0912	10.3577	12.0353	9.5656	13.1279	12	11.457	12.3991	9.4501	8.96795	12.2729	14.0174	10.1761	10.4351	10.7143	11.3877	7.56432	11.6062	12.8926	12.9964	10.0545	17.0094	16.0743	16.0522	9.43704	8.25275	9.76711	8.70341	9.57704	14.9143	12.2142	12.1718	8.24995	10.5886	10.8619	17.8434	12.4019	9.29141	8.9699	9.82437	9.60177	6.64617	11.9157	8.32058	14.0106	11.921	10.1914	12.1624	11.929	6.75316	10.8403	15.2601	17.7606	9.33633	9.15217	10.7735	9.85942	7.09773	14.2018	11.4022	11.4687	11.3187	9.10053	8.31632	7.40981	7.53434	8.87423	11.9313	7.54943	8.53618	13.2202	8.68423	10.7309	12.6631	7.43835	11.7611	6.53776	12.4992	8.68855	8.65178	11.0657	11.9511	10.3442	9.41538	10.5753	9.04403	7.38828	9.70291	11.9036	12.1631	10.1385	9.64771	10.3329	12.2861	10.6861	7.52206	9.91413	9.54389	10.3489	10.3524	10.7316	10.4336	8.71561	12.4166	15.404	9.3627	12.527	12.6481	10.045	7.58536	12.1673	14.4012	12.6768	6.25397	12.1485	8.36311	11.3959	8.7759	8.70705	8.13401	11.3956	11.4386	12.868	12.7455	15.9036	10.9477	9.35512	8.46104	6.55741	8.77572	8.35981	15.0059	9.14555	10.8134	9.63282	12.0114	10.8307	8.04319	11.4948	12.2361	13.1768	10.0217	8.09666	7.83057	9.11659	8.58128	10.761	14.3613	10.7563	7.36086	10.4108	8.82369	6.76652	9.16881	12.1351	10.3788	9.13453	8.19322	10	10.9109	10.0892	9.8888	10.2798	10.318	9.12758	8.15702	11.8659	12.6482	7.75843	10.2265	13.4982	11.8693	8.69783	7.00453	11.0575	10.3662	10.035	10.2662	9.82875	8.02042	7.74778	9.22965	9.52814	12.3936	11.897	9.24173	10.6844	10.377	8.51366	7.97533	11.2079	12.0047	10.5973	13.1521	8.17997	8.96316	9.06107	12.5298	8.21944	11.4789	11.3224	9.39696	10.4749	11.3345	10.2726	10.8248	9.35481	7.45991	8.10999	9.70993	9.75918	9.62142	13.1572	9.52003	10.8103	9.86898	8.91121	8.62419	8.83958	7.8632	10.2252	13.1132	8.92316	9.38449	9.90119	8.81676	8.01482	12.487	8.50179	11.1499	13.8786	9.51422	12.6464	11.7378	13.6742	11.1186	8.75083	8.6338	10.1264	10.1294	8.56307	9.33473	9.34577	8.13086	11.2441	10.9168	9.01648	7.85933	9.48531	9.75055	10.0018	10.4038	10.3185	12.7001	8.94153	10.8217	10.0546	7.44071	9.85262	8.68928	10.2167	12.5276	9.49803	10.3045	9.4533	10.1986	9.41299	9.17354	9.1834	8.85597	9.85263	8.00026	11.2847	10.2	9.24045	10.1543	9.19018	10.3184	9.3853	9.35113	9.33327	8.11779	13.7542	11.7803	10.9713	8.63458	8.52216	10.3793	7.64111	9.91303	12.5244	12.8182	9.71842	8.38208	10.9851	8.26332	8.3279	8.64771	11.6174	11.0748	9.59493	7.84845	12.2045	9.56193	10.4106	10.5482	13.5783	9.79769	10.8829	10.9466	12.5313	9.78197	11.5715	8.63277	8.17845	9.08969	8.59078	13.3242	8.0029	12.1786	7.60703	11.0038	7.68639	8.04536	8.39427	8.65253	13.3486	11.2745	10.7059	9.54363	15.4354	9.26934	12.0591	11.8736	12.7779	11.035	8.54443	13.0214	12.7721	12.0328	13.9038	7.2553	9.79645	6.97694	9.80986	12.7015	12.2868	9.37591	9.47735	7.5428	8.90287	8.23089	11.1616	10.0263	9.61075	12.9815	8.62447	8.29687	10.0044	10.379	9.71018	11.9034	10.0547	12.5543	8.82095	10.5919	10.3369	9.51034	13.5075	12.3484	8.24876	10.1003	9.07256	11.7639	14.3421	9.07682	10.9462	9.34992	9.18421	14.3198	7.80545	8.16377	8.97437	8.64057	8.50388	10.6858	12.0808	12.2717	11.559	7.7172	7.95712	8.47946	11.4575	9.10937	12.9697	12.3061	9.34476	8.71171	13.3834	14.5321	8.84169	9.18057	10.8964	9.31698	15.5854	9.69408	8.71975	8.98852	10.7039	8.42775	12.4486	10.0486	11.1604	8.57212	7.85994	8.45563	8.00025	11.2197	12.5395	8.6718	10.3203	9.89218	11.3428	7.76845	8.06625	9.48314	10.8192	15.1967	8.87711	11.1023	8.64974	9.13899	7.71735	8.37612	9.35825	8.68056	11.1697	11.7812	10.4283	11.6125	10.7739	10.4346	13.012	7.68839	8.25408	11.6799	9.29715	8.07342	11.8122	11.5547	11.7532	7.11763	11.8354	11.4903	9.94098	10.0378	7.69396	9.82878	8.53657	10.0208	8.22718	9.47594	9.5072	9.83682	10.0433	11.8056	11.5398	14.1758	9.16559	10.1436	9.55812	12.1639	9.81789	9.6288	8.64704	8.96911	10.3306	9.91793	11.9133	7.83576	14.3512	9.04945	15.695	13.737	15.0362	11.3956	9.53854	15.2038	10.0508	8.12842	7.8795	14.5717	9.01958	9.73772	14.4383	10.7423	10.8926	9.81868	7.68237	8.59423	10.7876	10.7469	9.55404	9.98133	7.88817	8.85821	7.70868	11.8755	8.563	9.40301	7.29404	8.29046	7.07254	10.5044	7.62893	9.28797	11.698	10.905	7.58133	12.3128	9.72643	9.83931	9.97353	8.50567	9.59638	11.5121	12.1025	14.3188	11.9732	10.9171	8.72934	13.9109	8.75506	10.8495	10.1272	9.26452	6.92066	9.58412	8.80772	8.13958	8.39987	12.1262	10.3654	9.76636	10.5743	12.2153	7.66121	8.05446	8.17489	11.1479	13.6248	14.5398	9.70939	10.2182	8.31918	7.94141	10.8545	9.13882	11.6195	9.95917	8.89842	10.1168	9.71042	8.1793	10.5729	12.6642	13.9513	8.01843	11.5573	10.0282	10.0714	8.53704	9.27005	8.51605	8.6476	12.8138	10.8817	9.32803	11.0855	10.4681	10.0071	12.0195	12.1263	11.0763	10.0221	8.38498	8.6378	8.87583	9.68184	8.2853	11.4059	10.0699	11.1891	10.132	8.50927	9.57781	9.70886	15.1526	10.1193	9.40677	9.03328	9.5165	11.1692	9.39196	13.5312	10.9467	10.7286	12.0922	9.54476	9.39524	9.49394	9.61737	9.17772	11.5631	9.98182	9.4521	12.1457	9.92635	9.69633	10.1693	11.1361	12.3105	10.6457	12.9969	12.9075	11.4782	10.2929	10.6275	13.5838	9.55734	12.5551	11.4145	11.9455	9.82301	13.1663	9.94796	12.3208	13.5342
train	fold5_a124_label0	0	12.4782	15.7246	9.45553	11.0976	10.0954	7.78922	11.0828	10.5099	9.94262	9.67326	14.6094	14.089	12.0776	10.3817	8.27046	12.0157	10.2109	9.82154	8.93127	16.3463	10.6259	11.723	13.5921	14.5249	9.56584	15.4976	10.625	11.5578	10.4262	12.7118	9.40537	12.8939	9.31881	12.0724	14.0624	11.026	10.0644	11.1308	12.0856	11.359	7.34438	9.32906	13.2375	13.3699	6.55792	9.08313	9.04416	6.99068	11.0557	11.6624	13.9024	9.4932	13.2775	12.4521	13.7158	9.76775	12.2176	13.9011	14.4729	10.2362	12.6653	11.2125	9.72106	12.0465	10.1412	11.3478	10.4799	12.1167	10.2692	9.95017	14.487	9.45566	12.1508	8.57715	16.2003	9.07392	11.8564	11.4713	13.2724	10.5833	8.27739	13.4153	11.1974	7.89421	9.15027	14.3717	12.2759	10.3291	7.22843	13.6397	14.7308	10.8334	8.70072	13.6348	6.43333	8.17482	11.4707	15.9878	11.0438	9.94505	12.082	9.96366	12.17	9.16218	10.6691	11.8765	10.0319	10.8715	10.7789	11.9333	12.1736	19.0434	11.7712	15.0795	15.8323	9.59856	9.64226	9.91426	7.61037	15.0876	8.44732	12.4826	13.729	11.0595	7.56966	14.1032	8.26125	10.47	17.2559	12.1859	9.72408	9.98502	14.9503	13.2885	11.4712	14.9696	19.0531	9.77162	11.096	11.9251	18.0145	9.59117	17.01	15.0737	7.94284	14.5304	12.3249	17.9649	14.5045	10.2204	10.1412	11.2929	14.2437	11.8533	10.4203	10.9674	13.2585	14.2154	12.1645	12.2537	14.074	15.8555	12.9409	13.8872	12.7313	16.9619	9.19995	8.57661	12.6984	10.5478	12.7227	12.681	12.2925	13.4079	12.21	9.23555	9.52503	10.7782	10.6692	13.1737	11.3918	10.2908	8.01603	15.6369	10.0714	7.35165	7.43588	11.2419	11.0957	11.0396	18.9845	12.0629	13.4965	10.2845	19.1537	13.1009	11.9985	8.5161	10.5675	12.3941	9.01512	10.8735	12.3671	11.2339	12.8893	10.8496	12.6426	14.9366	11.0911	9.81169	9.5576	7.74372	7.78917	8.64973	12.5728	13.1928	11.4368	14.6296	9.60051	10.2133	12.3851	11.7945	13.3784	9.10131	9.52248	9.04502	13.3202	15.9192	12.5561	16.474	8.46964	11.8904	8.04173	8.80604	15.0387	11.2513	7.59178	8.0747	11.6965	10.5501	11.0882	10.8461	8.3926	12.1395	9.20217	10.4471	13.0665	16.0487	10.9092	9.73581	12.604	10.3236	10.573	8.71809	13.0782	12.7283	12.9056	7.11424	11.6459	16.4117	10.0702	15.5426	13.4322	7.72103	6.81061	15.5579	18.0587	8.40106	11.4754	14.6358	9.31412	10.8471	7.7131	13.2311	8.80494	10.1821	6.97236	8.43989	13.5196	10.0744	13.4318	11.9283	18.1859	9.97688	12.2006	10.6264	11.0718	9.11878	13.47	10.4981	9.15868	11.2562	15.8877	8.74818	8.03894	12.7426	8.14413	12.3001	11.1209	15.6267	11.9235	10.1131	13.2174	11.1624	9.93923	11.0428	8.29629	10.2206	13.5009	12.0045	13.2837	11.5447	10.8363	13.8662	11.9359	10.7552	10.1879	10.3718	9.21587	9.88695	9.83262	12.2399	12.3529	11.4752	16.0385	17.803	11.9439	9.92944	14.24	11.4939	10.6702	14.6302	12.5266	10.5397	9.24733	10.1104	7.23483	10.7652	7.62086	14.7928	8.46652	13.0772	10.4091	19.0928	8.05359	14.0931	9.96391	15.6866	10.5883	14.3867	14.5354	9.022	10.4066	12.4502	9.65479	13.5034	12.4895	10.9931	12.691	8.59223	9.14846	11.796	14.1635	9.92578	10.1591	10.5899	11.7965	7.5478	11.4728	13.3211	12.9191	9.80949	17.7267	16.0206	15.7259	9.56672	8.77076	10.2487	8.649	10.3643	14.8616	12.5198	11.783	9.08548	10.0237	11.091	17.9579	12.7534	11.7107	9.35452	10.1512	8.23999	7.80281	12.0432	8.42073	15.0663	11.8964	10.9003	12.9262	12.0932	6.79909	10.7087	15.6008	17.7949	9.42483	7.75474	10.5832	9.95585	7.12093	14.5202	10.9597	10.8435	11.7611	10.2692	7.40882	7.17371	8.03454	8.50251	12.5195	9.4057	8.23598	13.3077	8.70357	10.6286	12.4552	9.91975	11.31	8.21851	11.1516	9.46845	9.07909	10.4955	11.9879	11.1162	9.5405	10.58	9.49145	6.84469	9.40585	11.3793	12.0724	9.95033	9.37174	10.188	12.5412	11.3229	7.80201	9.45585	9.65841	10.987	9.93136	10.6836	8.84703	8.54258	12.3602	14.4624	9.93162	12.7094	11.8115	10.8064	9.33376	7.8949	14.4247	12.6738	6.79279	12.2424	9.07329	11.9749	8.3572	9.27594	9.74652	11.9202	11.3298	12.561	12.9084	16.2432	11.5422	8.71477	7.78168	7.89558	9.69591	8.82439	14.1602	9.2167	11.2525	10.5701	12.2336	10.7337	7.05537	10.2675	12.5409	12.4056	10.1987	7.74322	8.52886	7.75156	8.92525	10.8928	14.4185	10.4636	9.62815	10.2259	9.53389	7.01988	8.35618	12.5275	10.8243	8.26867	8.57627	10.271	10.6797	10.2328	10.5028	10.6505	10.87	8.99025	8.714	12.086	12.2138	8.40141	11.1907	13.9356	12.4414	8.46216	8.47897	11.283	10.6782	9.75982	8.72347	9.00526	8.30756	8.26511	8.82078	10.2882	12.8243	12.3114	7.9099	10.8843	9.66214	8.53546	8.73123	11.134	11.8794	10.8651	12.9778	8.64026	8.61396	9.07776	12.8056	8.83138	11.8029	11.2609	9.89712	11.0016	11.5148	10.0922	11.2833	8.58177	7.7159	8.31553	10.0071	9.80133	10.2577	13.3122	9.23034	11.2938	9.80014	8.72237	10.8	9.67481	8.08469	10.6586	11.5196	8.05103	9.31687	10.2223	9.52638	6.74673	12.0525	8.88911	11.2161	14.4465	9.25427	11.243	11.4251	10.698	11.0589	8.89219	10.2537	10.5263	10.041	8.99712	9.10319	8.07174	8.47054	10.9342	11.5562	9.11465	7.83718	8.44815	9.37606	9.71642	10.0741	10.689	12.4039	9.05231	11.0266	9.86732	7.278	9.34061	8.39827	11.2937	13.4667	8.98501	10.2925	9.64606	9.40597	9.13953	8.62911	8.82715	8.06876	9.62812	8.25114	11.5264	10.2324	9.18768	10.2565	8.67065	7.99102	9.82211	10.3878	8.72017	7.46901	13.3297	14.0208	11.4747	9.97461	8.32304	7.04399	8.36485	9.74984	12.82	12.7669	10.2355	7.32144	9.1458	7.20153	8.05134	8.47508	12.4953	11.222	10.0033	8.34585	12.3518	9.38988	10.8086	8.43766	13.328	10.0883	11.2091	11.3701	12.8614	9.89363	11.4782	9.85838	8.27763	9.4019	9.16439	13.5421	8.37021	11.4617	6.58247	11.6761	8.08666	9.92978	8.67189	8.99233	13.8897	10.4673	10.6301	9.12847	14.147	8.92668	11.0177	10.0517	13.2674	10.7508	9.28888	12.768	12.3233	12.3548	13.7042	10.1411	10.2113	7.23744	9.56361	12.3896	12.6103	9.99239	9.81992	8.75628	8.67005	7.72795	11.0137	10.718	9.24278	12.9495	8.26814	7.91091	9.92307	9.25928	11.1051	11.6376	9.55935	12.1246	8.64525	9.66582	9.60245	9.47465	13.765	12.2758	10.0032	8.29927	9.11093	11.7466	14.3027	7.80291	10.5498	9.71071	9.78383	13.0336	10.3352	8.73973	7.95506	8.72014	9.81529	11.0573	12.0168	12.069	13.5438	8.35623	7.39592	8.48206	11.6272	8.97274	11.1623	11.3819	9.65643	7.06536	11.8882	14.7995	9.93183	10.1137	10.8833	8.46313	15.463	9.82676	8.60942	8.6909	11.4559	8.47161	12.9116	10.2271	9.83153	9.32887	8.87606	9.4595	8.68462	11.8145	12.1719	8.34488	10.1376	9.75699	10.6964	7.39145	8.83437	8.62055	11.0616	15.5007	7.71799	10.5043	7.9624	13.1284	8.61002	7.98702	9.36683	9.23021	10.6885	9.91018	10.8395	11.4185	11.4827	9.59519	13.0031	8.16284	8.30209	11.9485	8.27319	8.09456	11.858	10.3473	11.984	8.0419	12.4161	11.8253	9.66187	10.5355	10.6824	8.90184	9.61025	9.55274	9.46087	9.31827	9.47047	8.71087	9.46537	10.338	12.2424	12.5793	9.12206	10.1133	8.75889	12.1237	9.7949	9.32832	7.90233	8.62156	10.3209	9.48642	11.748	8.20161	14.5154	9.98739	16.2653	12.8416	13.7309	10.9007	8.34738	15.5992	9.84889	8.77239	8.13697	14.6322	8.59121	10.3234	14.9461	11.7513	10.9756	11.0948	8.61815	8.18919	11.1676	10.6459	9.55838	9.91165	8.05385	8.90063	8.9534	12.4185	9.20598	9.11004	7.68876	7.73214	7.80534	11.2465	7.94802	8.51256	11.9956	10.3784	8.70593	12.5759	9.94609	9.61024	10.6609	7.99616	12.6574	13.8502	12.3028	14.5775	10.97	10.608	8.26152	11.4	8.55914	9.75897	10.4375	7.31241	8.0248	9.15024	9.47452	7.36343	8.11627	11.8733	8.1501	9.6622	10.9865	11.9588	8.31196	7.42482	8.91344	11.71	14.1319	14.2203	10.2938	7.17739	9.00066	8.82347	10.6629	9.30681	11.9121	10.0864	9.17151	10.1143	10.9138	8.74917	10.8521	12.9592	14.0136	8.11756	10.2098	10.1999	7.4715	8.78483	9.38876	9.64989	8.49845	12.0989	10.8711	9.4038	12.0164	10.5422	9.87415	12.2662	12.757	11.6551	10.3907	8.9185	7.69755	8.76925	10.9394	10.3283	11.5722	9.59301	10.751	9.01232	8.74293	10.0799	10.2656	14.6461	11.0216	9.85867	8.99711	8.66619	11.3706	9.93003	12.4276	11.6922	10.6052	11.5453	9.51897	9.84748	9.39776	9.83251	9.69662	12.6171	9.82638	10.162	11.7433	10.6705	9.55664	9.71846	11.4109	12.8153	10.6276	13.987	13.2924	11.6552	10.5887	10.2422	14.5899	10.3354	13.5196	11.6433	11.7092	8.2689	12.8976	10.2519	11.7378	12.436
train	fold5_a125_label0	0	7.85385	15.5419	5.54006	11.729	11.6414	7.9526	8.04945	10.7908	6.67168	7.09134	15.683	13.3724	12.4848	9.47686	6.96554	10.4984	10.2618	9.69964	9.53742	13.5363	9.3533	7.2218	8.99934	13.4278	10.2226	8.5992	9.14951	8.91432	7.39009	9.85548	7.87757	11.5677	8.06235	10.3218	9.43107	9.01293	7.29591	11.3425	11.1861	8.58054	7.1847	8.36435	10.801	12.8997	7.29327	10.6844	7.52871	10.3196	10.4518	7.36402	12.4376	10.6018	10.3132	10.568	8.28927	7.26581	10.7892	8.57496	11.3824	9.73081	8.29262	7.5298	11.8608	10.0824	10.0479	7.70774	9.15715	10.4542	6.6846	8.24667	13.1029	6.82231	9.13862	6.5656	11.3334	9.08599	9.47603	9.11192	8.66421	9.29171	8.49466	10.7882	7.75135	7.49707	7.57289	11.9721	9.88148	7.50997	9.90967	11.0134	12.8279	9.55854	7.87012	11.7714	14.5886	7.87719	9.02619	13.4371	9.06393	8.58401	11.9588	7.71304	7.57782	11.5706	8.00723	9.0634	9.36328	8.353	10.7718	6.50426	10.1264	15.6421	10.4328	12.7219	13.0582	9.58423	7.62908	8.64133	6.98697	11.1646	7.1278	8.30485	8.59653	9.29212	6.39909	10.7077	7.37197	7.31414	14.0477	10.7824	9.29856	7.94898	12.2663	10.6934	10.0198	15.4983	12.9756	9.15994	7.45679	10.1504	13.1235	8.24838	14.2648	7.47884	8.21788	12.461	6.85447	14.4317	12.5765	7.18056	8.70359	8.41761	13.7678	9.76591	8.52588	7.50152	10.7856	12.2002	9.94156	10.0214	12.5915	14.6106	10.6034	10.8378	10.2907	14.938	9.74238	8.72663	10.4474	9.14383	9.11904	9.09323	9.10084	11.3791	10.0993	7.97683	11.3624	8.67447	8.7267	11.0157	10.8878	10.1399	7.16439	13.0013	7.83102	6.94359	9.09006	10.9945	10.6902	10.4359	16.0043	10.9853	10.9938	9.10915	16.4159	11.6683	10.3079	7.22386	8.25715	10.1253	10.1225	13.0562	11.6173	9.48413	10.2665	9.65371	6.79904	14.4038	12.845	7.94916	8.91827	6.2548	7.99257	6.89141	10.752	11.8315	8.83901	12.2371	11.5586	7.69949	9.196	10.4766	10.9039	9.82944	9.5087	7.75801	11.3728	13.025	12.2637	15.3651	7.85363	7.62078	6.79526	9.56068	13.5561	9.74641	7.65765	6.57613	9.86854	8.16286	7.4336	9.0012	7.96959	11.3577	8.28688	7.69539	11.525	12.8381	9.1554	7.49663	10.2736	9.41343	9.39834	6.87951	10.6441	12.0417	11.2263	7.73017	9.88932	12.8118	10.0607	14.2976	10.9174	7.10837	6.41811	14.1531	16.2684	11.2432	10.2429	11.8879	8.70756	9.0046	6.52767	10.6092	7.53272	8.01382	6.903	7.83135	10.3232	9.01704	8.91075	10.9628	15.2188	8.91994	8.15225	9.44263	9.32102	8.58437	11.4031	8.63232	8.11117	6.54928	13.2902	8.46354	7.64773	10.8883	7.91868	11.1432	9.46524	12.525	9.56214	8.36187	11.1515	9.05205	8.62212	9.86442	8.3874	6.78321	10.1163	8.27188	11.677	10.2552	10.3374	11.5808	9.61744	11.1018	7.22128	7.3078	7.40271	7.50044	6.93557	9.40202	11.1347	9.80877	12.4017	13.0439	11.6014	11.5913	10.382	8.63964	7.70779	11.6599	10.1518	7.50995	9.76856	7.80811	8.9801	7.21033	7.94546	12.5895	6.61974	11.231	8.91953	17.0099	8.66261	11.4212	8.92948	13.8568	8.62241	12.4937	14.0506	10.6833	8.61222	10.7338	8.22895	11.6755	11.7633	9.14336	9.20413	9.38122	7.34294	8.88125	12.8143	9.00154	7.70109	9.08518	9.10676	6.74039	9.27474	10.3789	11.3545	9.61126	18.4139	14.0029	14.5051	8.2861	7.7309	10.1631	8.79544	7.63259	14.2026	10.8702	11.4026	7.51503	8.26721	8.94421	15.6565	12.5899	11.8481	8.62445	9.53872	6.6983	5.50472	10.3251	7.29201	14.3345	9.97704	9.10543	9.40502	9.58981	10.1525	10.4428	13.5195	16.0008	8.43718	8.97951	8.20496	10.3536	8.23214	12.9928	9.75319	8.92374	9.25162	10.4603	7.02294	8.52419	6.97171	7.33039	10.1583	8.02124	7.52664	11.8076	7.69483	7.29656	12.6428	8.8248	9.88046	7.78001	11.5891	9.15107	7.60098	9.88004	10.5074	10.6433	8.34564	8.79849	8.56592	6.60395	7.99751	11.4484	9.73868	9.4327	7.27417	9.30746	12.7562	9.53385	7.80929	7.78734	9.81221	10.6442	8.99952	7.25921	10.5732	8.12269	11.5489	13.1265	8.35572	11.3565	11.5342	8.33559	7.58523	8.70782	12.6347	11.175	7.32757	9.50741	8.49268	10.0125	10.5009	8.56277	9.20477	10.719	12.0882	11.5744	12.1115	13.7778	7.9793	7.54708	6.34526	7.17597	9.95737	7.10595	15.3756	6.96365	10.3858	9.20466	11.7007	7.90431	8.49839	11.3707	12.5656	12.9228	11.4096	6.71884	8.41765	8.72208	8.82562	11.0775	14.9196	10.5096	7.32757	10.6387	9.60627	9.58185	10.5488	12.8343	10.7209	9.72354	9.52032	9.73869	11.4576	10.4062	10.8652	11.0068	10.7716	8.48993	8.9121	11.5094	13.1449	7.92627	8.72571	14.1429	12.1014	7.82405	7.83229	10.8827	10.2724	10.1606	10.1257	9.02272	8.79017	9.27587	9.16698	10.2987	12.7951	12.5845	9.0031	10.825	9.37983	8.47823	7.53477	10.6514	11.6457	10.7147	13.5666	7.87231	8.6737	9.00769	12.7334	8.30012	12.107	12.0878	9.08785	11.3698	11.697	10.1512	11.1298	10.2167	8.55164	8.18108	9.69057	9.6245	9.5607	13.1328	8.99658	10.8218	10.6998	9.01492	7.77228	9.71714	7.91328	10.6271	12.1185	7.33518	8.83342	10.3006	8.81916	7.10726	13.0434	10.0461	11.9949	14.1456	8.61548	12.2451	11.7219	11.8664	10.6962	8.09875	9.85086	10.6446	10.5163	7.11878	9.18441	8.46655	8.26538	10.9199	10.5192	11.6027	7.75836	9.84501	9.24892	10.3719	11.117	7.98215	13.2724	8.69279	11.1276	9.39728	8.6673	10.0957	7.75075	9.807	12.3301	8.02495	9.87602	9.26878	7.29162	10.5812	9.56935	9.03395	9.08093	10.0059	7.97747	11.8495	9.89516	10.8711	10.7517	8.75893	11.3708	10.3511	9.47222	9.13527	8.78549	13.1669	13.8577	11.4092	8.71776	9.13651	11.281	8.02179	10.1221	12.5963	12.848	10.8242	11.4343	10.1443	8.5008	8.69265	8.77167	12.1074	11.7402	11.4058	8.77286	11.5762	9.8032	11.6171	8.57712	14.9323	11.4148	12.2667	10.8141	12.8649	8.59383	12.0256	9.98576	6.65301	9.70497	9.21733	13.9295	9.10192	12.1151	8.54827	11.7775	10.4968	6.93761	9.0357	9.03191	13.5603	11.9282	10.4872	9.94599	15.4539	8.88337	12.1929	12.3226	13.9251	10.2097	8.6851	12.5045	12.3319	11.6924	13.0518	6.29295	10.233	9.41989	8.59053	12.7037	12.7048	8.62144	10.0164	8.12322	9.14239	8.22081	11.2836	10.6594	9.1444	13.3634	8.15149	9.46754	10.1238	10.9064	8.3993	11.1775	11.3221	13.9872	8.14217	9.02144	9.96164	9.75995	14.1178	12.2379	8.78468	9.14616	8.48542	11.9279	14.8057	11.7004	13.7893	11.5181	8.8818	14.4147	10.0546	8.49474	8.67836	8.50248	7.95705	11.265	12.3763	12.6555	15.2677	8.45256	8.48462	8.66242	11.7567	8.94622	12.4976	11.2374	9.14634	9.93971	12.5262	15.1078	9.10328	9.61142	11.8572	10.6079	16.5781	10.0787	9.41671	9.4126	11.3953	9.18471	12.9383	11.2063	10.5589	8.9359	7.32034	9.37904	8.70015	9.47423	11.8432	9.05274	9.55763	9.8726	10.6619	8.93947	8.02305	9.91337	11.1314	15.3274	8.72388	10.996	8.9418	10.2216	9.20502	8.96941	10.7978	8.83534	10.9482	11.2942	10.6973	13.1835	11.1269	10.302	13.0658	9.90555	8.89317	11.2028	9.10652	8.41776	12.2841	12.8731	11.9364	8.48833	11.9603	11.4998	9.89699	9.51346	9.8053	10.2759	9.2332	7.71971	9.00819	9.55852	10.2763	10.3081	8.78702	11.6837	12.2836	12.9174	10.0869	10.2987	8.87369	12.621	8.42205	10.0439	9.21014	9.6394	10.4572	10.1179	11.9013	9.96862	15.1104	9.3063	14.772	14.3961	14.2325	11.238	8.6395	13.9473	9.99271	8.6532	8.69877	14.9808	8.83452	9.51806	14.37	9.46742	11.1874	10.2144	8.49323	8.81162	11.479	11.0172	9.71118	10.0283	11.0325	9.41263	9.79139	12.1726	8.36876	9.94755	8.68371	9.0333	8.51198	10.4168	9.63993	9.27368	12.9822	11.3241	8.17462	12.4626	8.98071	10.2367	10.2295	8.48888	11.9811	13.8909	12.7814	15.2273	11.0882	11.1699	8.90165	12.0409	7.79836	10.2037	9.86925	9.86019	9.28674	10.1153	9.13096	11.6394	9.7883	12.7198	10.6965	10.2366	12.6389	12.0303	7.97832	8.76077	9.20656	11.8198	13.1511	13.9366	10.403	8.9553	9.02943	9.15692	10.5587	9.18311	12.2674	10.2582	10.0535	11.7771	10.4061	9.10986	10.3646	13.0323	13.8101	8.66653	10.9816	10.7888	9.59992	9.56343	9.64073	9.72608	9.11021	13.5642	10.9959	9.58586	11.3422	10.2396	11.4112	12.4794	13.7779	12.1409	10.4148	8.46252	10.2966	9.38738	10.1107	9.0599	12.0385	10.0513	10.6034	9.56785	9.50606	10.4243	10.3261	15.2336	10.4632	9.9195	10.0394	9.83863	14.2531	9.34442	12.5613	11.5064	10.6241	12.4377	9.8186	10.1592	9.24709	10.5781	10.7514	12.0777	9.72119	10.4876	12.4993	10.8817	9.76354	10.3666	11.4354	12.8932	11.1208	13.8605	13.2642	12.3161	10.1718	11.4546	14.443	10.6264	13.9014	11.5709	11.7925	11.0641	12.7366	10.9704	12.0097	13.1158
train	fold5_a126_label0	0	12.4622	13.0829	6.34525	6.93678	11.131	6.20516	11.8148	6.21871	6.35554	6.45885	5.54916	11.2685	15.3434	6.1937	6.79731	9.00927	10.5439	9.08178	6.9775	13.4178	6.35994	6.02389	10.8401	15.1707	6.63719	9.89739	7.134	10.401	6.48096	10.4233	6.17996	10.5262	7.6247	8.85474	8.61995	7.80156	8.66522	7.82715	11.2398	8.38032	6.59658	7.05432	9.86166	13.3094	7.89428	6.7193	8.49998	6.61127	6.36628	9.81935	12.2452	13.564	9.7573	10.6746	11.5022	6.60624	9.85794	7.03884	11.6056	8.00821	8.40724	6.88494	7.73977	10.4903	11.8781	6.64809	9.55895	11.246	6.20952	7.90778	13.7154	6.53928	6.69613	6.30706	10.6843	7.32821	10.4486	10.2845	7.68297	12.8013	6.54125	10.4688	11.5683	11.1689	11.7906	12.5676	10.6641	5.87542	7.36934	10.6925	12.3947	11.4146	10.913	11.5095	6.26888	6.94874	11.0712	13.7831	9.8136	9.14769	13.6742	6.86495	8.03827	6.74923	6.34848	6.22058	10.7385	7.33395	7.04197	6.48584	9.53071	15.8792	10.4628	13.1697	13.5412	8.50806	10.7543	9.07007	5.84172	10.7933	7.77736	11.7715	6.37256	9.11746	5.89111	11.8057	6.44726	8.26199	15.3749	11.9161	7.93861	8.15671	11.8128	11.5127	9.16807	14.8016	14.0547	7.37737	11.1676	10.5432	13.2764	6.57807	14.86	6.39656	6.06404	13.8767	6.08758	15.1939	12.0319	8.72598	9.74593	8.51911	12.1452	9.83856	7.78913	10.2723	11.8573	12.0873	9.47503	11.1284	13.3219	16.0023	10.2311	10.4082	9.62111	15.6712	10.4919	5.49672	11.0761	10.6028	10.7237	9.42684	9.38499	9.81599	11.2347	5.76542	7.09846	8.84074	8.69555	12.1811	8.25493	9.56988	6.64805	11.8176	11.0417	12.0805	10.3636	11.5996	10.1378	5.90566	15.9306	12.2067	10.8537	9.05327	16.4048	11.3043	10.4431	6.45295	7.89806	10.3488	5.91954	13.6861	11.4755	12.153	10.0393	8.65035	12.4105	15.1929	6.78932	8.3525	10.7818	6.47233	5.8073	6.22913	10.7884	12.0581	8.12429	14.6346	11.5152	8.62474	10.519	9.55422	11.4717	6.56261	7.56601	10.6002	11.5073	13.164	10.5036	15.768	9.02631	9.55559	6.05946	7.85124	14.2832	6.25023	12.7896	6.39488	8.96161	8.88677	10.899	6.36891	7.74168	11.8196	9.71777	10.0253	11.9267	13.1	9.93402	6.04283	10.0313	9.58579	10.1799	7.616	13.3822	12.6589	10.4752	8.80976	8.39973	13.5955	11.3105	15.2325	10.395	7.54176	6.14575	14.1917	17.0088	11.5083	10.1876	11.2642	8.6893	9.31005	6.66611	10.2727	6.9267	7.86738	7.19168	10.6584	6.49728	8.40348	8.58633	10.8273	18.0314	10.2696	8.8117	10.4912	9.55337	6.95355	9.10867	8.97224	6.84257	10.9335	13.0978	8.78589	5.89712	13.1854	7.12557	11.6652	8.49123	12.0968	9.54822	9.18781	10.4281	10.498	7.13033	10.6474	7.46086	6.362	11.0907	8.07899	12.6485	8.82475	9.82593	11.5645	9.49443	13.8092	7.00352	8.90465	6.37489	7.51591	11.1665	12.409	12.1465	11.6518	12.2023	14.214	12.1069	10.1789	10.0454	11.4631	7.05098	12.7508	11.3871	8.00993	9.47814	11.1484	6.47987	11.3755	9.72836	12.201	5.73172	11.2162	8.04374	18.0643	8.533	11.0114	9.59217	13.5244	8.209	10.3521	13.9874	6.61649	8.82275	10.307	8.84755	11.449	11.8402	9.08732	8.9953	9.87121	8.85862	11.9104	12.3147	8.04082	7.94155	11.6828	8.6916	8.41002	8.91487	10.3287	12.2509	8.49593	15.111	14.2498	16.2392	6.70415	6.15793	7.93447	6.86404	6.39736	12.9699	11.9944	11.9917	7.09755	9.75058	8.7947	16.5725	11.8293	14.5061	10.1509	10.0565	7.65256	8.82374	10.0256	5.45655	12.685	9.39057	10.4031	9.54195	9.50047	11.5804	7.98886	13.1293	15.3526	8.05018	5.9304	7.4177	6.58728	6.65743	14.3041	9.77928	9.56585	12.3932	7.0218	11.3071	8.20293	6.87782	7.30498	9.67352	7.19367	6.67809	11.8617	7.40546	8.59158	13.7726	5.47776	9.49205	5.9149	5.97228	6.17301	6.52902	9.22487	11.2945	10.8316	11.7277	7.4082	9.60801	6.16781	7.42843	11.9836	9.66239	10.3277	8.93083	9.77902	12.2154	9.90829	5.90949	8.7216	6.94821	8.06778	8.54839	8.7326	6.71071	7.07434	11.2441	14.3053	7.09279	11.773	13.0715	5.97005	5.64212	15.5358	14.104	10.52	5.75119	8.79888	9.30826	12.2513	5.88423	7.37401	11.3534	10.5521	11.5753	11.1341	11.2924	15.0718	7.81163	8.992	7.97815	5.96428	7.23277	11.1318	14.2564	6.09242	6.70433	7.03332	13.4131	9.70035	7.41297	11.3143	12.1809	13.587	9.02584	6.9019	6.28962	9.22367	9.10866	9.95014	14.5688	8.87725	7.9803	10.6273	10.422	6.2276	8.87745	11.833	11.7696	8.78428	12.2324	9.13623	6.07369	11.6282	10.1862	11.4527	11.4041	10.0321	9.31411	13.1162	11.657	6.51129	8.03088	14.6295	11.5161	8.76436	11.662	11.5037	9.50089	10.7794	11.2733	10.6391	6.6919	8.00775	9.68814	10.9531	12.8668	11.8932	7.07733	11.129	10.415	9.32739	8.19529	11.0186	12.0266	11.1772	14.1453	8.19992	7.35255	9.33549	12.5572	6.67903	12.6951	10.8912	10.5475	10.0872	11.2025	8.74935	10.623	12.3423	8.11083	6.98689	10.7581	9.33174	9.74272	14.5205	8.56774	8.71559	9.75449	9.94651	6.27145	9.37979	8.11535	11.5527	12.2221	6.52827	8.83096	11.707	8.27801	11.0918	13.5266	10.7729	11.986	12.8041	6.54618	14.1932	12.1985	6.31031	10.2198	7.22744	9.25987	10.0673	11.5606	10.3419	8.09119	8.48082	8.00371	11.5758	11.1297	12.77	7.35154	7.93605	10.7901	9.01462	10.711	6.53974	11.8482	7.1394	10.2373	9.4138	7.45622	8.70955	9.12879	6.09862	14.363	8.059	9.80004	9.24931	7.10239	10.7521	10.4825	8.88497	10.1382	10.7921	5.99066	11.9391	10.7243	11.7905	9.6301	9.90724	11.8989	10.7027	10.38	9.19808	8.30651	15.0759	14.2833	10.2796	10.5839	8.74662	13.277	6.76295	9.14785	12.6117	12.7057	9.76332	5.60091	10.3706	5.57186	7.93005	9.43313	12.3216	11.3861	11.7131	8.87264	12.8095	10.9746	10.7221	8.77844	14.8341	12.0191	12.5779	10.7045	13.0863	11.4144	11.4873	6.61666	6.65355	7.29606	9.40192	13.2108	6.37532	14.4508	7.25405	10.5447	11.8527	10.509	7.50407	8.34228	13.791	13.2913	11.2021	10.6355	16.3901	5.75337	13.6964	7.15345	11.9162	12.269	8.95079	13.139	14.5725	13.0507	14.6026	6.1421	10.6848	7.12692	8.79003	13.299	12.5089	6.16838	8.64407	8.58464	9.03479	7.83896	11.1816	9.10236	10.4066	13.7815	12.7996	6.55389	10.7015	12.8852	9.10433	11.3454	9.38546	13.7517	7.33084	8.60181	7.66597	10.3334	13.8812	12.1282	6.48013	11.7788	9.1453	12.5468	12.8384	7.48219	8.32587	12.3282	7.62199	16.1272	6.99027	8.01677	6.94407	8.0183	5.71044	10.1656	11.3531	10.6436	13.3176	8.82245	6.15477	8.04107	12.6334	7.44776	14.4763	11.8256	10.0522	12.9857	14.6388	15.0132	8.31988	9.7469	14.1204	11.3781	16.4047	9.43274	10.7942	7.66409	10.3351	9.3596	11.7843	11.998	12.3253	7.02297	8.68192	10.2286	8.65447	13.4379	12.7874	9.98064	7.97287	9.8324	6.56726	6.52277	7.27887	10.8088	10.7576	15.7931	11.1786	7.9458	9.0669	6.77794	8.73551	8.98585	12.0108	9.64115	9.86083	9.36973	10.2492	12.1354	13.1054	10.4142	11.9896	9.59338	7.94248	13.0778	9.68165	9.69882	10.8866	13.6045	12.6384	7.60136	11.4964	10.3675	9.44247	5.5543	6.11546	6.67981	9.0835	14.3851	8.1168	8.88908	8.82586	10.2303	9.79426	14.1482	11.0032	10.9442	9.50865	9.54345	11.1631	12.865	6.65522	9.46092	10.3188	10.7752	10.4868	10.9082	13.3471	6.27627	15.7792	10.2215	18.3019	10.8627	16.253	11.6661	7.6453	14.8408	11.2015	6.61102	6.59768	15.0569	9.10471	10.0745	16.3101	11.5149	10.3181	13.7348	8.69076	7.33016	9.70189	10.6359	10.4737	10.1064	14.0581	8.03499	10.9757	10.3645	9.39827	10.293	7.75766	11.5973	9.48345	12.2416	8.98812	8.29916	11.9735	12.8176	9.79407	13.0342	7.82695	10.6525	9.1615	8.62004	13.3046	12.8734	11.1701	15.9065	11.8554	10.3972	8.44397	15.2013	6.35214	11.1342	7.64417	11.1132	7.30962	9.26117	9.58528	5.88768	10.7274	10.0821	11.2829	10.6069	13.5971	10.1677	10.0652	9.60587	9.38123	10.797	12.791	14.5802	8.9793	11.8385	8.39516	8.72416	11.4149	9.90413	11.6754	10.3751	11.8562	12.2205	10.0037	9.44017	9.35301	15.2091	13.2763	9.63864	11.7257	9.3135	11.062	10.0877	6.26401	10.6892	6.38846	7.09879	11.3986	10.3389	12.7648	11.0145	9.47306	10.8015	12.2599	13.6209	9.43422	8.70295	8.26211	9.94799	11.7545	9.84095	12.7886	7.96624	12.5069	10.8922	9.32979	9.14902	11.7924	15.5797	10.8942	9.57604	9.12636	8.21424	13.1661	11.1312	14.0666	10.1363	9.36336	13.094	9.51946	10.6861	9.50541	9.22402	11.0543	12.9457	8.7876	10.3215	12.5953	11.063	11.0579	11.306	10.9996	12.2115	10.7412	11.9571	11.6324	11.1624	8.86251	11.7162	12.729	9.8442	12.133	11.2611	12.1462	9.42278	13.8923	11.2002	12.7463	15.0006
