## Supplementary material for "AI-enabled proteomic profiling identifies interpretable diagnostic biomarkers for gastric-type adenocarcinoma of the uterine cervix": Data S2 (part 2 of 3)

### Sheet: generated_data_fold5_0 (continued)
subset	id	label	PGC	CTSE	TFF2	SPINK1	TFF1	FABP6	COL10A1	ANXA10	ITLN1	AKR1B10	RSPH3	LGALS4	GPX2	VSIG2	DEFA5	COMP	GSTA1	SULT1B1	CDKN2B	VCAN	CXCL14	KLK10	PDLIM3	POSTN	CGREF1	PCP4	VSIG1	COL8A1	ELN	SFRP4	KANK4	THBS4	SULT1C2	ADH1C	MUC6	SSC5D	ITGBL1	CILP	THBS2	FABP4	MTUS2	MMP1	CLEC11A	CA2	A4GNT	SUGCT	COL8A2	CXCL5	ANKRD26	OMD	AKR1B15	APLF	MGP	PLXDC2	BAHCC1	PDGFD	PKIG	UBXN10	RTTN	RNASE1	HSPB7	ADH1B	BCAS1	HOPX	DUOX2	REG1A	TNFSF13	CTHRC1	PDGFA	SCARF2	THBS1	IL17D	TIMP3	FGF7	MFAP4	HEPH	PMP2	MFAP5	OLFM4	COL11A1	LTC4S	EFEMP2	TPPP	LRRC15	PRAP1	EFEMP1	MMP7	MMP23B	EVA1A	SPP1	ISLR	EBI3	TNFRSF6B	EPDR1	PSCA	LECT2	KLK6	EMILIN1	LBH	GREM1	IGSF10	C1QTNF3	PTGIS	ALDOB	MMP28	ALDH3A1	SFRP2	RFLNA	PRPH	SSX2IP	SYNM	TAGLN	SRPX2	GPX3	FBLN1	NTM	BICC1	AHNAK2	IGF1	FHL1	TREM2	STAP1	CORO2B	LOXL1	SPRR1B	AOC3	CILP2	MAMDC4	BGN	GPC6	C1QTNF5	MRGPRF	FBLN5	LTBP2	NEGR1	LYZ	DES	FRZB	RNF17	HTRA3	CNN1	GAS1	FBN1	SPACA3	NGFR	COL5A1	CEP120	PRELP	DPYSL3	SNED1	KRT16	CXCL12	ITIH1	MXRA8	PLAC9	RNF11	NDUFA11	APCS	PRRX1	TMEM119	CSRP1	FN1	PDLIM7	SORBS1	CA3	COL3A1	FMO1	ARMCX1	HTRA1	PLA2G2A	ASPN	PPP1R12B	PODN	CYBRD1	AKAP12	NDP	GSDMB	NEXN	SGCE	AEBP1	IGF2	ADAMTS16	MEGF6	SOD3	CCL19	MAGEA4	ADCY9	CLIC3	TESC	SRPX	ACTA2	SPARC	SGCD	FILIP1L	LUM	PCOLCE	ITGA11	PRICKLE2	IRAG1	LRP5	MPZ	CD6	FBLN2	SERPINE2	MSRB3	ENPP1	CALB1	ACTB	VIP	CCDC80	SPHK2	DDR2	CST6	PRKD1	CEBPE	RCN3	RERG	COL15A1	SCG2	SYNC	SYNPO2L	CCN2	CPXM2	STK17A	DKK3	PLD4	MXRA7	MFAP2	CYSTM1	MYL9	ADAMTS4	ERVK-21;HERVK_113	PODNL1	ABAT	LRP1	LEFTY2	SYNPR	INHBB	DACT2	COL16A1	VEGFB	RGN	WNT2	SPMAP2	CLMP	EDIL3	THBS3	CRYAB	SULF1	GASK1B	SPON1	CSF1R	RTN1	FIBIN	FABP3	MAP1LC3A	C11orf96	GFRA1	RBMS3	DPT	TYROBP	GPNMB	TGFB1I1	ADAMTS12	CRNN	RAB6B	LGALS1	CACNA1B	SDC2	HSPB6	INHBA	HPGD	ADAM12	TNS1	CCDC28A-AS1	LIN7B	SPOCK1	XDH	MIA	LOX	PGM5	ANG	SBSN	CPZ	SBSPON	SYNPO	CDH11	CYP1B1	HMGCS2	MMP2	CYP2S1	SALL3	TPSB2;TPSAB1	EEIG1	GAL3ST4	IGFBP7	SPRR3	MRC2	ICOSLG	FRMPD1	SYNPO2	TSPYL5	SMTN	LTBP3	METRNL	CES2	VGF	TCEAL5	CUL9	FXYD1	CYS1	PHLDB1	CRISPLD2	CNRIP1	CNTN1	CCDC74B	CSDC2	ADGRA2	GPRC5B	VSNL1	COL4A5	LINC00482	GGT5	ABI3BP	CPA3	OGN	CTSH	TSPAN8	CMA1	UCHL1	CHRD	DCN	PRNP	WNT2B	PLIN1	JAM3	GCNT3	GUCY1A1	UGT1A6	PDLIM4	HS3ST1	LTBP1	SARM1	COL1A1	PLSCR4	CDH13	NAALADL2	CALD1	CYTH3	ACTA1	SH3BGRL	CDHR2	PDGFRB	PRRX2	COPZ2	RAB23	MAP1LC3B2;MAP1LC3B	PPP1R14A	OLFML3	LDHD	MARVELD1	OR4D6	SERPINF1	SH3D19	IGFBP5	IL1RN	HSPA12A	OLFML2B	ALDH1A3	PALM	MAP1B	DIP2C	MUC5AC	COL2A1	THY1	GP2	RASL12	FAM3B	SGCB	KLK11	TAX1BP3	FHL3	DAB2	SMCO3	ANGPTL2	DCHS1	COL1A2	PDLIM2	PDIA2	ARMCX2	MBNL2	MEST	REX1BD	CDC42EP2	C1QTNF7	AMBP	CAV1	CACNA2D1	LMOD1	OAF	SCUBE3	HSPB2	PALLD	POTEKP	DYNLT3	SPP2	GATA6	CNTNAP1	SPRR1A	CD59	AMPH	FAP	MXRA5	AKR1C2	SLC9A4	SLC66A3	TNFAIP8L3	HYCC1	KANK2	FABP1	FAT4	MOXD1	PIK3IP1	DCLK1	IL4I1	UNKL	MMP11	C12orf50	PIWIL2	ADAMTSL3	SLIT2	ANTXR1	FKBP7	VMAC	POTEF	MUSTN1	TRPV2	LRRC17	CAV2	GFAP	CPQ	BORCS8	LRRC32	HELB	APOD	L3HYPDH	GLUD2	AXL	GALNT5	RNASE4	TIMP2	HRC	GPD1	HMCN1	CYGB	SYN1	GAS6	CD248	DPEP1	DPYS	WNT4	OGFRL1	COL5A2	ITGA8	GXYLT2	FGF2	CRYBB1	ITGA5	CCND1	EGR2	IGLV5-39	GPC1	ITIH3	ECM1	PDLIM5	HSPG2	CCN5	HSD17B14	PCDHGA12	NECAB3	CHGB	MYL3	KRT13	DTNA	HIC1	DMD	FOLR2	TSC22D3	SPDL1	NUP210	XRCC1	PIAS4	MB	PAX2	RBBP8NL	HOMEZ	SNUPN	EFNA1	HSP90AA1	ST14	ZNF268	ECE1	NSMCE4A	ENPP5	KLF4	RPA1	CDC123	BAZ1A	DNAJC12	PDS5B	CACNA1H	TSR1	GATB	NSMCE3	UBAP2	USP43	MITD1	HGF	PRPS2	DHX40	GRB7	ACAT2	SMARCA5	TADA2B	IGKV1-37;IGKV1D-37	SMC3	EXOSC10	CDY1B	YBEY	FIZ1	HOMER2	CENPU	HAUS6	RAD1	RBBP4	NCBP1	C2orf72	PDS5A	VPS13A	UPF3B	MTG2	RAD21L1	SMC1A	GEMIN8	HPRT1	ORC3	IQGAP3	PPP2R1B	RCC2	GON4L	CRIPT	NFATC2IP	RAC3	PHF6	EXOSC5	SIGIRR	KDM1A	TMCO1	OTUD5	TCEANC2	PMS2	CARNMT1	RNGTT	DEK	FHIP1A	HMGN5	PHACTR4	RNASEH1	MYB	DNMT3A	KCP	SMN2	FBP2	IFT52	KDM1B	HYDIN	KDM3A	PLPP2	PPAT	OTOG	POLE3	PRKDC	ATAD5	SULT2B1	SMCHD1	S100A2	CTR9	BBX	BLTP1	CTDSPL2	TMEM238	CITED4	TTC39B	B4GALT5	TFAP4	AK6	GRHL2	DTX2	ZNF629	CXCL1	ERCC6	GKAP1	GLMN	CHN1	DCK	ATXN7	TOE1	SURF2	CLN6	B4GALNT2	KAT2B	MOGAT2	IFITM1	CCNL1	THOC2	LIN9	RB1CC1	ACTMAP	EMC9	KLHDC4	TACC3	TBC1D21	GSTCD	PMF1	CERS2	SDHAF2	NAA40	SEMA4D	ANKRD52	DXO	RLF	EAF1	FANCI	H1-3	RAB3IP	KIFBP	ECD	GPN2	HERC5	KAT2A	IPO11	SSRP1	POLA1	ANKZF1	ZNF536	MYORG	CHST6	NOA1	MBD4	SCAP	MTHFD1L	ASNS	SLBP	CYP11A1	BCL2L11	ST6GAL1	PPP1R14C	IDH2	C5orf22	DHTKD1	RIF1	TMPO	BCL7A	NSL1	PRMT6	SLC24A1	PHLDA2	NVL	CSE1L	WNK2	MAP7	PLK1	SAAL1	GNLY	CXCL17	ERAL1	CHUK	PARP1	KRT71	UHRF2	CHD1	H1-5	PROSER1	RIMBP2	CRYM	OXCT1	MKI67	TMEM41A	IGF2BP3	TOP1	PSIP1	HMGB2	KLHL14	POLR3K	LNX1	APOBEC3B	GGH	PSPH	ING4	SMC5	TTK	ZNF24	CTSV	STRBP	USP28	HPDL	DTYMK	IGF2BP1	CHST5	CADM4	SLC16A3	CIP2A	ZBTB7B	CDKN1A	SHMT2	KNTC1	TG	ELF3	GPATCH11	GMPS	CRYBG1	CD96	F3	CDT1	CBX5	PHGDH	ITPRIPL2	FCGBP	INTS7	MED23	ASS1	PHF12	KIF23	PARD6A	ORC5	NPM2	SUPT16H	IPO9	TACSTD2	CDX2	POLE2	NSD2	MASTL	MDC1	PDCD7	MTHFD2	ARHGAP5	CHEK2	SLC7A5	AGTPBP1	MTHFD1	PATZ1	KATNIP	ALCAM	EEF1AKMT4	RRM2	CMSS1	FAM133B	TOP3A	UBR7	TUBE1	CDK4	POLE4	SMOC1	CELSR2	DYNLT2B	INCENP	SAP30	CALML5	PXMP2	AURKA	ULBP2	CASP2	PIGX	PRR36	PEG10	ANLN	DSN1	PAFAH1B3	RFX3	ESPN	SLC1A4	CA9	CBX2	RNF168	NUSAP1	TRAF4	DDB2	MUC16	EED	GNE	PM20D2	ERBB3	GGTLC1	TMEM9	CHAF1A	SMPDL3B	MLF1	NCAPG2	CDK2	PRODH	MCMBP	SIX4	RBBP7	POLD2	RFC1	PLEKHS1	ERCC6L	CLDN4	ECT2	MTMR4	POLE	REPIN1	CDCP1	IGLV3-21	ADAMDEC1	TFRC	HIRIP3	SERPINB3	MAD2L1	VRK1	MPZL2	DNAJC9	COCH	BSPRY	GRPEL2	CGAS	PTPRD	TIFA	SMC2	SLC7A1	STMN2	SLFN11	KRT17	SERPINB4	FOXA1	EPCAM	CA12	IRF7	RAD54L2	SLC34A2	KIF20A	TNFSF10	ZNF273	HMCES	HMGB3	ADGRA3	DNMT1	IDO1	SMC4	RAD51C	IMPA2	MSH2	SUZ12	HAUS4	ARG2	BRCA1	FIRRM	POLD1	KIF11	EBP	DYNC2I2	CLDN7	RAD51AP1	AFF1	FAM83D	ALOX15	SHMT1	SLC1A5	DLGAP5	DUT	WEE1	MIS12	POLD3	NCAPG	HBG2	AUTS2	RFC5	STMN1	H1-1	TCEA3	NCAPH2	KLHDC7B	PITX1	ACTR6	SIVA1	CD320	PTPN21	MGME1	ATAD2	VWA5B2	BUB1B	ELAPOR1	SLC27A2	SPC24	PSAT1	ASRGL1	CCNB1	TIPIN	CDC20	RFC2	MUC4	NASP	RFC3	SASS6	DSCC1	AURKB	CENPX	TONSL	RFC4	UNG	UBE2S	KIF4A	PRIM1	SKA3	PRIM2	ARID3B	FEN1	BIRC5	DHCR24	RMI2	HAUS7	PRC1	SPIN4	CDCA5	KIF4B	WFDC2	DHFR	TRIP13	PTPRF	CKS1B	CLDN3	MSH6	ASF1B	KPNA2	RRM1	TPX2	YBX2	CDCA8	TFAP2B	ZWINT	UBE2C	EHF	AQP5	ZWILCH	NCAPD2	CHAF1B	GMNN	PCNA	RACGAP1	CHTF18	DDX12P	SEPTIN3	RARRES1	TOP2A	CDK1	HAT1	POLA2	WRAP73	KIF22	CHTF8	WDR76	TK1	CKS2	LIG1	HELLS	KIFC1	CDCA3	GINS4	KIF2C	NCAPH	GINS2	MCM3	UBE2T	MCM5	MCM6	MCM4	GINS1	PCLAF	MCM7	PBK	MCM2	GINS3	UHRF1	CCNA2	CDKN2A	TYMS	CENPS	TIMELESS
train	fold5_a127_label0	0	13.3651	16.5849	7.82867	10.6437	10.438	8.68086	10.9428	9.47976	9.61294	9.3387	15.28	14.4176	12.4037	10.6248	7.06628	11.8399	9.97116	10.3191	8.96486	14.8349	10.2947	10.0283	11.5252	13.2387	8.97109	13.7062	10.0839	9.76056	9.62282	11.4053	7.73596	12.7105	9.81223	11.1329	11.551	9.42388	8.25126	10.2031	11.3382	10.2668	7.82374	8.67561	12.2014	13.2622	8.0353	9.03566	8.50612	7.12539	8.67429	10.3387	13.5091	9.37162	11.8632	11.3585	12.0998	8.50316	10.9302	11.803	13.7577	10.3295	11.5104	9.12999	10.264	11.5272	11.724	11.3628	9.65798	11.6483	9.4256	9.06644	13.5597	8.27776	9.69815	7.9299	14.0161	7.80861	11.302	11.1688	11.9147	9.92122	8.60887	12.2921	10.6614	8.5849	9.45144	13.1841	11.3819	8.78933	7.94209	12.6355	13.6716	9.40862	8.55254	12.9543	8.07204	7.51532	9.7777	14.7881	9.72785	9.80747	12.3355	7.92945	9.98084	9.88268	10.077	10.7978	9.76127	9.61543	10.2315	8.05416	12.0644	18.0098	10.9487	13.9658	14.3833	9.69286	9.04959	9.74743	8.07482	14.0282	7.81061	11.4927	11.4997	10.1418	10.0124	13.0932	7.17678	8.65495	16.3134	11.2403	9.48124	9.62897	13.7352	12.1452	10.76	14.9322	17.2207	9.27605	10.6623	11.1946	17.1371	7.8022	15.838	13.0809	7.69727	13.9971	11.804	17.1539	13.7018	9.03573	12.0936	10.7799	13.0559	11.0017	10.0531	9.44539	12.0059	13.6224	10.9522	11.4009	14.1144	14.7	12.3539	12.8169	11.9231	16.4519	9.18037	8.20413	11.5066	9.12888	11.5402	11.5298	10.9786	11.3961	11.4237	8.34302	10.1592	9.93519	10.018	12.7216	10.2883	9.49834	7.79157	14.3436	9.79377	7.58355	7.93296	11.3652	12.3792	9.33117	18.274	11.8744	12.3432	9.60912	18.3735	12.7529	11.1313	8.69439	9.78482	11.627	8.99685	11.6698	11.9129	10.615	12.019	9.83593	12.1136	14.7355	10.8262	8.618	9.56387	8.54317	8.58581	7.67175	11.4891	12.7127	10.1778	13.557	10.8056	9.00304	11.1364	10.6936	12.1734	8.47404	9.62919	8.92624	12.5763	14.5194	12.8441	15.9946	7.96772	10.9124	7.41082	8.22469	14.4051	8.80037	10.4072	9.03311	9.8137	9.84592	9.14991	9.15581	7.66836	10.0859	7.57808	7.88032	11.8107	15.0768	9.96045	9.01269	11.5592	9.58952	10.2928	7.46586	13.012	12.7677	12.2415	8.23517	10.3227	15.4461	9.97249	15.0485	12.5114	7.28309	8.91867	15.0406	17.406	7.41104	10.9532	14.5946	9.34059	9.4101	7.0596	11.962	9.13747	9.24503	7.28298	8.48636	12.8285	9.63518	12.3401	11.6024	16.9121	8.92196	11.1181	10.3896	10.0902	8.14084	12.3832	10.1558	8.48885	10.0587	14.9085	8.20767	7.07755	12.0081	10.6047	12.096	10.6833	14.1602	11.1706	9.07743	12.9137	10.2186	8.30953	10.4626	8.15185	8.75357	11.8004	10.4391	12.1815	10.8625	9.24159	12.8741	10.7415	11.922	8.80734	8.72963	8.08385	9.45217	7.59438	11.8487	11.703	11.1739	15.1012	17.0291	12.1768	10.8472	13.1126	10.6627	9.42382	13.8494	11.9519	8.13518	8.67901	8.82413	7.49	10.0761	7.59667	13.8046	7.81747	12.2184	9.3052	18.823	8.36208	13.6025	8.85416	14.7322	9.48051	13.5677	14.3248	9.66257	9.51501	11.7304	9.14881	12.7369	11.8451	11.0135	11.2478	8.88833	8.20863	11.7709	13.3303	9.62413	9.5221	10.936	10.4514	7.53527	10.3821	12.3633	12.5215	9.20581	16.564	15.6853	15.5414	9.98427	7.41994	11.2746	8.43461	10.7836	14.4964	11.7142	11.7465	8.01247	9.51598	10.3181	17.6503	12.3793	12.2083	9.05862	9.30123	8.69063	7.14845	11.3212	9.11622	14.138	11.181	10.0662	11.5119	10.6791	7.75237	10.4046	14.6999	17.4057	8.88167	7.709	10.1941	9.38088	9.01813	14.1794	9.91914	10.1767	11.0366	10.8244	8.04801	7.69078	7.97215	8.09246	11.5463	9.13635	8.20694	12.3039	8.00272	9.57878	12.8126	9.21306	10.6895	8.0044	11.3166	8.49042	7.39136	10.1355	11.3225	10.439	9.98063	10.5716	8.77987	7.52818	9.34379	10.7287	11.282	9.15809	9.16176	9.39868	12.3228	10.6462	7.78529	8.55056	8.72117	10.1574	9.64486	10.3235	9.54221	7.48891	11.9089	14.9501	8.409	12.1392	11.1081	9.50832	8.27635	14.2873	14.517	11.5525	7.27592	10.7428	8.69064	11.7528	9.30934	7.93641	8.5654	11.6336	11.2268	12.0524	12.282	15.1658	9.97446	8.1947	7.56576	7.49899	8.99885	8.20183	15.2072	8.206	10.4519	9.25787	12.0052	10.1249	7.74184	10.8013	12.4457	12.6544	10.2186	8.30839	8.39468	9.00671	9.16115	11.5188	14.9391	10.9767	8.68681	10.6211	9.63844	8.25313	9.16398	12.8495	10.8811	9.49662	8.69094	10.0071	10.2151	10.8052	10.486	10.7924	10.9219	8.34855	9.49054	12.3605	12.5511	8.2639	11.0556	14.4006	12.4426	8.68724	8.47191	11.2202	10.5388	9.5679	10.0376	9.74214	8.88969	8.19429	9.08335	10.6228	13.2576	12.6202	8.37322	10.9491	9.28802	8.9039	8.91957	11.3376	12.0435	10.1053	13.7856	8.33348	9.20372	9.70832	13.1117	8.62322	12.2247	11.4225	10.2918	11.2571	11.8158	10.0191	11.4617	10.1942	8.62299	8.07865	9.96212	9.6628	10.0858	13.6815	9.3	11.3745	10.3863	9.3377	8.8409	9.76638	8.3259	11.1437	12.5169	7.97705	9.38329	10.4471	9.24544	8.02451	12.6504	8.92292	11.8944	14.4296	8.96074	11.8863	11.4772	12.5284	11.0783	8.49353	9.03506	10.9855	10.0468	8.58899	8.89652	8.90329	8.41868	11.2906	11.5036	9.25876	8.121	9.1688	9.92726	10.1954	10.5085	9.09769	12.9052	8.60918	11.1676	10.3371	8.61686	9.79059	8.36905	10.3367	12.0501	9.02552	9.98877	9.69131	9.44023	9.30882	9.35841	9.87606	8.82171	10.2825	8.25582	11.7673	8.97793	10.2123	11.1969	9.02136	9.92677	10.2355	10.0645	8.72491	8.57327	13.633	13.6065	11.6244	9.69408	8.39086	10.247	8.69539	10.2123	12.8678	13.1048	10.8658	7.50875	10.5712	8.37723	8.41236	8.98913	11.4696	11.4208	10.3596	8.66977	12.2259	9.8079	10.204	10.0922	14.1737	11.136	11.0278	11.5214	12.9817	9.57721	11.7849	9.96388	9.4814	9.99696	9.11255	13.814	8.59385	12.5379	8.0897	12.1402	7.96721	10.1369	8.62795	8.98275	13.7171	11.224	10.4692	10.0037	15.3818	8.62606	11.0154	10.7144	13.0777	10.7754	8.27484	12.0805	12.9715	12.2585	13.8189	8.73621	9.47528	8.52002	9.52247	14.073	13.2909	8.60154	9.37232	8.57192	9.34703	8.56692	11.2938	10.5772	8.89189	13.6221	8.8606	8.27717	9.69121	10.4988	9.53361	11.2868	10.4116	13.2649	8.3415	11.0109	10.2628	9.90882	14.3977	12.5117	9.40692	8.83748	8.858	12.1053	14.4821	9.60744	11.2704	11.4745	9.30519	13.5183	9.08612	8.67046	9.11708	8.6587	8.19614	11.3822	12.3228	12.3361	11.6023	8.31891	8.37331	8.73924	12.1099	8.4993	12.4219	12.0181	10.2938	9.23784	13.3821	15.1767	9.58585	9.62673	12.1211	10.3462	16.3659	10.2578	8.9123	8.73245	11.597	8.84037	13.1642	11.179	10.5351	8.7769	8.54884	9.52856	9.13907	10.5808	11.9931	9.25406	10.4332	10.0189	10.2632	8.54227	8.6405	9.83104	11.1641	15.3308	9.08349	9.93267	8.67966	14.5185	8.62746	8.56855	10.4609	8.8335	11.0447	10.7487	10.9692	11.2178	10.7593	10.2219	12.8842	9.22527	8.53314	11.9058	9.29102	8.58233	12.2988	10.3886	12.3124	8.26103	12.7626	11.8723	10.2432	9.7203	9.88332	8.96307	9.40171	8.61384	8.97038	9.16939	10.5888	9.6435	9.3144	12.4891	11.8554	12.1763	9.65165	10.5136	9.22932	12.6452	9.32507	9.88103	8.64	9.55475	10.6679	9.6937	12.3107	8.81833	14.843	9.7572	15.2779	13.6369	14.571	10.7282	9.30841	14.4432	10.4524	8.36551	8.92821	14.4709	9.39229	10.5977	15.5247	10.4961	11.4571	9.74632	9.68846	9.03577	11.8705	11.2114	10.1157	9.98338	9.36416	9.3746	8.52778	12.2753	9.48354	9.6861	8.79236	9.34371	8.96574	11.3628	9.06459	10.1393	12.6064	11.4822	9.30382	13.1399	9.10949	10.1361	10.7145	9.02931	11.0805	14.1237	12.565	15.2938	11.8012	11.3258	8.6485	11.9694	10.2765	10.6393	10.2611	9.37902	9.33371	9.3858	9.62633	9.16679	9.87956	12.5794	9.44121	10.6015	11.72	13.532	8.44946	9.09976	9.53408	11.9065	12.8324	14.4589	10.3127	9.3923	9.29493	9.27837	11.1529	9.32874	12.3941	10.3612	10.0703	11.8501	10.6957	9.28116	11.0697	10.2253	14.5627	9.32879	11.3874	10.5515	8.71196	9.06177	9.5971	9.83233	8.96095	12.8656	11.6067	9.91349	11.756	10.6627	10.9181	12.2501	13.7352	12.924	11.0556	9.08949	9.1452	9.98183	10.2336	9.59603	12.4201	9.94741	11.108	10.1934	9.66914	10.374	10.6775	15.8567	10.4534	10.1028	9.45418	9.44667	11.2975	10.4408	13.4451	11.9419	10.7676	12.2286	9.51979	10.9618	9.64155	10.6032	10.8355	12.9541	10.726	10.745	12.7218	11.4574	10.2264	10.7174	12.051	13.735	11.4146	14.4447	13.7853	12.8203	10.9747	12.1021	15.0118	10.824	14.3096	12.2566	12.209	11.0886	13.5946	11.2357	12.2731	13.981
train	fold5_a128_label0	0	7.12185	10.6559	7.96498	7.20182	6.87955	8.13042	11.3616	9.60539	6.87261	10.0113	14.4384	9.12806	10.5777	7.91825	7.94142	11.5175	10.125	9.43444	9.70706	15.0289	9.98908	8.90116	12.9223	15.8928	6.98067	15.7476	6.62683	10.9416	10.7007	12.0881	6.59877	12.7619	6.6279	10.3797	8.14839	10.4547	7.54806	9.1569	12.1491	10.6412	6.68686	7.92277	11.4216	12.2543	9.73846	6.36777	9.42538	7.35774	8.90413	9.1042	13.0612	11.6793	12.0968	11.7433	13.209	8.90818	11.4552	11.5991	14.3691	10.6819	12.1458	10.9024	7.75385	12.112	8.35392	7.85591	10.2855	12.6854	7.89713	9.40127	14.8577	8.79225	9.31809	6.52637	15.2084	8.26031	11.2462	11.767	9.93977	10.4193	8.05818	12.23	10.9439	9.37866	8.1904	14.0278	9.78897	9.9891	9.66738	9.5484	13.9351	10.2487	9.03226	13.6633	10.8676	8.3765	8.92397	14.98	10.7068	10.6585	13.8711	8.02333	10.3727	9.65817	9.40502	9.91514	11.0698	7.90448	10.3937	13.1266	13.3056	19.1328	11.6657	14.8341	14.6437	10.2324	9.22161	9.98079	7.68034	15.2151	7.92258	11.1752	12.0128	11.3451	10.0901	13.7131	6.91475	10.8711	17.226	11.5678	9.60337	9.79533	13.6618	12.4825	11.1653	15.6239	18.7059	9.75238	11.616	12.3249	18.1466	10.375	15.226	12.7457	6.87057	14.3518	11.8037	17.8965	14.3383	8.87124	12.2126	11.3658	13.7439	11.1968	10.4286	9.47323	12.0363	13.785	11.2154	11.2476	14.9629	16.2298	12.4584	13.4601	13.055	16.9392	9.27485	7.59932	12.6814	9.56642	11.625	12.2668	12.0545	11.2164	11.5586	10.2391	9.20656	10.8497	10.761	12.8424	10.4335	10.7856	8.50429	15.4258	10.4853	7.46129	7.37103	11.0427	9.5854	9.21439	19.6607	12.406	13.3918	10.0429	18.9105	13.1242	11.2857	8.60621	9.62094	11.4366	8.03894	11.5442	12.3437	11.6827	12.3171	9.88394	12.3536	14.6517	10.533	9.58708	9.48576	8.5811	8.1011	7.9259	11.9585	12.907	10.5614	13.7867	10.9738	9.76941	11.656	10.8721	12.7945	7.49488	9.58394	9.33587	12.601	14.8426	11.137	16.5059	8.73688	11.7124	8.10648	8.41984	14.1525	8.8915	6.97826	6.65481	10.0178	10.1901	9.06615	8.83694	8.60795	9.80348	8.73719	8.15672	11.9295	15.774	11.047	8.35208	11.4132	9.37048	9.99662	8.59188	12.7441	13.1124	12.0309	8.70791	10.7139	15.3691	10.3377	15.8771	12.6326	7.54341	10.1485	16.3655	17.8152	8.78336	10.962	14.9488	10.4866	9.60235	7.41232	12.2908	10.0794	8.20955	7.46781	9.72869	8.42064	10.3183	12.7953	11.2462	16.985	9.68881	10.492	9.92553	10.2112	8.36924	11.1061	10.0711	8.25443	10.6728	14.5794	8.37391	7.31334	12.1018	14.1334	12.5096	9.59617	14.6994	11.6561	9.06434	13.536	10.8649	8.24435	8.86647	8.64281	8.77336	12.3682	10.1326	12.4573	10.5182	10.0277	12.88	10.9731	8.7507	8.83451	8.67664	6.77227	10.7586	6.56634	12.4102	12.3658	11.5655	15.2722	16.8942	12.1709	8.71994	13.534	11.4615	8.83641	14.2774	11.5541	8.76207	8.53589	9.60725	6.87691	9.41539	7.27979	14.1953	8.06824	12.4878	8.93779	18.9446	8.75037	13.5424	9.85018	15.6947	9.38396	13.6915	14.7655	7.36462	9.13668	12.261	9.36693	13.2952	11.9636	11.5251	12.0517	7.70739	7.52388	12.5554	13.81	9.94119	11.0432	10.5511	10.634	7.92619	10.5693	12.3988	13.1	9.73617	11.7443	15.6203	16.0985	10.2729	8.01594	8.9701	9.12132	8.71748	14.4127	12.038	11.962	8.91531	10.4692	10.598	17.7309	12.7294	10.3094	8.52482	9.73252	7.76961	6.51668	11.6046	6.98996	14.4036	11.4377	10.7907	12.5367	10.6421	11.2185	9.24514	14.8467	18.0944	8.43102	8.22653	9.45023	9.71354	12.3052	14.2652	10.3453	10.6319	11.1595	10.8106	7.06173	7.832	8.70526	7.98404	11.3032	7.33103	8.04015	12.9535	8.07181	10.039	13.2202	7.51858	10.3366	7.82245	12.1098	8.01661	7.75165	10.1236	11.7983	10.6916	11.0048	10.5745	8.03205	7.09231	9.24876	10.3268	11.7166	9.27727	9.3263	10.1608	11.847	10.7031	7.54438	8.44268	8.72625	9.53096	10.3273	9.51977	9.07883	8.0613	11.6095	15.2661	8.23076	11.6256	10.1754	10.7181	8.10641	14.9427	14.9298	11.5423	6.38912	10.355	8.83107	12.3237	7.65549	7.74478	7.08683	11.9101	12.3163	12.3248	12.4584	15.2348	9.33695	6.78229	7.16407	7.02291	8.38098	7.97409	16.5451	8.84112	10.1134	9.76612	12.4941	9.85601	7.51735	10.6769	12.2508	13.0479	11.3189	6.96229	8.69729	8.88747	9.78759	10.1348	15.0314	10.5193	7.66183	10.4503	9.5553	7.80095	8.86362	12.3808	10.6211	9.1319	8.27927	9.64532	7.71465	10.6071	9.97713	10.9387	10.5809	8.15805	9.53028	12.7999	12.2662	7.46221	9.6605	13.6755	12.3262	8.85029	10.3525	11.1702	10.2377	10.036	10.61	8.77472	8.5546	8.97291	8.4312	8.62026	12.9842	12.3404	8.12421	10.5277	9.68929	8.48497	7.86869	11.3008	11.7875	10.5849	13.7907	8.20663	7.83631	9.51822	12.7845	8.21945	12.5171	11.6098	9.51245	11.3567	11.4297	9.22737	11.0491	9.12975	8.08224	7.88422	9.74279	8.84514	9.65064	13.7723	8.57059	11.4341	10.0145	9.13674	8.32502	9.86656	7.33777	11.257	12.1992	9.48877	9.2075	10.235	9.28069	8.74493	12.6411	9.16507	12.0446	14.138	7.07929	12.1843	12.3675	14.5384	10.5859	7.83069	8.53936	11.0941	9.25772	9.19046	8.88252	7.53387	8.4255	10.5847	11.5835	10.3433	8.48352	9.67283	9.86839	9.31811	10.5103	9.88752	12.4275	8.4987	10.5944	10.8321	7.82574	9.39376	7.25086	8.38299	11.933	9.24525	9.99989	8.83721	9.06435	8.70805	9.32781	9.34069	9.21582	10.3688	7.26775	11.333	8.97802	9.66147	11.3816	8.2948	9.18641	9.76839	9.63576	8.62509	8.21534	14.2138	13.1975	11.0217	9.63629	9.18756	9.53601	8.72764	9.53626	12.6518	12.8374	10.1479	7.27168	9.37655	7.77823	7.61875	9.13936	10.8663	10.8513	9.9832	8.85692	10.9207	10.1843	10.8641	7.90212	14.5846	11.4458	10.381	11.4048	13.2231	10.2437	11.53	9.40376	9.70638	9.55337	9.21333	13.5198	9.02408	12.2113	8.71303	11.9015	10.701	9.26822	8.49681	8.90033	13.8928	10.8046	10.101	9.74994	15.974	8.94487	13.0433	11.2613	13.2477	10.7938	9.0012	11.9143	13.3275	12.4461	14.118	6.63744	10.4279	7.64665	10.2213	14.8373	13.6779	9.3517	8.88276	9.63881	9.45459	8.4178	11.5182	10.8316	7.46925	13.6433	10.3447	7.49352	10.7224	10.8672	10.1861	11.0087	10.027	12.9455	7.74616	9.78036	9.41577	9.76324	14.5572	11.9527	8.56082	9.0699	7.5826	12.4611	13.7412	10.5381	11.2604	11.8263	8.87618	13.9172	10.1797	9.1392	9.51831	8.1712	9.83993	10.8552	12.0261	12.5642	9.20314	7.98423	8.17063	8.8283	11.7021	8.25779	12.7326	11.7963	9.35872	10.0173	10.3614	14.3686	9.21019	9.24997	12.7241	10.9976	15.817	10.3855	9.13978	7.71251	11.6236	7.99183	13.2963	10.8677	10.2372	7.97322	9.41155	9.75211	9.06166	13.7922	11.6721	9.04121	10.3786	9.77809	11.1817	8.79601	9.15112	9.66919	10.9747	15.0608	8.48391	9.2035	8.70251	9.77895	8.96248	9.03816	10.6161	8.44683	10.2984	10.9064	10.6056	10.237	10.6674	9.36253	12.5147	9.13761	7.88416	12.5808	10.2265	7.93783	11.9887	9.98697	12.3954	8.26445	12.6266	11.0021	9.62584	9.42699	8.08052	8.24581	9.49136	9.36543	8.52808	8.6299	9.83449	9.83605	8.9599	12.1599	11.8977	12.3384	8.78697	10.5133	10.4042	12.6363	9.26027	8.42578	7.75957	9.55543	9.95115	10.0694	11.4833	8.23098	15.0441	8.06754	14.8464	12.4101	14.4632	10.4447	7.68221	13.7192	8.00342	7.72962	8.04403	14.6857	9.39007	10.8946	15.9358	8.29575	11.2982	11.1967	9.20321	8.00905	11.3287	10.598	10.0288	10.262	8.54417	8.73365	8.32184	11.2694	9.14178	9.92959	7.92268	7.74906	9.25036	9.59368	7.71608	11.4451	11.8694	10.5045	7.69601	13.5804	9.18377	10.3877	9.85838	8.37947	8.41257	13.7626	12.0607	15.078	11.7221	9.87851	8.55073	11.5	11.3896	10.8406	9.51266	9.62886	7.82245	9.44813	9.81476	6.43941	9.25558	9.90753	8.37411	10.4364	12.9839	12.1424	8.49862	9.06452	8.28277	11.5677	11.6934	14.629	9.70171	9.03384	9.37246	9.15161	11.1808	7.64548	11.9901	9.38257	9.53151	12.1565	10.2818	9.46407	10.7627	9.59656	14.3142	9.07687	11.1303	9.90126	8.81996	9.17268	9.87447	10.5288	9.02086	11.6563	10.6962	9.85975	10.7542	10.8021	10.6762	11.9392	13.2636	13.0347	9.71089	9.11303	7.95585	9.69706	11.1431	9.61176	12.2016	10.303	11.2064	10.1006	9.2011	10.0077	10.4905	15.3998	10.5976	9.59132	9.13517	9.31202	12.5253	10.2659	13.496	11.3812	10.5689	12.7826	9.58436	10.2665	9.35539	10.5818	11.0138	12.2742	10.312	10.3849	12.6386	11.234	10.2955	10.4873	12.1712	12.9436	11.1286	12.9703	12.9184	11.8804	10.5584	12.4073	14.1753	11.1522	13.7833	11.658	11.3064	11.0351	13.4012	12.4498	12.3306	13.4141
train	fold5_a129_label0	0	9.69245	13.8685	8.36613	9.37149	9.09943	9.11748	9.58244	8.63904	9.2179	9.27255	12.0321	12.2299	11.5151	8.78144	8.81461	11.5596	9.75603	10.4169	8.68888	15.4064	9.34088	9.32926	12.4243	14.1864	8.43458	14.2687	7.92599	10.7393	10.2728	11.5715	9.33478	12.7765	8.55737	10.6649	11.4485	10.0633	8.53678	10.5668	12.181	11.0581	7.67944	9.85718	12.1174	13.1689	8.23194	8.16235	9.5126	8.95366	10.9033	9.64713	13.1268	9.47401	12.5381	11.85	12.4779	8.6722	10.5914	11.9382	14.2089	10.5121	11.722	9.88931	9.44354	11.6072	10.5405	11.0107	10.5329	11.9286	9.31063	9.22988	14.6836	9.18157	10.1239	8.76198	14.6603	8.72383	12.037	11.521	11.992	10.2256	8.64138	12.2097	10.2428	9.12453	8.73106	13.8603	10.9165	9.614	8.18443	10.9766	13.6422	10.2832	9.31201	13.1406	12.2154	7.95288	10.2771	14.9523	10.328	10.2668	11.0289	8.79608	10.5236	9.18507	9.63786	10.1446	10.6063	8.96666	10.8918	10.1711	12.7542	18.5212	11.8743	14.6188	15.0415	9.53504	9.61827	10.2561	7.50006	14.2264	8.25332	11.0947	11.7988	10.8711	9.83975	13.5261	7.80675	8.9697	16.8007	11.6509	9.62314	10.232	14.1075	12.3554	11.1174	15.7784	18.1786	9.64935	10.5851	11.8138	16.8567	9.68554	16.1239	12.276	7.9475	14.0237	10.9243	17.3657	13.9264	9.53625	11.3456	11.0623	13.7001	11.1389	10.2353	9.86525	11.9607	14.0421	11.2956	11.3295	14.3752	15.9407	12.4235	12.711	12.1967	16.418	9.57025	8.28869	12.3908	10.2904	11.8304	11.9091	11.5905	12.3139	11.7096	9.28295	9.86852	10.3162	10.4196	12.3722	10.8406	10.4371	8.35768	15.0431	9.55316	8.89643	9.04111	11.2184	11.1555	10.1929	19.0265	11.7986	12.6938	9.75683	18.4425	12.9047	11.3283	8.30837	9.91292	11.4586	8.85306	10.7697	12.4234	11.6235	11.9604	10.0199	11.6733	14.9061	10.6644	9.85131	9.76996	8.00789	8.33878	8.17225	11.5449	12.9217	10.2313	13.7978	10.243	9.61027	11.0782	10.9565	12.772	8.41046	9.6566	9.09626	12.6917	14.6742	12.1852	16.1549	8.13047	11.212	8.47875	8.43978	14.6051	9.96357	10.8022	7.88601	10.4087	9.9919	9.8027	9.42301	8.5097	9.94472	8.62837	9.30128	12.042	15.5669	10.3333	8.84331	11.7038	9.9713	10.4638	8.10369	12.8905	13.1293	11.9344	8.07327	10.3079	15.6734	10.5633	15.65	12.4727	7.46273	8.18491	15.5349	17.705	7.19543	10.8932	14.5965	9.80367	10.424	7.40347	12.1973	9.50386	8.97745	7.38986	9.82512	9.23834	9.97697	12.3571	11.5495	16.0849	9.29337	10.5582	10.1385	10.3736	8.35255	11.4527	10.2876	9.48602	10.2156	14.8924	8.31376	8.20103	12.2119	12.1339	12.2588	10.5838	14.3806	11.3562	9.60401	13.1235	10.4504	8.95421	10.0147	8.2988	9.25205	11.9563	10.8393	12.1735	10.5173	10.4126	13.0814	11.0071	8.13641	8.51959	8.99391	8.02597	10.1593	8.20445	11.9207	12.4629	11.4453	15.6826	17.1029	11.7743	10.4175	13.6091	11.0675	9.51629	14.1184	11.7483	9.61766	9.55041	9.39619	8.60453	10.0949	7.49607	13.8354	8.86618	12.4657	9.56265	18.9867	8.78711	13.2154	8.85601	15.2686	9.34518	13.7568	14.7465	9.46587	9.79404	11.8291	9.08363	12.8515	12.1031	11.2352	11.9668	8.44905	8.74136	11.7251	13.8315	9.63743	10.2988	10.6396	10.9206	8.23811	10.913	12.3823	12.9026	9.54336	15.2045	15.6692	15.8962	9.67972	7.87438	8.76199	8.6662	8.4001	14.242	11.8789	12.1754	8.68081	10.2626	10.3596	17.7989	12.4567	9.54294	8.61951	9.61858	8.04352	7.24146	11.5368	8.31465	14.5665	11.1018	10.567	12.0559	11.6565	8.84033	9.62621	14.5681	17.7902	8.99887	9.55966	9.78033	9.49444	10.6339	14.5751	10.3513	10.621	11.4757	9.93026	8.85491	7.78964	8.14708	8.55904	11.4537	9.47416	8.10896	12.2834	8.3082	10.1792	12.8653	7.52944	10.1086	8.44336	10.6329	8.84409	8.19879	10.1631	11.4742	10.6342	10.2359	10.3374	8.83724	7.49137	9.14438	10.9463	11.3594	9.80222	8.95315	9.78305	12.5041	10.6925	7.42676	8.70813	8.77143	9.9283	10.1632	9.91953	9.52854	8.25924	12.064	15.3803	8.68383	12.2401	11.2349	9.31233	7.35213	12.4909	14.5075	12	7.07705	11.3136	9.37539	12.2052	7.60152	8.37066	8.37902	11.5841	11.7947	12.6934	12.4101	15.5058	10.4962	8.22948	7.81037	7.3016	9.43373	8.34288	15.8955	8.53758	10.1304	9.73366	13.0427	9.92832	7.2554	10.9884	12.0403	12.7262	9.4689	7.87839	8.47007	7.81234	9.11592	10.5243	14.6534	10.105	7.48363	10.6214	9.29455	7.74859	8.6819	12.3252	10.6217	9.06383	9.18042	9.8918	9.69139	10.511	9.94612	10.4232	10.544	8.42658	8.77976	11.7336	12.3625	7.45981	9.61787	13.6671	12.1331	8.58667	9.77063	10.9961	10.0397	9.38929	9.01568	9.08038	7.95671	8.09805	8.57735	9.54705	12.7707	12.0233	7.66266	10.7087	9.56541	8.73223	8.24464	11.059	11.8235	10.5037	13.3098	8.30665	8.01208	9.08575	12.5836	8.09068	11.8759	11.087	8.08341	10.7242	11.3644	9.67008	10.8633	9.86767	7.80299	7.53898	9.7554	9.30364	9.7517	13.4488	8.61398	10.5549	10.0443	8.42917	9.2502	9.04949	7.78444	10.5522	10.9619	8.10657	9.18309	10.5293	8.62287	8.08836	12.4267	9.58605	11.5849	13.764	8.08504	11.9827	11.8373	12.1435	10.7058	8.65612	8.78566	10.3294	9.27874	8.29842	8.31204	8.46412	8.0052	10.5701	10.9505	8.10607	7.6333	9.30005	9.69474	9.5678	10.4146	9.28647	12.6417	8.15554	10.6458	9.27571	7.68039	9.40579	8.28165	10.3788	13.0431	9.00942	9.92617	9.11942	8.69672	9.30012	9.4732	9.15092	8.95975	9.14836	7.59094	11.4542	9.12932	9.87486	10.3623	8.55079	9.14899	9.37319	8.9154	8.59819	7.78994	13.586	11.4576	11.2784	9.67236	8.55377	8.9285	8.23655	9.89095	12.4582	12.7595	10.187	9.32961	9.69992	7.72222	8.25327	8.73733	10.8785	11.0458	9.96007	8.17371	10.5334	9.82804	10.1045	9.12301	14.0038	10.8418	10.4132	10.9706	12.722	9.10681	11.4258	9.11903	9.94511	9.22451	9.03103	13.302	8.36608	12.3665	7.57652	11.4392	8.85799	8.61653	8.55945	8.7988	13.5946	10.1842	10.2377	9.78358	15.0332	8.60596	11.5796	10.533	12.7085	10.6125	8.30034	12.4046	12.8861	11.9685	13.5585	8.29449	9.21687	7.77222	9.72731	13.6286	12.5161	9.08432	9.59473	8.22214	9.0342	8.28242	10.8577	10.08	8.25053	13.0094	9.93135	7.88189	9.4522	10.8785	9.27885	10.7357	10.1828	12.6954	8.44443	10.7256	9.29608	9.15634	13.8336	12.1662	7.93842	9.70666	7.84336	11.8259	13.704	8.77544	12.8756	9.64184	8.87833	13.9162	8.9665	8.44666	7.92471	8.348	8.3933	10.8697	11.878	11.7457	12.3329	8.0156	7.68621	8.4667	11.6843	8.63608	12.2282	11.1373	9.65461	10.0784	9.8788	14.3795	8.48338	9.14758	11.4266	9.58848	15.8797	9.57297	8.25391	8.5178	11.0853	7.77186	12.8886	10.8041	10.5849	8.69298	8.28827	8.81609	8.1734	10.7398	11.2256	8.69367	9.89166	9.50298	9.62243	7.63585	8.09851	9.18215	10.8379	15.0452	8.29844	9.9339	8.65669	10.2551	8.53967	8.15758	9.76245	8.44094	10.4137	10.7112	10.4707	11.2387	11.1023	9.51351	12.6565	8.17735	8.14529	12.1002	8.9892	7.69374	11.7458	11.047	11.8185	6.88695	12.1955	10.971	9.67007	9.20337	8.53764	9.07445	8.2711	11.016	8.8709	9.05962	9.87025	10.5094	11.4417	12.0666	11.4195	13.7142	9.07292	10.2584	9.15434	12.2094	8.92021	9.26834	8.37617	9.21765	10.1288	9.87932	11.5797	8.62514	14.5567	9.22164	15.5019	13.6901	12.9843	10.6227	9.58419	13.1915	8.48	9.11596	8.23878	14.7967	8.517	10.0065	14.9484	10.0631	10.9146	11.3062	8.64941	8.37689	11.1835	10.2248	9.57735	9.59017	8.52205	8.56043	7.62922	11.3435	8.61028	9.04334	8.15929	8.73983	7.78766	9.73231	8.04516	9.15935	11.9265	11.3124	8.37278	12.7481	8.7399	9.34354	9.55592	8.29571	11.1541	11.6811	12.028	14.4092	10.6066	10.4354	7.84334	13.6609	9.23928	10.3145	9.05023	9.73565	8.28222	8.93215	9.07387	9.24007	8.81731	9.47059	9.26221	9.71809	11.5484	11.8741	8.54712	7.93551	8.26337	11.3277	12.6117	14.2156	9.6918	8.33961	8.20153	8.56916	10.6936	8.5667	11.7364	9.2383	9.55687	10.0915	10.0846	8.15848	10.4283	11.8096	13.803	8.36919	10.5843	9.7807	8.14458	8.55405	8.81163	9.2906	8.12882	11.9974	10.8979	9.34534	10.9099	9.92171	9.33651	11.6423	12.6092	12.154	9.95344	8.38286	8.06879	8.98228	10.2224	8.97447	11.2161	9.45731	10.5182	9.65265	8.73074	9.60461	9.9028	14.9866	9.97232	9.35099	8.92302	8.87944	11.6629	9.09737	12.7139	11.3397	9.88525	11.5962	8.72069	9.50566	8.77118	9.70231	10.0944	11.9823	9.81993	9.38028	11.6994	10.0352	9.43786	9.87986	10.244	12.4227	10.5596	12.829	12.6725	11.4597	9.74598	10.7824	13.7414	9.63946	12.9327	10.9568	11.0301	9.54535	12.595	10.7689	11.0801	13.0252
train	fold5_a130_label0	0	9.97175	13.7113	8.78685	10.5014	11.0704	7.59023	9.80887	7.64999	7.85377	9.5323	10.2776	14.0349	12.4076	9.7837	6.7095	12.456	10.0542	9.16919	7.91844	15.7389	8.8004	12.167	13.0373	14.0056	8.75337	14.6784	9.15658	10.5163	10.5704	11.3954	7.91554	13.2399	7.95789	11.0585	12.9268	10.5056	8.0343	9.33903	11.93	11.8704	7.56918	8.37907	12.2988	13.9333	7.46856	6.94251	8.68507	6.85384	10.4397	9.91913	13.4066	12.3624	12.2916	11.851	13.2649	9.06999	11.5913	11.4421	14.545	10.87	12.3538	9.58494	11.4577	11.6895	8.98017	13.6015	10.3623	12.0099	9.96232	9.27652	14.7128	8.10414	9.58823	7.32198	14.8776	7.96421	12.2061	11.8156	11.1716	10.8547	7.7052	12.3593	10.3887	8.11897	9.05511	14.0663	11.4023	10.4288	9.12961	11.5125	13.9062	9.59339	9.11013	13.2591	10.7559	7.52272	11.6546	14.7021	9.46746	9.99506	13.1527	8.41408	10.876	8.54887	10.735	12.0538	10.7593	8.89984	10.6513	13.1997	13.8148	19.1928	11.4701	13.8857	15.47	9.86729	9.31486	9.71804	8.08424	14.9647	7.80476	11.4442	13.276	10.4969	13.6047	13.8655	7.30413	10.7817	16.5974	11.8048	9.74189	10.1479	14.2442	12.1919	11.3075	14.4865	19.0039	8.70453	12.1793	11.9073	17.8104	9.95476	16.1674	13.4813	7.43132	14.3111	10.6752	17.3587	14.2679	9.86007	13.9384	10.8748	13.7581	10.8224	10.3465	9.91178	12.8589	13.4176	11.1111	12.0075	14.7408	15.9756	12.9943	13.1841	12.764	16.5182	9.88083	8.522	12.7769	9.6532	10.8492	12.3827	11.3209	12.821	11.7201	8.30919	8.26719	10.8589	10.8219	12.6693	10.4926	11.9064	7.9976	15.1348	8.9402	9.01111	7.37201	12.4571	12.6443	10.0085	20.0027	12.2472	12.4189	9.93913	18.5961	13.0812	11.4174	7.68742	10.0857	12.2741	9.07388	10.446	12.6428	10.7996	12.279	10.3939	13.2885	14.4166	9.50043	9.51817	8.92872	7.90523	8.79274	8.31504	11.9493	13.3502	11.064	13.665	9.3777	9.8389	12.3265	10.9193	12.7091	9.57715	10.4064	8.13364	12.7551	15.0339	11.776	16.2281	7.86014	11.5104	7.32759	7.67549	14.7089	10.7923	8.63783	9.46637	11.4817	10.1044	9.74429	8.5834	8.14124	10.8196	8.4679	8.81596	12.6875	15.849	10.3489	9.49965	12.1715	9.91311	9.60659	7.94316	13.333	12.8	12.297	7.89226	10.7872	15.1713	9.96073	15.2095	12.7998	6.72925	11.9151	15.3834	17.8773	7.495	11.0613	14.4962	9.41711	10.1158	7.61036	12.4303	8.84178	9.30737	6.83282	9.94743	13.4245	10.3929	13.104	11.6008	17.6703	9.18345	10.9782	9.78447	10.5015	7.80658	11.5846	10.5268	8.22995	11.3204	15.2633	8.02828	7.73103	11.7494	14.6859	12.5462	10.4633	14.7128	11.9525	9.62699	13.1764	10.4318	7.60998	10.4724	8.53184	9.30886	11.9973	11.0041	12.7184	10.5785	8.36073	13.1958	11.5363	9.90058	9.46365	8.92824	7.81089	11.2574	7.14482	13.1135	12.6135	11.5722	14.8485	17.3945	12.3529	11.7028	12.5071	11.3833	9.97356	14.1096	11.8993	9.66701	8.7706	9.94255	9.04805	10.1199	6.82292	14.1482	8.13917	13.3062	9.2827	18.8283	7.36701	13.8609	9.53561	15.8522	9.66859	14.0999	14.2493	10.0473	9.82752	11.812	9.0967	12.7909	11.9847	11.2474	12.1824	7.51549	9.14868	12.3851	14.0028	9.68586	9.86275	11.3159	11.127	8.67594	10.7129	12.8316	12.6989	9.72739	19.2272	15.9425	15.9801	11.0288	7.30164	11.9325	8.45722	10.741	14.4577	12.1424	11.6332	8.85584	10.155	10.3349	17.6697	12.1907	11.2306	9.187	9.59241	8.46841	7.42192	11.6094	8.52591	14.9013	11.0425	10.5525	12.5951	11.7467	7.72161	9.95247	15.0149	17.9586	8.79855	8.43287	10.0227	9.6385	14.1745	14.1481	10.7097	10.735	11.9421	11.4797	7.22912	7.37024	7.9932	8.0398	11.7082	8.11147	8.78421	12.3402	8.39832	10.0802	12.3756	8.6217	10.5025	7.6909	9.26545	7.82724	7.80517	10.2122	11.6973	10.7796	10.6145	10.2158	9.22763	6.95177	8.9968	11.6885	11.5593	8.45278	9.57021	10.6078	12.705	10.8704	6.73823	8.89585	8.72317	10.8181	9.99388	10.3389	8.83955	8.24674	11.8212	14.6568	9.34883	12.3426	11.6342	10.5159	7.64544	13.7889	14.4813	12.0076	7.28087	10.6504	8.98558	12.0799	8.82624	7.88193	10.1565	11.8087	11.7091	13.0462	12.2719	15.453	10.9368	7.86747	7.95383	6.80136	9.35303	7.35025	17.3263	8.50075	9.16286	9.52075	12.2532	10.6437	7.85422	10.8797	12.4168	13.3968	9.20146	7.02478	8.66214	6.76406	10.0961	12.0449	15.0001	11.4979	8.38793	10.3265	9.60144	7.51631	8.89306	12.5323	11.1632	9.53308	10.5822	9.8033	10.4033	10.6202	10.2528	11.0075	10.3895	8.62942	9.26342	12.1386	12.0241	9.01422	9.39652	14.0279	12.3757	8.69761	10.8496	11.2441	10.3596	10.0072	10.976	9.74566	8.40692	7.30814	9.18592	10.8466	13.3243	12.7034	9.45627	10.8161	9.62565	8.90435	9.33664	11.1061	11.8565	10.7422	13.2674	8.38782	9.13296	9.78183	12.8983	8.2271	12.3022	11.3713	9.09451	11.1592	11.3739	10.2209	11.2522	10.3872	8.15856	7.90725	10.1953	9.4958	10.271	13.6698	9.29133	10.4668	10.2987	8.81787	9.33831	9.28951	8.06406	11.1102	12.2296	8.61618	9.54346	11.6052	9.29441	7.84978	12.1182	10.8624	11.486	14.7023	7.9047	12.6984	11.4551	14.9957	10.9822	9.07613	8.59907	10.5759	9.61251	8.59474	9.21524	9.13926	7.90199	11.2682	11.6904	10.66	7.73831	9.82283	9.80374	10.2832	10.5605	10.9017	12.6288	7.7588	10.5192	10.4643	8.12929	9.62951	8.81398	10.6018	12.7678	9.58667	10.1666	9.5506	9.17229	9.70563	8.71438	9.49573	9.03081	10.7413	7.86968	11.6745	9.96234	10.2119	10.6208	7.83557	9.19805	10.6567	9.45302	9.18883	8.89776	13.0019	13.3443	11.8223	10.3137	8.46797	11.8046	9.1919	10.2534	12.9842	12.9409	10.7286	7.39257	10.2672	7.77195	8.33781	8.86964	10.8872	11.2128	9.76863	8.48718	11.4109	10.3923	10.968	9.02879	13.8675	11.7232	11.401	11.3828	13.0869	9.9295	11.6677	10.5664	11.1016	9.60217	9.3188	13.8815	8.89751	12.5081	7.64324	11.3312	7.11061	11.2765	9.20741	9.24395	13.856	11.7576	10.1697	9.96044	14.6136	8.96848	11.3331	9.42967	12.9898	11.1196	8.94896	12.2029	13.3099	11.6245	13.3753	7.06876	10.4685	7.69728	9.70134	14.367	12.7971	8.67635	9.53548	8.82359	9.04551	7.49352	11.1894	10.6279	8.89434	12.8518	9.48697	7.46151	10.3404	11.0307	10.4034	12.2649	10.2641	12.8326	8.15353	10.6141	10.4042	9.47657	14.3445	12.0132	8.89019	10.6201	9.11608	11.9583	13.9928	10.5453	10.4969	11.6841	9.42377	14.171	9.5523	8.86208	8.91586	9.34566	8.66162	11.1849	12.5463	12.7228	14.8463	8.58171	8.01697	8.90441	11.8984	9.03501	13.2929	12.2056	10.547	11.0947	13.6237	14.4368	9.44083	8.471	12.5467	10.0589	15.9769	9.85157	9.19106	9.23312	11.1156	8.01707	12.7383	10.7535	12.5268	9.46566	7.98116	9.63161	8.78803	13.1563	12.2044	9.60864	10.7772	10.0128	10.7329	7.90487	9.28816	9.39343	11.0843	15.2974	7.68645	11.0978	9.35318	11.3294	8.25065	8.79014	10.3287	9.05853	10.373	11.607	10.9091	11.8007	10.8967	10.3804	13.0526	9.54397	8.49656	12.9227	9.62488	8.22566	12.3257	11.5598	12.1147	8.57815	12.6732	11.5153	9.66108	11.1011	9.48809	10.2861	9.93815	7.69895	9.12513	9.731	9.72117	11.5211	12.2691	12.343	11.5503	15.0367	9.92808	10.3016	8.87251	12.5712	10.091	8.96839	9.38149	9.59907	10.4466	9.22362	12.1137	9.24886	14.5814	9.7192	16.9287	15.8884	14.6336	11.4941	9.42464	12.1164	10.3254	8.5774	8.39566	15.2873	9.32673	10.7993	16.0035	10.3471	11.2273	9.96372	9.49034	8.39075	11.8244	11.2676	9.93538	10.1142	9.22131	9.32757	8.29679	12.1295	9.04031	9.92218	8.64645	10.0716	8.92656	11.631	8.88515	9.76085	12.4964	11.8323	9.04524	12.8058	9.0502	10.2434	10.5205	8.24342	10.6221	13.1258	12.5389	14.566	11.6769	11.8104	8.81969	14.3319	11.2232	11.1441	9.53606	8.90855	8.73253	9.38633	9.39082	12.6088	9.14359	13.1727	8.26339	10.035	11.7804	12.2866	8.74202	9.28247	8.58712	11.7243	15.0299	14.3183	10.1659	9.85751	9.53985	9.01417	11.0953	9.52098	12.4214	10.0529	9.74171	12.6226	10.9371	7.526	11.4238	11.9106	14.3359	8.30472	11.8097	9.77524	9.94511	9.4012	8.53346	9.8383	9.3098	13.8292	11.9644	10.3472	11.5536	10.9227	12.0434	12.5443	13.073	12.4224	10.7898	8.792	8.66617	9.48893	10.6322	9.42216	12.4962	10.5428	13.3593	10.6698	9.16667	10.2054	10.5507	15.9028	10.9407	10.134	9.95895	8.59889	14.7363	10.2314	13.8425	12.4175	10.7817	13.093	9.89091	10.591	9.46847	10.0682	10.4834	12.7115	10.5131	10.6145	12.9057	11.3321	9.77082	10.6514	12.0312	13.4162	11.4491	13.7777	13.616	12.263	10.6489	11.5577	14.7427	11.1352	14.1842	12.1366	11.6433	10.0554	13.4934	11.3779	12.7326	15.0875
train	fold5_a131_label0	0	9.06241	9.73276	11.162	9.73184	10.1687	8.06963	11.1057	7.81202	7.77905	8.39466	13.97	12.9242	11.8881	8.18193	6.74485	13.013	11.0318	8.93418	9.77842	16.1506	8.39546	11.7276	13.5153	14.5391	7.82288	14.0867	7.23081	11.1563	9.82558	12.4641	10.8126	13.2283	7.68358	11.7329	11.6045	10.1741	7.72824	10.0743	12.7733	10.6723	7.83305	7.61659	12.3782	12.0668	7.79297	9.20807	9.78342	7.26434	9.30589	9.15039	13.1796	10.9443	12.751	12.2966	10.7578	8.07928	11.3927	10.2622	14.297	10.9849	11.9126	9.46237	9.37826	11.9239	8.8216	13.6059	10.0916	12.93	9.45325	9.44299	15.4854	8.76246	10.0275	7.67028	14.2914	9.32941	11.6719	11.1412	12.2897	10.1341	9.26995	12.673	8.66199	9.05121	9.21161	14.0909	11.5788	9.25427	7.26348	11.8654	14.3072	9.611	8.47199	13.3973	13.3832	8.47173	10.9443	15.3463	10.068	9.59442	13.1379	9.65225	10.6124	8.70644	8.63656	9.07245	11.1154	9.11761	10.1945	12.1353	12.6409	18.6408	12.1242	14.0842	15.7791	10.1101	10.0237	9.32751	8.77126	14.2849	7.78382	9.76377	12.8959	10.6127	9.81328	13.1797	7.26315	10.0596	16.7114	12.3225	10.1494	10.1439	14.1874	12.7513	10.597	14.8924	17.9692	9.60298	10.8429	12.7903	17.0019	9.83449	15.7967	10.4049	8.94477	14.3021	11.8476	16.9534	14.387	9.77106	11.0167	10.6449	13.7278	11.6894	10.2298	9.81332	12.7797	13.5501	11.436	11.142	15.3716	16.5041	12.6275	13.1415	12.2007	16.3271	9.74833	7.80581	13.3495	12.0461	10.4566	11.8635	11.3178	12.833	11.9361	8.36506	8.54351	11.0289	10.7694	12.8518	10.6177	10.7549	8.18416	14.1616	8.9576	10.8991	6.72121	11.2995	10.5416	10.2775	19.185	12.3611	12.5276	10.2104	17.8689	12.9752	11.5171	8.4527	9.87332	11.9008	8.70505	9.39897	12.5338	11.0662	11.8373	9.83937	13.1891	14.8297	8.98719	10.3611	9.1695	8.97272	8.5955	8.69222	12.3743	13.1063	10.5306	13.7801	8.6857	9.59548	11.3356	11.5949	12.8288	10.3049	9.39163	8.2264	13.2192	14.9903	11.7839	16.4873	8.8545	10.4681	8.1266	7.71503	14.7336	10.5139	9.74845	9.86808	9.55767	9.68705	9.80462	9.44923	8.95051	8.8721	8.41744	9.19778	12.751	14.7659	10.9108	8.04441	11.9158	9.92159	9.93631	8.38623	12.5475	13.1735	12.4285	7.12214	10.0698	15.0039	10.3823	14.8257	13.2107	7.19111	7.80961	15.5294	17.6644	6.96551	11.0164	14.3357	10.3891	9.65784	7.98971	12.6434	10.0112	10.0997	7.85521	7.85358	8.83799	10.4676	12.7972	11.658	16.1957	9.9301	9.94216	10.0168	11.0257	8.38167	12.7597	10.2332	8.88588	11.3293	14.4068	8.28089	7.13767	12.3656	8.52892	12.7257	10.5018	14.856	11.9071	9.49631	13.5241	11.011	8.05702	9.49822	9.07662	9.38619	11.3245	11.3249	12.7915	10.499	9.20171	13.1255	11.5777	10.9767	9.22008	9.4778	7.93619	10.0094	7.13133	11.2705	12.4604	10.1712	14.774	15.7486	12.1158	11.7069	13.2781	10.9176	9.54735	13.1543	11.7649	7.51376	9.28407	9.55498	8.06348	10.8765	7.33336	14.3215	8.52435	12.8255	10.0824	17.9296	9.1968	13.7207	8.37336	15.5962	9.92164	13.4684	14.545	8.77878	9.81351	11.9715	9.18263	13.2896	12.3704	11.2344	11.3165	7.14531	9.15887	11.6627	13.8246	9.61896	11.6711	10.486	10.8916	8.29712	10.1705	12.4756	12.6604	10.1328	16.7389	15.167	15.6821	9.03535	7.42401	11.6617	9.06107	10.1023	14.7814	12.3683	11.7289	8.6563	10.2227	10.6605	16.9939	12.3219	10.6125	9.27988	9.92701	8.0194	7.75405	11.2476	7.69357	14.4482	11.1439	10.3538	11.974	11.4102	9.14382	10.0354	15.1528	17.8129	8.97456	8.18315	10.3838	9.52919	9.34726	14.5488	10.7065	11.2051	11.7523	9.77577	7.83771	6.73849	8.26775	7.95497	11.2989	7.79761	8.32476	12.6928	8.27328	9.61626	12.853	8.80344	11.5509	7.73101	12.1131	8.65937	8.64757	11.0473	11.5527	10.6738	10.0152	10.5309	8.82766	7.48426	9.3073	10.6907	11.5595	9.39259	9.53278	9.1263	12.0336	10.6757	7.82782	9.18384	8.3595	10.3643	10.3719	9.63233	9.59646	8.27075	11.8107	14.2215	9.21615	11.9927	9.5259	10.8277	7.62922	12.4929	13.9455	11.584	7.14575	10.963	8.3056	12.2336	8.28168	7.61609	7.49381	11.978	10.915	12.9171	12.7107	15.7113	9.84925	7.83451	7.95753	6.70916	8.84055	8.28432	15.708	8.23253	10.024	9.6669	11.9268	10.4543	7.47331	11.0405	12.6004	12.7408	11.6015	7.20114	8.72774	7.30695	9.4359	11.3696	14.8388	11.5969	9.50113	11.2651	9.62255	7.84417	8.5438	12.7906	10.9526	8.90617	10.3365	9.62367	6.66086	10.5932	9.96058	10.7862	10.3686	8.72245	9.24759	11.5646	12.493	8.37306	10.5223	13.601	12.3317	8.34405	7.69543	10.8404	10.1173	9.8522	9.60061	9.97271	8.7073	7.77346	9.40586	10.0913	13.3585	12.2714	8.34218	10.7421	9.19119	9.09678	8.75132	10.9079	11.681	9.91874	13.7857	8.0517	8.92912	9.20211	13.3808	8.1826	12.3926	11.3045	9.99124	11.0672	11.3391	9.89409	11.1734	10.59	8.32725	8.17334	9.59184	9.13912	10.0782	13.6745	9.26946	10.4466	10.229	8.48469	8.93382	9.77969	7.45331	10.5966	12.333	9.15733	9.32531	11.2283	9.14504	8.557	12.3495	10.159	12.2461	14.1978	7.68452	12.813	11.5898	12.6727	10.9427	8.39807	9.80796	10.8444	10.2943	9.08526	8.948	9.98935	7.69602	10.3376	11.7033	10.244	8.01622	9.14661	9.50932	9.78607	10.569	10.4954	12.933	7.66587	10.9697	10.6263	7.35787	9.31271	8.53808	9.93788	13.468	8.90115	10.0981	9.3617	9.77534	8.83217	9.16011	9.21897	8.87962	9.92059	7.45366	11.6617	8.20881	9.58438	11.3568	8.20022	9.36613	10.4624	9.99461	8.79885	8.05439	13.0939	13.0337	11.6145	9.65568	8.16277	8.32769	9.04208	9.79393	12.8069	12.8964	10.708	6.78407	10.4365	7.62127	7.60658	9.37741	11.9336	10.9052	9.71658	8.62435	12.2321	10.0016	11.3504	9.75581	14.1832	11.7985	11.4067	11.3359	12.9777	10.6378	11.6968	10.1411	9.21846	9.15064	9.06928	13.7675	8.65589	12.4768	8.32495	11.7704	8.44261	11.1076	8.26351	8.64423	13.93	11.2387	10.459	9.75765	15.0923	9.35637	13.4819	9.85905	14.0481	10.6239	8.31444	12.8304	13.2683	11.9327	13.3807	6.33211	9.93729	8.08185	10.4248	14.1057	12.6504	9.6456	9.41054	8.19162	9.53542	7.85584	11.6204	10.71	9.12378	13.3531	9.55339	7.44629	10.8224	10.662	10.9146	11.9811	10.7953	12.7987	8.40341	9.22416	10.3163	9.64683	14.3057	12.0572	9.7004	9.97561	8.87362	12.2618	14.0388	11.2589	10.1382	10.7364	8.96763	13.1021	9.25449	9.13735	8.78746	8.81704	9.50525	11.0696	12.4644	12.9833	10.6757	8.28999	8.3741	8.47825	11.6685	8.66709	12.4832	11.9878	9.66207	8.81467	13.2637	14.3018	9.72656	8.13138	13.6439	10.0071	16.6317	10.3043	7.65893	8.55775	11.4848	7.90835	12.9032	11.1012	10.5171	8.68693	9.33914	9.11315	8.91502	14.611	12.3113	9.85592	10.6061	9.46785	10.5184	9.293	10.0706	9.21184	11.1309	15.5524	8.75289	11.0527	8.5307	12.3801	9.58552	8.24699	10.2152	9.20636	10.4415	12.7728	10.9336	10.9979	11.2067	10.4828	13.5524	9.75267	8.6401	12.5001	10.1653	7.74668	12.3852	11.1159	12.1112	9.572	12.6412	11.465	9.92995	10.804	9.66154	10.5056	9.30055	7.70659	9.0026	8.95341	9.89071	9.19083	11.4252	12.3818	11.9567	14.9512	9.89312	10.3996	9.84951	12.4921	9.05417	9.2349	8.12597	9.3092	10.9369	9.31961	11.9957	8.44446	15.1565	9.21474	16.605	14.5955	15.497	11.1113	9.02668	14.9581	9.77776	10.5262	8.55382	15.0196	8.68857	10.9644	16.0649	11.362	11.4514	9.22089	9.85789	8.54956	11.4713	11.067	10.1352	10.2522	10.0892	9.05347	9.96561	11.9562	9.16071	9.97138	8.59051	9.33269	9.30544	11.4055	9.06389	11.796	12.5195	11.887	9.01592	13.3638	9.77371	10.3389	10.2031	8.23735	7.8463	13.9549	12.3289	15.3916	11.7188	11.1522	8.41076	13.4889	10.232	10.3086	9.58236	8.74747	7.77282	9.09535	9.49118	11.486	9.54018	13.0907	9.69787	10.4466	11.7816	12.5583	8.2215	9.59828	9.16913	11.6555	13.0113	14.7788	10.1589	8.26493	9.56422	8.86437	10.9527	8.86615	12.2322	10.2351	10.0154	12.2137	10.6316	8.76774	11.0717	9.24478	14.3036	9.04198	11.9786	10.6305	9.58587	9.09751	9.93782	9.92426	9.21721	12.9722	11.431	9.76144	12.0173	10.6562	11.901	12.249	13.1923	12.9094	10.2416	8.46542	7.86692	9.80778	10.713	9.71953	12.683	10.1136	11.966	10.7114	9.16769	9.94364	10.3116	16.0231	10.6437	9.86048	9.94267	10.0211	14.6222	10.5109	13.6557	12.1734	10.1621	12.954	10.1294	10.8639	9.41093	10.4653	10.4556	12.9419	10.6362	10.2476	12.702	11.2661	9.85945	10.4172	12.0882	13.6635	11.3853	14.0793	13.7614	12.479	11.1661	12.395	14.9366	10.4149	14.452	12.5015	12.1827	10.4355	13.8368	11.5895	12.5036	14.0178
train	fold5_a132_label0	0	9.69477	15.228	8.72946	11.6097	9.27117	7.29688	12.5874	9.0722	8.68392	9.90177	10.8751	14.516	12.9476	8.79001	8.20237	13.4935	10.1177	10.6827	9.86651	16.4032	11.8379	10.4409	13.2381	14.3454	9.24668	12.6328	9.85578	11.1094	10.1894	12.9528	9.73452	14.3726	9.27256	11.6622	10.4386	10.6956	9.31409	10.5481	12.8178	10.9714	8.22601	11.1472	13.3805	13.2487	8.42739	9.00595	9.5401	8.62079	10.5568	10.6884	13.4673	11.2205	12.6154	12.3638	11.9701	8.74492	11.6303	12.2395	13.7977	10.3846	11.4459	9.80126	10.1583	11.7809	11.0652	9.39654	10.4793	12.8015	9.27531	9.70505	14.9102	10.3694	10.7411	8.89897	14.6954	9.12477	11.3654	11.3009	13.2555	10.6714	9.13556	12.9124	9.73276	9.1385	9.62263	14.2036	12.7679	9.69933	8.44484	12.0888	14.6519	9.8917	8.82743	13.3322	10.5323	8.46422	10.2029	15.5935	10.4053	9.80283	11.6116	9.76892	11.2583	9.58792	10.1897	11.5841	10.9629	9.50249	11.2315	10.0486	11.8629	18.1038	12.5646	14.8763	15.6324	10.6291	10.0562	10.0027	7.97252	14.0479	8.06468	11.735	13.1976	11.0956	7.67443	13.7478	7.56776	8.11491	16.542	11.9836	10.4819	10.2447	14.5657	13.2745	11.1324	15.891	17.0433	9.82242	9.80323	12.3113	16.3909	9.98045	16.2592	13.7645	8.46727	14.2709	12.5106	17.4625	14.203	10.1237	9.97609	11.3397	14.3255	11.9587	10.4792	10.4266	11.5803	14.7398	11.3668	11.7592	14.1281	16.4418	12.5603	13.2585	11.3463	16.3501	9.36345	8.45452	12.5176	10.7605	11.6633	12.4263	11.5201	13.2795	11.9271	8.9217	10.0735	10.522	10.7725	12.988	10.5543	10.3599	8.81716	14.2987	10.6987	8.22668	9.23306	11.0585	11.3872	10.5964	18.3749	12.2696	13.3302	10.0452	18.4785	13.0603	11.9411	8.50382	10.3111	12.0803	8.86006	11.9937	12.605	11.4078	12.1088	10.7463	11.9961	14.8493	9.06711	10.073	9.56295	7.86032	8.03699	8.97474	11.1893	12.9519	10.4236	14.2653	10.2541	9.75293	10.7708	11.5053	13.0731	8.87348	10.0031	9.24682	12.912	15.5535	13.0326	15.9247	8.45573	11.4245	8.47917	9.00935	14.9652	10.6781	11.244	9.46962	9.34505	10.3146	9.83752	10.2554	8.54007	9.78965	8.7734	9.55657	13.0005	14.8531	10.8806	9.84738	12.1437	10.3558	10.3784	8.47324	12.4679	12.7379	12.3825	7.30837	10.7116	15.4427	11.2868	15.4714	12.8317	7.97585	6.50376	15.2662	17.3574	7.823	11.2467	14.056	10.4047	10.3097	7.2454	12.7585	8.68372	9.31064	7.29753	8.41948	11.8663	10.1226	12.355	11.1622	16.3726	9.99672	10.9877	10.5227	10.7409	9.28248	12.9299	10.3545	9.86883	10.4841	14.8599	8.46172	7.8071	12.6104	8.21431	12.5604	11.0126	15.0217	11.5446	9.8193	12.9148	11.3563	8.63433	10.9266	8.56109	9.69269	12.2936	10.7737	13.0036	11.3705	10.176	13.3662	11.9367	8.64753	9.44049	9.17112	8.39585	10.106	8.52254	10.9916	12.335	11.2901	15.4212	16.6293	12.0672	10.7016	13.37	10.8028	10.2458	13.3933	11.765	9.04227	9.64844	9.71161	8.99024	11.0676	7.51791	14.4963	9.69448	12.6751	10.2166	18.7954	9.08936	13.2697	9.58011	15.2888	10.4247	13.8188	14.605	9.40078	10.3914	12.1692	9.09427	13.1412	12.0983	10.9785	11.996	9.11922	8.78991	11.4978	13.8537	10.025	10.2326	10.5628	11.1983	7.19208	10.9182	12.3906	12.9223	10.0319	16.9015	15.8743	16.04	8.77988	8.32438	10.665	8.72998	11.4452	14.5529	12.212	11.6973	8.69416	10.1656	10.6071	17.8054	12.5945	10.7819	9.55794	9.6428	9.05976	7.78386	11.7151	8.78697	14.491	11.2612	10.6435	11.6265	11.5274	8.4829	9.62102	15.2191	17.9718	9.05205	8.77948	10.9645	9.39563	8.36262	13.7868	10.6579	11.3482	11.4818	8.61075	8.38846	7.63422	7.96436	8.57293	11.8754	7.9138	8.56819	13.2062	8.55015	10.3469	13.2041	9.15454	11.2266	8.07706	11.6628	9.11229	8.71305	10.7726	11.581	10.703	9.20889	9.96382	8.96492	7.25906	9.51302	11.0167	12.1618	9.73281	9.5579	9.50928	12.1186	11.1351	7.60623	9.69745	8.74185	10.4052	10.0675	9.63577	10.6691	8.72932	12.2196	15.0696	9.41892	12.4403	11.1944	10.635	8.66409	8.63397	14.2861	12.3077	6.94996	11.5928	8.60896	11.656	7.98909	9.1413	8.23994	12.0331	11.9121	12.7303	12.8674	16.152	10.4592	8.323	7.72525	8.06543	8.7205	8.38041	15.4426	8.39645	10.6658	9.92174	11.9664	10.5772	7.66293	11.0974	12.2781	12.7503	9.41348	8.02792	8.21059	8.26158	8.23183	10.6446	14.4926	10.7162	8.24207	10.5236	9.33059	8.05912	8.88007	12.3862	10.5179	9.08005	8.54796	9.86521	11.058	10.3776	10.5117	10.4985	10.6068	8.67444	9.0576	11.9108	12.4581	7.89146	9.91945	13.6374	12.2021	8.20666	8.66085	10.9928	10.2878	9.1881	9.81144	9.48397	7.92233	8.45604	9.24334	10.2888	12.8331	12.0954	9.38194	10.7446	9.6881	8.56544	8.51227	11.2363	12.1199	10.4184	13.2131	8.25356	8.74259	8.77544	12.684	7.97038	11.8775	11.5805	9.05132	10.7937	11.5803	10.3538	11.0909	9.66813	8.10913	8.00188	9.73142	9.55426	9.79394	13.1403	9.04604	10.8162	10.2158	8.49642	10.1244	9.68455	8.07059	10.5079	11.901	8.12721	9.12769	10.9119	8.83983	8.00514	12.499	8.85878	11.5489	13.9712	9.67225	12.1736	11.6641	13.6314	11.0037	8.1455	9.10067	10.6173	10.5459	9.04593	9.0602	8.68174	8.11578	10.6713	11.2563	10.9886	8.03902	9.13582	9.64865	10.1012	10.5246	9.89681	12.9914	8.08155	10.9522	9.83679	7.88416	9.80794	8.45932	10.2529	12.175	8.93229	10.0376	9.31435	7.59953	9.81473	8.95594	9.51274	8.93178	9.47398	7.88495	11.4168	9.06494	10.0651	10.7486	8.49269	8.51694	10.0469	9.50854	8.54621	7.86682	12.9364	13.6962	11.5104	8.968	8.56415	10.7025	8.93714	9.82851	12.492	12.7329	10.1935	7.6351	9.18274	7.99203	8.48492	8.87956	11.9415	11.1291	10.111	8.10197	12.2494	9.84359	11.0436	9.19909	14.1803	10.5086	10.9769	11.116	12.7598	8.77244	11.6216	9.87278	8.64989	9.89776	9.04032	13.5163	8.38162	11.9027	8.35771	11.469	8.6803	7.79608	8.75745	8.59959	13.3761	10.7433	10.6608	9.33169	14.9343	8.82602	12.1848	11.9497	13.01	10.4756	9.30114	12.2751	12.3006	11.636	13.1683	9.19563	9.1911	8.24601	8.92132	13.237	12.7848	9.14484	9.93763	7.50234	8.81841	8.43978	11.2821	10.4148	8.94278	13.0748	8.71385	7.76231	9.58943	10.6587	9.36286	11.2224	9.71693	12.6863	8.73378	9.85078	10.3019	9.18932	13.6708	12.1542	8.53373	8.54129	8.56483	11.9008	14.7381	8.32357	11.0433	10.6063	9.12245	13.607	8.49692	8.66125	8.83188	8.52473	8.633	11.031	12.3491	12.1449	13.341	8.0907	7.99664	8.54549	11.6984	8.60314	11.9618	11.8891	9.39603	8.28591	12.7302	14.5145	9.13649	7.9222	11.3877	8.79964	15.881	9.84864	8.48791	9.11417	11.2269	8.30054	12.6941	10.7197	11.3351	9.01177	8.5957	8.3199	8.30596	12.2854	12.596	8.26316	9.80683	9.79282	9.70844	8.12408	8.5874	9.25369	10.9946	15.2848	8.09106	10.0202	8.68501	12.235	8.25299	7.76401	9.55784	8.76921	10.9007	10.9343	10.5848	11.1213	11.0723	10.1197	13.0716	9.02023	7.93524	11.5545	9.20984	8.40043	11.9805	11.5881	12.087	7.36573	12.0736	11.3714	9.87069	10.8407	10.7981	8.71339	8.9571	11.8938	9.08197	9.35323	9.85628	8.60605	10.1195	11.4133	11.5631	12.6898	9.19431	9.8341	8.89427	12.3526	8.99145	9.79328	8.49468	9.02725	10.3485	9.92577	12.0154	8.91882	14.7365	9.31267	15.5026	12.3886	15.0529	10.6498	9.67749	14.1252	10.0815	10.0926	8.57352	14.6885	8.82492	10.1814	14.5269	9.46045	11.2691	10.6979	9.59723	8.60381	11.5362	10.4958	9.46808	10.04	8.6162	8.66857	9.1093	11.9379	8.7628	8.93685	7.92604	8.64148	7.83283	10.0219	7.94935	9.18552	12.3418	10.8367	8.7618	12.902	9.29903	9.27506	9.91057	8.29313	10.6215	11.9286	12.3235	14.657	11.0223	10.337	8.44205	11.4316	8.53574	10.8241	9.9731	8.36877	8.22008	9.2284	8.99375	9.79154	9.0991	11.5507	9.19865	9.40722	11.6466	12.511	8.2621	8.44565	8.6085	11.464	12.9839	14.1179	9.82015	9.01452	8.14475	8.37378	10.8053	9.17477	11.9167	9.90773	9.48273	11.459	10.0864	8.71362	10.5723	12.177	13.8743	8.30675	10.9883	10.2827	8.76996	8.20622	9.17596	8.95695	8.87419	12.1548	10.9224	9.63756	11.3435	10.1178	10.6802	12.2033	12.851	11.3778	10.1143	8.80689	8.97982	8.69155	10.1163	9.10815	11.4659	9.97926	10.4875	9.46395	8.8694	9.57152	9.93028	14.9447	10.0975	9.90014	9.48092	9.21131	11.9377	9.20334	12.851	11.826	10.3177	10.3288	9.46509	10.6517	9.62205	9.94632	9.78136	12.0894	10.2462	9.67943	11.896	10.6487	9.87771	10.137	11.3298	12.8671	10.7513	13.8536	13.1696	11.9991	10.6425	10.6226	14.2457	9.98312	13.5079	11.6084	11.8448	10.5624	13.28	10.6434	11.0828	13.592
train	fold5_a133_label0	0	13.9478	17.4482	8.76692	8.65086	11.8109	8.41899	10.4883	11.5353	12.131	11.3006	9.07713	15.22	14.1184	10.5447	6.96256	13.7373	11.7858	11.8717	10.0007	17.0434	10.3808	12.7673	12.8566	14.4621	8.93779	13.2872	9.49592	10.4081	10.3168	13.4772	10.6564	14.5601	11.1969	11.154	10.2876	10.4362	7.85346	10.87	12.996	12.0601	6.45868	9.20942	13.7014	14.4343	8.93554	8.44125	9.40314	9.31291	11.4191	10.8016	13.9131	9.3293	12.9198	13.0105	9.12017	8.0503	11.974	12.1676	14.4341	11.3566	12.4478	10.3332	9.63344	12.4634	13.0644	10.9177	10.954	13.1242	7.55867	9.86608	16.0361	9.39499	9.72041	9.69126	15.3377	9.38417	12.3924	11.1346	12.4784	10.4797	9.7925	12.9468	10.3776	7.33235	10.5229	14.0803	11.4009	9.74431	9.77081	11.8638	14.8588	9.72558	9.74836	13.8993	15.3517	8.18778	11.1952	15.455	10.4363	10.0461	11.3256	9.92441	11.425	9.36057	10.9744	9.70318	11.5501	9.49784	10.8062	8.26968	12.3137	18.3874	13.1743	14.4602	16.1688	10.8232	10.1144	9.63529	9.47449	13.8803	9.3817	10.7962	12.9789	11.697	6.87682	13.9498	7.59003	10.05	17.3092	11.2227	10.6214	10.5989	14.1184	12.9409	11.042	16.4404	18.4209	9.64547	10.2719	12.1596	16.6581	10.6388	15.7943	10.0149	8.09875	14.4359	12.3342	17.4902	14.5339	10.8087	10.8608	10.254	14.6964	12.1433	10.0778	10.4936	13.5816	13.8048	11.402	11.4002	14.433	16.8697	12.1509	13.1531	12.1659	16.3216	10.1039	7.8303	12.4084	12.5668	11.6814	12.228	12.0122	13.3614	11.9873	8.60655	11.4224	10.9067	10.8066	13.36	11.3169	9.31969	8.2517	14.5696	8.97755	8.1105	6.94346	11.2416	12.3824	9.8813	18.6597	12.444	13.0375	10.1889	18.8988	13.1735	11.7699	8.13178	10.0884	12.1961	9.09312	11.3733	12.4369	12.0513	12.1607	10.311	12.8076	15.7771	8.2535	10.7206	9.45459	8.99794	8.56281	8.81793	11.9903	13.4385	10.7514	14.5467	8.43692	9.68143	7.96004	11.8305	12.9973	9.71768	10.6753	7.97553	12.7004	15.1807	13.9598	16.048	7.6406	12.3685	6.823	10.0998	15.0853	11.3634	12.7852	9.14379	10.8223	10.0659	9.66956	8.88232	8.60442	7.62961	9.3104	7.81377	13.4287	14.5298	11.6673	9.10899	12.2146	10.9498	10.3771	8.80088	12.9765	13.4478	12.816	7.2903	10.5442	16.2007	11.5581	15.6378	12.6094	8.65154	7.33153	15.278	17.9009	6.41284	11.1769	14.0355	11.078	10.1463	7.71606	11.975	10.8833	9.73294	7.78274	10.4469	10.9769	10.2171	13.0817	11.556	14.235	9.18055	11.001	10.5202	11.1641	8.18393	11.1581	10.9919	9.40287	11.7054	14.3523	7.60495	8.22609	13.1552	7.68618	12.8103	11.0906	15.1867	10.8032	9.74104	12.4769	10.8725	9.1286	13.3924	8.29746	9.7852	11.4211	11.2524	13.2389	10.624	9.31509	13.5233	12.2039	7.04553	9.35175	9.43158	8.72991	10.2293	8.01044	12.3239	12.524	11.7275	14.2732	17.1599	12.0574	11.649	12.9967	10.8374	10.348	13.7405	11.7152	7.19213	9.20552	9.17667	9.96245	10.7308	6.70684	14.016	8.30146	11.9861	9.66874	18.5122	7.02909	14.0465	10.103	15.3178	10.2426	13.5997	14.9389	11.0351	10.041	12.0206	8.83109	12.9375	12.55	11.236	12.2143	9.12226	8.63031	11.4305	14.2874	9.73434	11.2363	11.7357	10.8382	8.23054	10.4008	12.5246	13.0436	10.1982	18.4358	15.7201	16.2477	7.77531	7.63006	7.64984	9.212	10.1254	14.7354	12.6318	12.3501	8.47466	10.469	11.0245	17.612	12.9392	10.586	9.56821	9.53966	8.33735	6.51562	12.1002	7.1393	14.4426	11.3964	10.382	12.0161	12.0492	7.13413	9.97447	15.0402	18.0195	9.25843	9.23963	11.0572	9.63558	7.36227	14.641	8.71977	11.7248	11.6937	7.74516	10.2825	6.26886	8.79685	8.58813	11.6871	6.97099	7.75212	13.3362	8.74907	10.6541	13.0172	8.57625	11.9591	6.94631	12.4466	9.19595	8.02397	11.2637	11.9171	10.366	10.3935	9.82338	8.69713	7.30299	9.36403	11.315	12.2935	8.39967	9.48663	7.25039	12.2316	10.8976	8.64904	9.93719	9.90664	10.294	10.6446	8.18862	10.3026	8.42204	12.4585	15.0913	8.731	11.945	9.84019	10.7241	8.34208	15.8125	14.0807	11.1626	7.03018	11.5307	9.78409	11.6072	7.33485	8.721	6.84062	12.1402	12.1911	13.7148	12.8003	15.8077	9.5995	9.37322	7.29992	6.1745	7.9779	8.4969	13.3575	8.42256	10.2051	10.0131	12.1935	10.5709	7.52612	11.1266	11.8868	13.274	8.24988	7.82149	7.49333	8.17681	9.4726	10.1035	14.8056	10.4682	8.54732	10.5507	8.97494	6.64125	8.80577	11.7886	9.9048	8.69686	8.8718	9.21773	7.83891	9.98093	10.0355	10.1726	10.5939	9.12581	8.94125	11.5705	12.3567	7.09576	10.2	13.9392	11.6302	8.10451	8.02257	10.4129	10.1107	9.58527	9.97726	9.07426	8.20845	6.55371	8.70944	7.16391	12.5142	11.9924	6.94974	10.1888	10.2271	8.39291	8.6343	10.7696	11.2179	10.4974	13.7255	7.668	8.18804	8.74861	12.4707	7.64384	11.7268	11.0777	8.02566	10.3333	11.4892	9.29145	10.6869	9.15753	6.81915	7.18725	9.41153	9.09945	9.22124	12.8468	8.66053	10.5279	9.80984	7.77334	8.1677	9.11967	7.70618	10.3868	13.3176	8.70218	8.69439	10.5096	8.83266	7.28077	13.246	9.90317	11.4865	13.6134	8.68312	12.135	10.9582	12.2454	10.7758	8.25178	9.09986	10.0742	9.49662	7.13233	9.13652	9.36609	7.56628	10.8699	10.7595	7.34444	7.78971	9.60342	9.19364	8.66144	10.2009	8.92852	12.2991	7.75688	10.8301	9.05122	6.71822	7.86491	6.77144	6.87897	11.5809	9.16025	9.18129	8.74021	8.74152	9.34352	8.89673	9.03109	9.27239	10.2925	7.61202	11.3723	9.65137	9.8343	10.0513	8.8433	10.5585	9.61794	9.10622	8.49039	7.25415	12.8278	13.1146	11.1002	9.07989	7.55515	9.06208	8.11713	9.68023	12.1268	12.3557	9.61769	7.73501	9.99049	8.07301	8.18518	8.49723	12.3768	10.7471	9.44905	7.92892	12.4557	9.25891	8.62692	9.19855	13.2564	10.2401	10.7065	10.6221	12.3851	10.0071	11.1621	9.6382	9.35792	9.12422	8.17979	12.9243	9.26657	11.5939	7.47875	10.8541	7.15081	8.0849	8.53178	8.76345	12.8103	11.6583	9.71936	8.84322	14.2845	9.2092	13.4341	11.4852	12.2099	10.0145	6.68329	12.1198	11.7626	11.5604	13.4196	7.36738	9.60044	7.78428	9.52756	13.2192	11.9882	8.43924	9.06813	8.33328	9.36327	7.70011	11.0148	9.3758	9.18394	12.8097	7.30706	7.03424	9.88014	10.0958	7.59306	10.7337	10.1473	13.2744	7.48627	10.2095	9.70809	8.72129	13.3871	11.6909	6.56951	10.6634	7.59974	11.6606	13.7037	6.67782	9.63614	6.46637	8.37491	12.9752	8.45824	7.94335	8.52274	7.84963	8.16928	10.397	12.0827	12.3038	9.73807	8.41621	7.94964	7.60078	10.9448	7.91622	12.9097	12.1619	9.59324	7.23351	14.0287	14.3202	8.23171	8.49016	10.5055	9.69538	15.7152	9.57126	9.63016	7.67568	10.9628	7.51785	12.5633	11.3765	11.5276	8.42754	7.95701	8.37183	7.91494	10.5497	12.6045	8.40148	10.4613	9.46638	11.4834	7.93627	7.53248	9.22539	10.9141	15.0289	7.92658	10.1785	7.70314	12.8628	6.63338	6.60675	9.50256	9.01036	10.1076	11.0245	9.80161	10.4235	11.5612	10.2885	12.6004	8.48606	7.3894	11.501	8.72562	6.54819	11.858	11.0857	11.6385	6.59128	11.9712	10.9582	9.37511	8.70928	6.81387	10.6513	7.58279	11.1034	8.59702	8.7583	9.79235	10.5175	9.65606	11.2757	11.2272	11.237	9.00631	9.76887	9.60761	12.0585	8.24897	9.95685	8.42081	8.75553	9.98248	9.92088	12.0492	7.46136	14.4414	8.65737	16.0096	11.2715	15.6912	11.1394	9.93426	9.44627	7.96701	6.89047	7.65089	14.6504	8.86972	9.698	14.0452	10.8141	10.8549	11.1964	9.91153	8.40425	11.3574	10.1378	9.12368	9.3901	7.95422	6.81931	6.76014	11.4203	8.16417	9.44417	7.54871	9.83518	7.38922	7.90384	7.75981	9.90234	11.4566	10.3579	7.64075	12.4907	8.44841	9.72598	9.44556	7.62027	9.54447	9.83963	11.7862	14.4035	8.53709	9.53101	7.43331	11.4689	7.94529	11.1537	9.4335	10.1715	6.58406	9.85119	8.3809	9.02512	9.56896	10.1808	9.5472	9.34777	10.5927	10.5015	8.12053	7.6639	6.40326	10.7949	12.9369	14.3105	9.66219	7.87202	8.43045	7.73869	10.4034	7.98548	11.2641	10.3847	8.58636	10.1138	9.86265	7.5099	10.4227	13.3995	13.5865	8.78589	10.7574	10.3677	8.43724	8.0953	8.09386	8.58859	6.9343	12.6849	10.8825	8.7034	11.0297	9.95298	10.4208	11.6542	12.5707	11.3482	9.20234	7.72751	7.88487	7.1776	9.52975	8.34321	11.9549	9.4669	8.50569	9.87603	7.73563	9.14358	9.58553	14.8875	9.53955	9.45581	7.14907	8.53865	12.0652	8.05856	13.0335	10.9758	10.0655	11.7582	9.41882	10.029	8.95879	9.1319	10.0819	11.642	9.51252	8.58387	12.2222	10.3301	9.64523	9.87331	10.8355	12.2163	10.6836	13.0565	12.6309	11.6078	10.3652	10.7344	13.4752	9.05756	13.0225	11.8721	11.3155	10.1118	13.9337	9.87241	11.2308	13.2218
train	fold5_a134_label0	0	8.98486	12.8245	6.84654	10.2748	11.3966	6.98332	10.8635	7.75333	8.89984	9.87001	14.4982	13.3146	12.6077	8.91418	6.7573	11.6809	10.9464	9.2984	8.97767	15.0236	9.82584	9.98347	12.102	13.856	8.1666	13.6629	9.27274	10.6909	10.1877	11.4457	8.02575	12.4236	8.79179	10.1498	10.5239	9.57888	7.65739	9.84784	12.7352	10.235	6.85813	7.47972	12.1797	12.5201	9.25153	8.25555	9.20893	6.64085	7.42284	9.29402	13.3506	11.6114	12.5541	11.4678	13.3217	9.18314	11.3537	12.0139	13.8255	10.0319	10.3771	8.70135	11.0705	11.8245	12.2729	12.954	10.2021	12.4428	8.61125	9.49587	14.7108	7.80295	9.70232	8.2084	14.7366	8.23951	11.1631	11.0771	11.9107	10.9598	8.60858	12.4235	10.0858	8.84913	8.53917	13.6851	11.2746	9.46459	8.53415	12.2964	13.5026	9.00449	8.3754	13.3787	9.03699	7.99381	9.18315	15.2076	9.69439	9.81749	13.2491	8.17968	9.64643	10.48	10.2908	10.4663	11.1557	9.16268	10.0737	9.54551	12.1213	18.1455	11.3592	13.8126	14.7014	10.217	8.71284	9.80119	8.41931	13.8196	7.69468	12.237	11.7568	10.2428	10.5546	13.1499	7.85689	10.3039	16.4136	11.4515	10.4332	9.79809	13.9398	12.1994	10.8983	14.3081	17.8423	9.13903	11.3698	11.7451	17.3614	9.38546	15.8153	12.6059	7.40597	14.1053	12.5907	17.308	13.1098	9.44374	12.9401	10.4353	13.2016	11.5232	10.1851	9.35597	10.2549	13.185	11.1138	11.9051	14.448	15.7342	12.4287	13.2232	12.2215	16.2936	9.80693	7.43587	11.9849	9.86379	10.8983	11.6419	11.8747	12.2379	11.575	7.44156	8.9968	10.3647	10.148	13.1446	10.7125	10.6431	8.07494	14.4118	9.30615	8.63328	7.4367	11.29	11.8924	10.909	18.6404	12.3187	12.3849	9.84631	18.2168	12.9647	11.3261	8.54174	9.96687	11.8424	8.80042	11.9203	12.6367	10.6839	12.0776	10.1111	12.396	14.3666	9.97191	9.58106	9.69576	9.12009	8.16967	7.96951	11.6593	12.8476	10.3486	13.7173	9.96503	9.17731	12.3734	10.728	12.7691	8.70253	9.85289	8.72277	12.371	14.8976	12.7418	16.0208	8.65528	12.2107	7.17124	8.17738	14.571	9.64669	10.2577	8.48221	10.8501	10.0747	9.6111	9.11612	7.65778	10.4854	7.74007	8.50075	12.2312	15.0123	10.8225	7.99319	11.9686	9.71454	10.1195	7.75629	13.0859	12.5405	12.7393	8.17633	10.4719	15.4389	9.31669	15.2132	12.5637	7.22899	11.5222	15.0165	16.9012	6.86139	10.5606	14.0537	10.3468	9.28691	7.26213	12.8215	8.20449	8.62492	7.8236	7.72031	10.4509	9.9062	12.5626	11.1318	17.2031	9.48115	10.4056	10.3942	10.6356	8.53478	12.4022	10.5044	7.25855	11.4181	14.7152	8.49246	7.48475	12.2699	11.8897	12.2615	10.2316	14.3579	12.1063	9.25607	12.9252	10.1037	7.97323	9.71242	8.71343	8.50238	11.9239	10.7161	12.5735	11.2084	9.0634	13.3375	11.5315	13.0956	8.85913	9.80231	7.26341	9.86681	7.90599	12.1685	12.2382	11.0713	14.9949	16.4858	11.2101	9.74069	13.426	10.4009	9.33732	13.1326	11.4291	7.59785	9.34749	9.36252	7.40796	10.8019	7.6613	14.549	7.30777	12.897	9.38856	18.4711	8.76164	13.3975	7.55697	15.2978	9.01038	13.0422	14.2287	8.34131	9.50018	11.2822	9.14261	12.3454	11.3515	11.0533	11.5048	8.98706	8.04868	13.1274	13.1792	9.60586	9.15559	10.7231	10.3672	8.46486	10.1993	12.4252	12.7857	9.7526	17.3331	15.5765	15.4821	9.52349	8.28923	10.8925	8.97551	9.66757	14.6145	12.2309	11.5185	8.40452	9.84957	10.2973	17.711	12.0433	11.7776	9.29674	9.84402	8.52169	7.8357	10.7951	8.49362	14.2399	11.5136	10.3669	11.7918	11.3825	10.2809	9.34553	15.0907	17.3052	8.66849	8.15703	11.0041	9.82283	10.3951	14.1481	10.5962	10.6606	11.0459	11.2359	8.25399	7.88663	8.07005	7.89423	11.4418	7.39856	7.88026	12.2298	7.43455	9.43955	12.2472	9.01238	11.2936	7.91408	12.1859	9.03205	7.61231	10.7861	11.3213	10.3876	9.7723	11.341	8.55555	7.67028	10.0922	11.8194	11.0766	9.94546	9.02847	9.49137	12.1314	10.5852	7.79796	8.89995	8.9081	9.9958	10.2185	9.80618	10.2635	7.95514	12.0235	15.0796	8.5313	12.349	9.99008	10.4167	8.92045	12.5632	14.149	11.5455	7.33082	10.1373	8.01673	11.9821	7.05762	7.25515	6.88401	11.435	11.1101	12.6369	12.2906	15.5284	9.91855	7.68695	7.77161	7.25722	9.55269	8.28777	16.1804	8.0915	10.8676	9.55481	12.4021	10.0942	8.66581	11.4597	12.5477	13.3061	10.2465	7.85696	8.44818	9.1281	9.29594	10.9347	15.3063	10.8844	9.25499	11.0635	9.47995	7.81084	9.44674	12.9096	11.1595	9.54433	9.9516	9.80259	8.80364	11.0154	10.6987	10.5206	11.1797	8.29978	9.36236	12.7578	12.2479	8.60488	10.501	14.0489	12.5832	8.4905	7.5638	11.4009	10.433	10.5502	10.8433	9.88937	8.24479	8.3103	9.14579	10.7177	13.2936	13.0179	9.23059	11.0483	9.23035	9.54089	7.88755	10.9064	11.9359	10.4667	13.8688	8.17105	9.46506	9.29386	13.6028	8.38353	12.6925	11.3959	9.75393	11.6515	11.7041	10.0462	11.4014	10.1936	9.43694	8.49188	10.3715	9.68752	10.2991	13.9584	9.14612	11.254	10.4944	9.4821	6.99594	10.1995	7.75284	11.4886	12.3265	8.83891	9.78185	11.7136	9.7011	8.45745	13.2606	8.91976	12.2343	14.7338	9.05597	12.1798	12.0256	13.9275	10.9142	8.5689	9.42264	10.7636	9.90586	8.81085	9.65285	9.83183	8.59102	11.0962	11.6715	11.3824	8.12291	8.69835	9.82841	9.8457	10.5596	9.69799	13.011	8.46579	11.3252	11.1044	8.55333	9.27595	8.16746	8.7013	11.8958	9.3055	10.277	9.92621	9.48912	9.49698	9.0345	9.40108	9.07808	10.7679	8.22751	11.7037	9.25558	10.6413	11.59	8.07602	10.7473	10.7693	9.94689	8.80416	9.00319	13.7116	10.7201	11.3464	9.62111	8.89178	7.8309	8.96982	10.3213	12.8673	13.1598	10.6606	6.51424	9.79972	8.11336	8.09827	9.39217	12.4485	11.8152	10.1626	8.73537	12.7428	10.1388	10.2913	9.86839	14.5519	10.8323	11.3667	11.8106	13.1527	10.5676	11.9268	10.1416	8.6327	10.0006	9.29233	13.8486	8.73066	12.9843	8.23481	12.1133	8.45051	8.45181	8.91584	8.7863	14.0526	11.7099	10.3307	10.6248	15.4696	9.6444	11.9646	11.1516	13.4263	11.1992	7.97129	13.1123	13.2251	12.5072	13.8279	6.85872	10.3422	8.82192	10.9972	13.3237	13.6012	9.51872	9.11522	9.9891	9.79626	8.6117	11.8464	10.8101	9.4553	13.8514	11.8144	6.53907	9.84232	10.9433	10.3665	12.3859	10.6689	13.5009	8.45222	9.52247	10.5199	10.2145	14.5244	12.2193	9.0171	8.89816	8.66951	12.394	15.3088	11.4339	11.8924	11.5222	9.07547	12.9407	9.69088	9.47352	8.13685	9.07772	9.00147	11.2409	12.4136	12.4938	14.0636	8.43731	8.92963	9.12278	12.0686	9.1501	13.5045	11.9252	10.4322	8.72968	13.536	15.0182	10.2707	8.66301	12.4685	10.6275	16.7439	10.7932	9.46461	8.74941	11.6383	8.42023	13.1014	11.7641	11.5392	8.41337	8.49228	9.74867	8.86027	9.65282	12.4335	9.79785	11.028	9.75406	10.0343	8.80077	8.79837	10.3017	11.2212	14.931	9.20401	11.5309	8.97178	14.3023	10.2163	8.37225	10.0433	9.16648	10.6205	11.6445	11.4053	11.3731	11.5463	10.3401	13.041	8.88569	8.57715	12.0448	9.94185	8.52072	12.332	11.695	12.3576	8.83066	12.7701	11.8101	10.3481	8.40355	9.27693	9.32709	9.44012	8.63449	9.27623	9.50099	10.7183	9.60796	9.27288	12.4061	11.6125	13.0106	10.2973	10.7931	8.99122	12.8261	8.65489	10.0914	9.66343	9.6775	10.6374	9.54505	12.8552	9.99396	15.1947	9.61402	15.7766	13.5373	15.0044	10.3292	9.19035	15.3974	10.632	7.30997	8.78707	14.2734	9.03485	10.5795	15.9155	11.2249	11.4178	8.55212	10.0924	8.73974	12.2391	11.2434	10.2431	10.4455	10.4597	10.2702	10.4416	12.1654	9.44183	10.5995	8.98485	8.89606	9.34502	12.0528	9.69565	9.82109	12.2208	11.3439	9.01633	13.0958	9.92745	10.5757	10.8597	9.26128	8.68153	14.5776	12.3649	15.4815	11.7577	12.0128	9.04751	12.726	10.6172	10.6206	10.1955	10.0642	8.55094	10.0262	9.63875	12.8802	9.74609	13.2353	8.88914	10.7627	12.5715	13.3766	9.4116	9.93601	10.2749	11.751	13.0153	14.7245	10.1503	9.89049	9.52309	9.63411	11.0754	9.43465	12.1042	10.6625	9.8479	12.7396	10.9752	10.6332	11.288	10.5063	14.5201	9.4682	12.0055	10.4126	9.7653	9.61627	10.7948	10.417	9.70424	12.799	12.0286	10.1661	11.7263	11.2474	11.6517	12.7498	13.8353	12.8946	10.9576	9.24727	9.88592	10.4976	10.2658	9.20611	13.3269	10.3103	11.65	10.6713	10.2104	10.568	11.522	16.1429	10.3308	10.1859	9.98132	9.44763	11.2951	11.2288	14.1851	12.3246	10.9647	13.3416	9.80185	10.9884	9.98215	10.3416	11.1631	13.1749	10.8644	11.3573	13.2975	11.7212	10.9369	11.7799	12.3113	13.958	12.3821	14.3272	13.9173	12.7971	11.2399	12.5467	15.4168	11.4237	14.5562	12.7226	12.5753	10.9807	14.4189	11.2971	12.8892	15.0197
train	fold5_a135_label0	0	6.74648	11.3827	6.88046	10.2104	8.37574	8.0552	9.21013	7.54504	11.6125	8.28552	14.9448	12.7496	12.8152	9.37767	7.17922	11.2569	8.85888	9.59454	9.02381	13.5237	10.1293	8.6543	9.94596	12.9703	8.46781	10.2622	9.61908	9.27498	8.70824	10.0194	7.93107	12.2573	8.74505	10.9988	9.72551	8.8786	7.45817	9.09027	10.7677	9.44587	8.02714	7.41937	11.2696	12.3385	8.64298	8.00654	8.50388	8.23128	7.38445	8.40235	12.4784	11.92	10.4804	10.5813	9.47875	7.86722	10.2541	10.5029	11.6263	9.0696	8.55223	8.00304	10.3329	9.95007	9.14093	8.18917	9.07135	11.4144	7.44254	8.5513	13.5566	8.33579	8.59381	7.66266	11.7988	7.70736	9.98018	9.37302	9.32827	9.53334	8.1558	10.9868	7.85305	8.06998	8.63293	12.2174	8.80285	8.09618	10.1071	11.0405	12.7373	8.66557	7.73948	12.5046	13.4876	8.0466	9.13561	13.5107	8.92367	7.95748	9.67895	7.86381	8.50382	8.46193	8.80709	10.0426	9.71691	8.75472	9.99076	9.11253	10.7596	16.1301	10.6413	12.9426	13.6421	9.44397	8.00004	8.88011	7.33621	12.4328	6.97533	8.96398	11.2711	9.47358	9.57591	11.4409	7.27485	7.80179	14.6262	9.41132	9.19134	8.17699	12.1699	10.8958	9.69688	15.4469	14.2317	9.07479	7.45107	10.3953	14.559	8.05039	14.7647	11.6109	7.43109	12.7832	10.6576	15.1668	12.6583	8.40254	10.5176	9.21549	12.9139	10.2052	8.89751	8.00883	10.7042	12.9936	9.49413	10.0608	12.6495	14.4427	10.7667	10.9133	10.1969	15.0918	8.2915	7.86254	11.0135	7.61388	9.26015	9.59008	9.67252	10.5122	10.2673	8.70078	11.046	8.91081	9.22172	10.9839	9.56044	11.78	7.90362	12.692	7.87011	7.81574	7.50152	11.0388	10.0103	9.82655	16.5854	10.7228	11.3326	8.34538	17.1073	11.7026	10.1035	7.32992	8.21172	10.081	8.73004	8.65672	11.0618	9.90105	10.151	9.93338	9.18007	13.9329	10.6637	8.31769	8.86166	7.11147	7.87731	7.64564	10.6171	11.462	8.54761	12.4043	10.5801	7.83195	10.2098	10.3656	10.9592	8.51957	9.16772	8.7634	11.5619	13.5215	12.5025	14.9234	7.2038	9.99415	7.17777	8.86596	13.6245	8.18928	7.86672	7.09844	10.0144	8.70627	8.33264	8.25563	9.15167	8.88589	7.36993	7.03053	11.1068	13.3733	9.28738	9.08345	10.141	9.46398	9.46182	6.60097	11.1239	11.7566	10.035	8.14755	9.91826	13.4896	9.05923	14.2972	10.8796	7.41071	8.4535	14.1171	16.2282	8.86964	10.0075	12.5372	9.37313	8.3313	6.65259	11.0246	8.15231	7.33455	7.67059	8.49151	11.18	9.67071	10.2329	10.6228	17.2886	8.88963	7.64861	9.28855	9.11632	7.69846	11.7081	8.67436	8.52909	7.78183	13.7063	8.57579	7.34504	11.0424	8.89311	11.0383	9.84816	13.445	10.1419	9.1209	11.0312	9.18929	7.2224	10.402	7.96108	6.87454	10.5844	8.69182	11.6502	10.6437	7.84028	11.3826	10.1675	10.0364	7.41978	7.05214	8.28783	8.70994	7.61521	8.4454	10.7216	9.90388	12.8662	14.8944	12.0132	10.8294	11.3052	9.60562	8.44514	12.1446	10.0686	7.47569	8.60016	8.28853	7.77168	9.67381	8.78338	13.153	7.519	11.1703	8.41459	17.4751	8.65634	11.951	10.4212	14.1668	9.14865	12.5909	13.8382	10.3254	8.40655	10.9161	8.00272	12.1726	11.6196	9.62388	10.481	8.87029	8.33494	10.582	12.7941	9.08015	9.28458	9.01657	9.45587	6.68429	9.24023	10.8783	11.5393	8.91921	14.5592	14.4413	14.1805	8.1733	7.31875	10.3008	8.24367	9.78419	13.79	10.8015	11.1349	7.72616	8.82945	8.96997	16.208	11.625	11.7757	8.1207	9.39862	7.86283	6.11042	9.93586	7.75421	13.4976	9.78863	9.50423	10.7021	9.77465	11.2249	9.65855	13.7512	16.2527	8.43965	7.34707	8.74084	10.3478	9.30138	12.6542	8.24454	9.17954	9.17602	10.588	7.79399	8.54105	7.27457	7.34702	10.2418	7.33937	8.66403	12.1224	7.49986	8.21065	13.0098	7.87539	10.2533	6.5928	11.9339	9.69445	7.58758	9.65428	10.2734	10.6284	8.66259	9.09347	7.98397	7.38738	8.11759	8.74329	10.1567	9.39592	7.98246	8.67069	11.7936	9.60787	7.28496	7.72428	8.72824	9.99844	8.92197	8.20384	10.6207	7.58135	11.0853	14.0885	8.41498	11.1693	10.5	9.23218	6.89464	11.3929	13.2398	10.7642	7.35615	9.53627	7.90523	10.3313	8.59499	7.95342	10.0811	11.0364	10.9898	11.4157	11.7286	14.5032	8.31451	7.44615	6.60994	6.98929	8.86951	7.0211	15.8272	7.81061	10.3011	8.99335	11.4062	8.40148	9.03946	11.75	12.5903	12.9091	10.7426	8.80384	8.99194	9.73514	8.54616	10.9561	15.3547	11.4297	7.45006	11.2421	9.74394	9.96903	9.95574	13.407	10.8374	9.5572	9.58159	10.5431	12.1332	10.7893	11.5114	11.1209	10.9508	8.69762	8.95562	12.184	13.6235	9.31564	9.905	13.8063	12.7439	8.61346	8.79189	11.6303	10.5963	9.85275	10.9096	9.64889	9.52735	9.34136	9.44784	10.3764	13.1737	12.8874	9.90868	11.2856	9.68888	8.96546	8.61903	11.6436	12.491	10.0786	13.7549	8.29822	8.92968	9.34479	13.5375	8.25606	11.8833	12.2804	10.5748	11.6632	11.8926	10.5024	11.7929	10.8456	8.95744	8.60217	9.95405	9.30764	10.1782	13.9958	10.1974	11.9984	11.1174	9.21163	8.83296	10.0441	8.85297	11.1551	12.5495	8.99202	9.55826	11.2623	9.67633	9.56391	13.6416	10.4044	11.7741	14.7483	8.05865	11.7724	11.9782	14.59	11.1812	8.61016	10.5177	10.8638	10.8828	9.00095	9.96618	9.39145	8.73315	11.1979	11.5644	12.5294	8.46283	10.768	9.61061	10.8055	11.2255	9.45242	14.0823	8.73084	11.0494	10.415	8.83131	10.4871	8.75872	8.93669	12.0966	8.94925	10.6676	10.0231	9.25501	10.5931	9.35659	9.80182	9.77248	10.8569	8.69424	11.5843	9.20589	10.7571	11.1837	9.3796	8.22085	10.2795	9.30231	8.66706	8.73888	13.9523	13.7503	11.8064	9.20113	9.41834	11.5737	8.83566	10.9479	12.9028	13.5579	10.8326	9.67427	10.6069	8.95704	8.90366	9.17596	12.3017	11.9002	10.7646	9.36416	12.5824	9.41106	11.1113	10.0496	14.9786	10.8784	12.4438	11.3139	13.7733	9.96351	12.1084	10.341	9.14304	9.72464	9.28768	14.4435	9.37935	12.2948	9.35665	11.6877	8.47554	10.0277	9.0152	9.33945	14.144	11.4477	10.7888	9.92616	15.8028	9.01671	11.4143	13.4683	13.2941	11.1794	9.6752	13.6457	12.9726	12.3342	14.0383	10.2888	10.2649	9.9693	10.2882	13.9181	13.136	9.59867	9.96858	9.18021	9.56119	9.62936	11.9215	11.1808	9.80687	13.6011	8.20102	8.59399	10.5457	11.4209	9.27931	11.7278	10.1686	14.3989	8.51815	8.93123	10.5199	9.93577	14.5844	12.2382	10.3215	7.89197	9.87557	12.4455	16.0866	10.6801	12.2726	11.9786	10.0466	14.6574	10.1817	9.0223	9.19979	8.79061	9.20282	11.7049	12.9492	12.7097	10.0783	8.63725	9.05952	9.33594	12.0714	8.97969	12.3242	12.2133	10.1095	10.2536	13.8491	15.4152	9.81629	8.84042	13.3739	11.2119	16.366	10.2725	9.83806	9.92754	12.0827	9.49118	13.7643	10.8113	10.2352	10.3646	9.64892	9.86948	8.65161	12.4945	12.6759	10.0296	10.5035	10.0099	10.9941	10.1521	9.9241	9.73138	11.3593	15.4909	9.90176	11.9333	9.33612	10.1646	9.31607	9.74359	11.0996	8.85507	11.0314	11.7516	11.1941	12.2786	12.4638	10.2321	13.578	9.23549	9.35937	12.3532	10.1078	9.01126	12.6187	12.5232	12.2284	10.1263	12.286	11.9748	10.6153	11.0182	10.7833	9.66859	9.86724	9.77319	9.64506	9.78432	10.3398	10.7094	9.60642	13.407	12.6203	12.212	10.7647	10.5618	9.75273	12.9901	9.93093	10.5184	9.98088	9.27684	10.4551	10.8547	12.7173	9.57474	15.3452	9.88825	14.4643	12.9662	14.7632	10.6548	8.10274	15.1906	8.56794	10.338	9.53243	14.9332	9.37454	10.1009	14.9964	10.5826	11.9686	10.0906	10.2669	9.27849	11.9285	11.537	10.3652	10.5748	11.0178	9.84999	10.2664	12.5846	9.56764	10.5005	9.50789	9.72865	9.68952	11.5216	9.25429	11.805	13.5059	11.8187	9.91448	13.2668	9.68843	10.4982	11.0245	9.38171	10.3307	14.1938	13.0879	15.7614	12.2851	11.4056	9.81524	12.9729	8.53138	10.993	10.2872	10.4462	9.0467	9.81029	9.83548	11.745	9.87309	13.0778	11.1366	10.6257	12.8068	13.3152	9.31994	9.78277	10.0269	12.2851	12.7219	14.8555	10.8909	10.048	9.86539	9.90988	10.9329	10.1228	12.9039	10.7816	9.95543	12.4669	10.6684	9.36009	11.1753	9.39792	14.4419	9.30667	11.1629	11.0833	7.8345	8.9428	9.9848	10.2187	9.53098	13.4384	11.4264	9.90726	11.7282	10.4595	12.4303	13.0133	13.848	12.6581	10.6662	9.58223	10.2271	10.0675	10.9744	10.1127	12.4155	10.9578	12.4035	10.3553	9.94253	11.0758	10.0183	15.5607	10.5329	10.632	10.8047	10.5032	11.727	11.0233	13.9518	11.9306	10.4967	13.2865	10.4462	11.3951	9.71061	10.6398	11.0207	12.8477	10.8969	11.4805	12.9614	11.3348	10.6525	11.097	11.8186	13.8974	11.4815	14.7468	14.0199	12.9317	10.6477	12.1789	15.1344	11.2761	14.5264	12.1435	12.5651	11.8659	13.4825	11.046	12.819	14.7057
train	fold5_a136_label0	0	11.7735	12.7695	7.27816	7.18236	9.33246	7.12461	11.2512	6.57072	7.07807	8.02991	7.35458	11.0825	14.2608	6.71559	7.55654	9.79993	11.0928	9.69771	8.11962	13.5854	6.72501	6.86499	11.279	14.9122	7.48194	10.675	7.41165	10.0644	7.05693	10.1888	7.16939	10.7126	8.82545	9.07561	8.6904	8.0972	8.46906	8.46755	11.8111	8.7651	6.66571	7.76509	9.99795	12.7887	8.06813	6.89707	8.97987	7.19056	6.82342	8.92773	12.5464	13.2705	9.90846	11.003	12.6031	7.38914	10.1239	7.31833	12.2665	8.86519	9.59602	7.13325	7.91136	11.3583	12.9962	7.62004	10.0342	11.8886	7.64417	8.56211	14.1374	6.88795	6.91187	7.42275	10.9802	7.5962	10.5465	10.414	9.67762	12.4013	6.68481	10.6923	11.4277	10.6804	10.7696	12.9831	10.9237	6.40998	8.49539	10.199	12.599	10.451	10.7832	12.0028	6.77454	6.98143	10.8334	14.1635	9.83141	9.12076	12.801	7.53102	8.55903	7.25676	6.90834	6.70589	10.049	8.08858	7.30564	7.31306	9.77845	16.44	10.9374	13.2265	14.2606	8.75949	10.3724	9.98007	6.29087	11.6843	7.67947	11.6828	7.68467	9.33434	6.80434	12.2316	6.83195	9.76158	15.3142	11.299	8.904	8.84733	12.1592	11.2111	9.32562	15.0893	14.9547	7.58101	11.0507	11.0463	14.3088	7.05065	14.869	9.14172	6.26751	13.8597	6.9867	15.4217	12.4155	8.74681	10.7297	9.05173	12.2966	10.1934	8.48766	9.66326	11.7275	12.3986	9.67644	11.1477	13.5844	15.9444	10.5477	10.6369	10.2619	15.8781	10.0012	5.79586	11.3149	9.54689	10.7833	10.0789	9.77195	10.5901	11.2686	6.14033	8.18878	9.2818	9.29724	12.0578	8.86784	9.31645	7.14533	12.5633	9.85818	12.2409	9.06402	10.8385	9.59807	6.12589	16.804	12.0414	11.4281	8.95725	16.8854	11.4787	10.4845	6.87099	7.99618	10.6997	6.03002	13.5692	11.7958	11.6731	10.3286	8.60427	13.2551	14.9025	7.17422	8.57521	11.076	7.39236	6.31877	6.43609	11.1208	12.3801	8.58492	14.3339	11.0393	8.47662	10.0785	9.8643	11.6507	6.63614	8.06625	9.20075	11.689	13.3393	11.3619	15.9732	9.07692	9.92656	6.28635	8.03581	14.4014	6.76108	12.5499	7.18999	9.17653	9.39039	10.2806	6.71971	8.055	10.5402	9.38263	9.17967	11.5065	13.9378	10.1049	6.32749	10.4323	9.6215	10.3871	7.15157	13.1944	12.5204	11.2911	8.16234	8.57935	14.0489	11.1039	15.8444	10.6265	7.35719	6.60242	15.3003	17.2408	11.0077	10.3815	11.9006	8.81964	9.63184	7.38857	10.5736	7.88269	7.5866	7.12139	11.0681	6.66039	9.04454	9.4416	11.0293	16.2581	10.0684	9.25585	10.2134	9.61043	7.37249	9.78684	9.21755	7.48049	10.451	13.0626	8.25899	6.22179	13.0842	7.30135	12.0049	8.7494	12.3749	9.76693	9.59512	10.9631	10.2444	7.18891	11.3387	7.16032	6.80363	10.3146	8.91371	12.5639	8.94873	10.5313	11.9963	9.5358	13.5197	7.17009	8.9288	6.65905	8.74007	10.8562	11.4573	12.0944	10.982	12.7971	15.147	12.0997	10.2965	10.7163	11.41	7.38002	12.8619	11.1443	7.42206	8.5962	10.9966	6.9677	10.4164	9.71668	12.6794	6.02144	11.4479	8.1796	18.0707	8.84585	11.3853	8.89258	13.8835	8.19934	10.5323	14.2936	6.80045	9.0896	10.4539	8.47428	11.666	11.3972	10.137	9.63158	9.64029	8.75177	11.7936	12.6422	8.17396	8.82252	11.7103	8.82295	8.03149	9.18113	10.8528	12.4539	8.80418	13.2898	14.6058	15.9634	7.33166	6.39347	8.01646	7.08049	6.70761	13.1586	12.0479	11.9379	7.31578	9.48327	9.07448	16.9152	12.1654	13.8155	9.70822	9.80664	8.843	8.30623	10.4726	5.69566	12.9505	9.80948	10.4767	10.0402	9.90684	10.8178	8.67774	13.3978	15.6987	8.26901	6.45619	8.57174	7.26801	7.30044	14.5801	9.41564	9.96628	11.8455	7.74951	10.9563	7.65259	7.70627	7.43791	9.94306	7.18818	7.01603	11.9778	7.8392	8.41718	13.859	5.78522	9.77233	6.087	6.14643	6.44617	6.85477	9.47025	11.0378	10.5917	11.428	8.51041	9.37791	6.30977	7.69279	11.8345	10.1107	9.62206	9.14132	9.56384	12.2587	10.1424	6.53885	8.6035	7.13397	8.20672	8.74241	8.61023	7.04577	7.45413	11.4369	14.5816	7.2908	12.2225	12.7104	6.09963	6.22774	14.9777	14.129	10.5279	5.97549	9.11019	8.89349	11.8389	6.03757	7.20115	10.0481	10.7189	11.3209	11.5062	11.4869	14.8305	8.39082	8.3641	7.95554	6.0526	8.04807	10.3681	15.1678	6.47234	7.0178	7.21486	12.8058	9.73878	7.57364	11.4316	12.0201	13.5966	8.88798	6.97465	6.82234	9.30659	8.79417	10.0684	14.7579	9.80665	7.8399	10.7868	10.3281	6.37254	8.53794	11.9065	11.4195	8.7284	10.8594	9.3462	7.94063	11.4868	10.4294	11.3599	11.2201	10.1031	9.59539	12.7746	11.7332	6.61806	8.31029	14.5097	11.6649	8.63601	11.1526	11.0733	9.56406	10.285	10.9669	10.1134	7.02528	7.81869	9.61396	10.8337	12.9096	11.9626	8.03932	10.8854	10.2202	9.16081	8.32853	10.9985	11.8652	11.0066	13.9386	8.16408	7.61259	9.4496	12.4906	6.74941	12.5016	10.9943	10.4225	10.1518	11.2577	9.08911	10.7312	12.0096	8.34516	7.44246	10.6755	9.17989	9.81669	14.2526	8.61443	8.895	9.95486	9.77637	6.67712	9.46399	8.16652	11.5737	12.7158	6.99681	8.96307	10.701	8.40015	9.10348	13.1903	9.6395	12.2755	12.9437	6.4971	13.7628	11.991	6.98389	10.4189	7.63397	9.88618	10.2657	11.1547	10.067	8.3035	8.69867	8.39323	11.7187	11.4027	12.5846	7.64031	8.36416	10.7035	9.83527	10.5889	7.08384	11.8822	7.51985	10.4965	9.74096	8.11295	8.79495	8.96436	6.85918	13.9581	8.32435	9.84041	8.9229	6.78099	10.2451	10.2526	9.17088	9.99287	10.6089	6.07712	11.7755	10.4373	11.5638	10.151	9.72826	11.6308	10.3499	10.0782	8.99594	8.38462	14.8815	13.9863	10.5792	9.87539	8.89028	11.9852	7.16043	9.42872	12.8807	12.6977	9.87858	6.22	10.518	5.95051	8.05991	9.0922	11.4541	11.4047	11.2913	8.94233	12.3506	10.7261	10.3653	9.36307	14.6914	11.686	11.8926	10.8917	13.0069	11.2408	11.4108	6.78554	7.01733	8.40912	9.32964	13.2725	6.62113	14.3451	7.58328	10.8215	11.5345	10.0929	7.60771	8.2591	13.7049	12.9098	10.9299	10.5366	16.1326	6.20721	12.7663	7.4431	12.0557	11.9887	8.25112	13.0169	14.4377	12.8259	14.4794	6.28432	10.596	7.85365	9.27232	14.0189	12.795	6.56732	8.88591	8.99209	9.34352	8.34613	10.8916	9.47657	10.3223	13.4782	12.6131	6.94397	10.7293	12.4809	9.64952	10.85	9.90146	13.6633	7.67323	9.07798	8.34829	9.84794	14.2326	12.1198	6.90799	11.4408	8.45895	12.1635	13.2451	7.96355	8.78507	12.1841	7.70261	15.9249	7.04733	8.43743	7.37279	8.1867	6.4177	10.3044	11.5806	11.8476	12.9494	8.76776	6.33012	8.37473	12.3691	7.57178	14.244	11.9059	9.88449	12.3811	14.5187	14.7562	9.14528	9.75374	14.0276	11.3596	16.3193	9.97415	10.2681	8.14945	10.4247	9.32475	11.8778	11.6207	11.5785	7.18857	8.67417	10.0996	8.82201	12.6344	12.7111	9.95899	9.24121	9.60561	7.28008	7.3509	7.45162	10.5511	10.7908	15.3948	10.8114	9.00052	8.25737	7.68176	9.472	8.70258	11.6234	8.91668	10.0724	9.82147	10.1484	11.0706	12.9006	9.92852	12.1885	9.09618	8.03035	12.842	10.4838	9.51604	11.1095	12.6902	12.422	7.77625	11.8459	10.5779	9.49175	5.68179	6.38619	6.7976	8.64919	14.1822	8.18201	9.14969	9.63437	10.8105	10.9457	13.9704	11.309	12.4873	9.31521	9.69176	11.1655	12.3913	7.44428	9.5114	10.3213	10.6312	10.5317	10.8317	13.016	6.34796	15.507	9.55274	17.8293	12.6749	15.8494	11.5774	9.1686	13.9524	10.8479	7.4276	7.13827	14.8641	8.41828	9.98989	15.9693	10.1752	10.5889	12.9866	8.98107	7.47661	10.3177	10.8102	10.3195	10.1943	13.8149	8.15096	10.7736	10.4724	9.43729	9.96055	7.92166	11.1433	9.22321	12.4876	9.0382	9.75304	12.1866	12.3303	9.61533	13.3636	8.45766	10.504	9.29082	8.68234	14.0088	13.2636	11.3549	15.5694	11.6519	10.4173	8.2143	14.8328	6.56503	10.9745	7.99686	11.1383	7.6278	9.38484	9.3732	5.96069	10.4915	9.46595	11.2541	10.524	13.0736	10.602	9.887	9.67089	9.11283	10.8108	12.5329	14.4253	9.22171	11.5396	8.82511	8.87793	11.3995	9.49016	11.6403	10.063	11.3804	12.2044	10.0245	9.43653	9.66804	14.1506	13.2878	9.64639	11.6406	9.57511	10.7796	9.52449	6.47006	10.3359	6.57934	7.61025	11.498	10.0076	12.3551	10.7608	9.82783	11.0782	12.5548	13.4089	10.0483	8.73807	8.87133	9.79093	11.6298	9.4893	12.5046	8.54563	11.181	10.2428	9.2587	9.27375	11.1738	15.7808	10.8152	9.68022	9.10217	8.74352	13.2987	10.7414	13.6544	10.3362	9.24421	12.7264	9.17146	10.4575	8.94665	9.48455	10.9581	12.6517	8.93989	10.2086	12.1239	10.8348	10.641	11.1551	11.4943	12.7631	10.8213	12.2291	12.1416	11.3557	9.09854	11.4018	13.2347	9.90329	12.7569	11.3947	11.5158	10.2368	13.9309	11.243	12.5463	14.0591
train	fold5_a137_label0	0	14.1046	16.6218	6.16747	7.71135	9.99662	8.08233	10.6109	10.1712	11.4107	9.48309	17.026	15.5043	13.3855	11.3681	6.7406	11.4587	8.5702	11.2421	8.57955	14.5076	10.8044	10.6285	10.6985	13.0678	9.87363	15.0337	12.5133	9.45509	9.88757	11.0585	7.04344	12.4444	9.82194	11.1995	10.7829	9.75493	8.79384	8.83615	11.1855	11.1958	7.26521	9.16118	12.303	14.5044	7.82429	10.0937	7.50406	7.05169	9.01483	11.472	12.589	7.71011	11.5296	11.0727	13.0075	9.57233	11.1824	12.421	13.6471	10.5975	11.1548	9.7875	12.1616	11.4437	13.4545	12.5242	9.70958	10.715	11.3412	9.02818	13.4904	8.38282	9.08687	6.41599	14.2888	8.78993	11.957	11.3801	8.52946	11.8632	7.32372	12.6149	10.9205	7.86963	9.23433	13.2272	10.6843	8.84819	6.57645	11.2249	13.6075	9.41525	8.43168	12.5531	6.99115	7.53452	11.0974	14.2585	9.51046	9.934	13.1664	7.36744	10.069	10.5615	9.76845	11.4293	8.43846	10.2524	10.03	7.74483	12.5311	17.9557	11.5961	13.6709	14.2889	9.00657	8.08958	9.85827	8.11059	15.0088	7.44569	9.97711	12.7948	9.9856	11.742	12.686	6.4681	9.49691	16.2093	10.7933	9.61318	9.35334	14.1186	12.0717	11.1546	14.3628	17.982	9.87137	9.97483	10.7065	17.178	7.46002	15.8254	14.9764	8.23503	14.2218	12.5521	17.7872	13.5862	9.26168	12.5236	10.1117	12.776	10.3368	10.0306	9.82168	12.4275	13.2199	10.9458	12.0898	13.8886	14.4581	12.2818	12.7425	12.3335	17.0887	10.1375	8.54594	10.5026	8.02381	11.9125	11.8389	11.6712	11.6076	11.2114	6.77686	11.2218	9.90206	10.4115	12.6112	9.85516	11.0362	7.02825	15.0037	8.66524	8.43258	8.94325	12.4783	11.5124	9.87572	18.4247	11.8158	12.4628	9.4875	18.5668	12.632	11.0468	6.96915	9.64183	11.7446	9.83189	12.6377	12.2632	11.0827	12.0955	10.544	10.824	14.6395	10.8098	8.65163	9.1432	7.54056	7.98532	7.28795	9.78514	12.9028	10.2042	13.4605	9.13147	9.0601	11.4052	10.1145	12.1335	9.23259	9.77373	8.90646	12.6741	14.717	12.9142	15.5752	7.52899	11.7496	7.94237	8.08165	14.7947	9.96481	10.1075	7.25149	10.3346	9.94919	9.52143	10.1205	7.50596	7.51914	7.32924	7.29173	12.337	15.2789	9.55045	9.92081	11.337	9.62007	10.0267	8.01321	12.9749	12.7131	11.6698	8.83975	10.385	15.5166	8.93656	14.8654	12.3364	6.74411	11.3954	14.3649	16.8912	6.26833	11.2796	14.6256	8.68433	10.3045	6.99717	12.1597	8.09379	9.11246	7.22684	8.49632	12.8254	9.56285	11.9224	12.1163	17.7028	9.19546	10.1146	10.1804	10.1106	7.54998	12.7305	10.0532	8.19317	10.486	14.7629	8.10183	7.0171	11.8466	12.0173	11.7437	10.61	13.9628	11.3992	8.57673	12.9162	9.3753	7.83756	10.062	7.64362	9.05654	12.6361	11.0493	12.4093	11.1336	6.52543	12.9289	11.016	10.4763	9.3886	9.05461	6.82366	10.0541	8.02748	13.3053	11.925	11.3902	12.7513	17.7747	12.2705	11.8938	10.8656	10.9645	9.28962	14.5301	12.414	6.54432	7.88607	9.92229	8.48086	9.57899	6.82151	13.1285	8.41677	12.1136	9.30186	19.5646	9.12318	14.0978	8.86602	15.1118	9.67095	14.3254	14.0009	9.3299	9.44063	11.2942	9.0665	12.3283	11.2804	10.707	11.7589	9.47334	8.22571	12.8862	13.0337	10.0705	9.0084	10.8847	10.8841	7.72412	11.0683	12.7536	12.3224	9.83484	18.9097	15.7489	15.8674	9.65831	7.70921	12.099	8.80923	11.685	13.9466	11.58	11.3502	8.07436	9.95433	9.79437	18.2242	12.2244	12.6748	9.55543	9.36396	8.53359	7.06756	11.127	8.61699	14.5989	11.4994	10.2661	11.8045	9.93766	6.64224	10.909	14.7723	16.7659	8.82385	8.74651	11.1148	8.75508	13.0786	13.9324	9.97683	9.90468	10.0973	9.02323	7.39084	8.51965	7.56047	8.67187	11.6327	7.89255	7.81152	11.7012	7.69314	9.91344	12.2943	9.33434	10.1253	9.12014	11.2276	7.77058	6.92843	9.88354	11.3827	10.6383	10.0704	9.71404	8.26998	9.87041	9.68738	9.70135	12.3012	7.94963	9.01426	10.3111	12.3519	10.3926	6.90482	8.03977	9.61665	10.896	9.21155	10.1737	9.17655	7.57144	12.0459	15.6918	8.28234	12.1984	12.8991	9.02544	7.10493	14.8209	14.8618	11.9628	6.54793	10.3038	9.12143	11.3358	11.6135	8.1374	8.47151	11.4673	10.6065	11.9761	12.3119	15.0662	10.3649	8.84966	7.98165	6.74854	8.69528	7.53326	15.8199	7.22159	11.0388	9.3145	11.705	10.8094	8.58405	10.5673	12.3129	12.9801	9.19481	7.8386	8.13934	9.18085	9.69594	11.1018	15.4973	11.1868	6.46427	10.1472	9.66817	8.56491	10.709	12.4748	10.9364	9.77781	8.52155	10.3877	10.1185	10.5317	10.178	10.8147	10.8	7.03763	9.53466	12.6078	12.8575	8.78608	9.638	14.441	12.6443	8.85236	8.09168	11.7512	10.5903	10.3061	10.5527	9.70505	8.6137	8.33134	9.33429	10.0108	13.1863	12.9154	9.20355	11.298	9.34797	9.36061	7.84455	11.6317	12.4683	9.9891	13.4824	8.57956	9.66882	9.63053	12.258	8.67105	12.1257	11.0221	9.80764	11.1315	11.753	11.1476	11.8585	10.6893	8.42459	8.39833	10.1329	10.1449	10.3106	14.1162	9.41243	11.4297	9.96812	9.38258	7.33292	9.6821	8.54798	10.996	11.7382	7.18133	9.73006	10.5286	9.47073	10.5395	12.6775	8.11364	11.6748	14.9547	9.71389	11.5661	11.5508	13.8976	11.4089	8.50016	7.85458	10.9939	10.7026	7.77923	9.18431	9.04121	7.7053	11.4275	11.437	9.32362	8.1764	9.22325	9.86805	10.7398	10.809	8.53065	13.5616	8.1954	11.117	10.5518	8.88991	10.3205	9.0601	10.4824	11.4894	9.32907	10.5079	9.84998	9.8243	10.4427	8.01936	10.4798	9.45665	10.4381	8.42221	11.6073	10.3339	10.0959	11.1998	8.03087	10.591	10.3278	9.20049	9.08468	9.2347	13.3225	14.0416	11.8979	10.4496	8.74232	12.3235	8.72823	10.2122	12.914	13.2817	11.4248	9.37837	10.5379	7.43151	8.68437	9.25415	8.93022	11.3133	11.4782	9.19924	11.8347	9.8021	8.85483	10.7018	14.9784	10.6244	11.7962	12.0656	12.7736	7.76326	11.806	9.57723	9.18369	9.9363	9.13502	13.7997	8.36164	12.8959	8.12684	11.7163	6.77595	8.45794	9.16192	9.51403	14.0971	10.5449	10.3934	10.2635	15.4825	9.26279	9.22978	8.2753	12.996	11.2076	9.06919	11.2971	13.3158	12.1293	14.3112	6.49505	10.0947	9.02158	7.70069	14.0239	13.9291	7.07841	9.15087	7.66803	9.73181	7.22078	11.6928	10.758	7.75933	13.5697	7.28683	7.91367	7.76104	10.6034	9.75646	12.1429	10.3662	12.7588	8.64194	8.79923	10.5753	10.2154	14.4461	12.0094	9.65806	9.49229	8.57476	12.0824	15.5502	11.9276	12.5705	11.1341	9.81498	14.4266	10.0525	8.17618	8.57241	8.70035	7.14925	11.6445	12.4423	12.047	13.3133	8.50966	8.98006	8.27108	12.5504	9.07769	12.133	12.1162	10.0798	9.34644	13.6846	15.5972	9.81143	9.57483	12.6707	9.69653	16.5533	10.3663	8.75999	8.3683	11.9879	8.5467	12.662	11.1356	11.4655	8.9488	7.97913	9.58423	9.04764	8.68082	11.9224	9.60427	10.8707	9.8608	9.6981	8.39974	8.73913	9.92078	11.3266	15.3007	9.41156	7.34903	9.86101	14.8359	7.51883	8.72182	10.6997	8.92716	11.2432	9.57721	11.0075	12.9377	11.488	10.4135	12.8871	9.99196	8.99335	11.2873	7.77523	9.08623	12.4411	9.72844	12.1925	7.97443	12.8788	11.7837	10.9336	10.5045	9.23386	9.82887	9.42782	7.09801	9.29075	9.31203	10.7006	8.01488	8.7996	12.7595	11.1731	12.6994	10.3608	10.4865	7.69117	12.2988	10.6086	10.3	9.42447	9.41908	10.9393	9.83375	12.5785	9.97526	14.9885	10.1461	15.1993	14.0859	14.5943	11.1092	10.8073	15.0254	10.2721	7.46832	9.18511	14.5918	8.93168	10.8397	15.6367	11.6172	11.5259	9.63272	10.0021	9.22401	12.0384	11.5348	10.2927	9.99021	9.00649	10.2142	10.4986	12.3685	9.37681	9.6425	9.14713	10.8343	8.0332	10.1582	9.36346	8.07079	12.5674	11.7799	9.39033	13.0842	9.67065	10.4108	10.6058	9.17988	8.95047	14.207	13.0946	15.1056	11.4544	11.7457	9.39794	7.53315	10.2952	10.6142	10.6772	10.4588	9.11271	9.08045	9.66215	9.84015	9.92347	13.1366	8.45831	10.0419	11.4884	13.4013	8.81397	9.24454	10.2362	12.1668	11.2592	14.5996	10.8405	10.5984	9.78539	9.02432	11.5189	10.1161	12.7011	10.1064	10.3863	12.3382	11.2483	9.54343	11.3569	12.4427	14.7292	8.74664	11.885	10.2579	9.79832	9.64963	9.76648	9.6287	9.37797	12.5197	12.1473	9.78755	12.209	10.6622	12.1134	13.0395	13.2541	13.0107	10.6398	9.21726	8.21484	10.1222	10.5991	9.47494	12.4286	10.408	11.4006	10.5947	9.89189	10.4037	10.4977	15.8835	10.6601	10.6665	7.77498	9.29824	11.601	11.0224	13.4067	12.4798	10.958	13.3232	9.97481	11.0111	9.84952	10.4862	10.7534	13.4281	11.1558	11.3136	12.7431	11.3004	10.6794	10.9395	11.7954	14.0943	11.2311	14.8065	14.0393	13.0695	10.8943	11.6369	15.3999	11.5832	14.5333	11.8116	12.3551	11.4755	12.6393	10.637	12.5472	14.4805
train	fold5_a138_label0	0	5.93898	9.3113	7.19752	8.95092	8.70457	6.65151	8.53166	7.31129	10.6312	9.97351	12.7435	10.2976	10.6653	7.95512	7.28604	10.9842	10.47	9.51499	9.2701	13.4659	9.57087	8.27114	10.2344	14.4475	7.38488	11.7171	9.52882	9.38378	9.3164	10.9437	8.69196	11.6687	8.72827	10.803	7.36578	8.98135	7.73989	9.21542	10.3846	9.48997	7.64165	8.8667	11.7169	11.7771	9.70097	6.28808	9.02631	7.86602	6.69644	8.06789	12.3852	10.8751	10.5268	10.97	11.051	8.34575	10.5985	11.2507	12.1233	8.574	9.11991	8.90979	8.66692	9.62306	12.782	8.93192	9.66019	12.7554	8.43187	9.12811	13.465	8.459	9.2271	8.49397	12.1833	7.59461	10.1986	9.31706	9.36796	10.4421	8.49068	11.3629	6.98988	8.18381	9.19405	12.092	9.72247	9.5849	10.5807	9.53535	12.7592	8.24826	8.89199	13.6305	11.4497	7.53274	9.07235	14.4317	9.0943	8.36978	9.67536	7.78626	9.36716	9.19814	9.75156	8.84269	9.15599	7.90624	9.15617	7.97172	10.9636	16.2511	11.0281	12.7978	14.16	9.48954	9.45429	9.89977	8.23416	12.8352	6.78783	10.6484	12.1309	9.57133	8.16481	12.4575	7.75218	9.19004	14.9067	9.15169	10.1328	8.76776	12.6243	11.5581	9.74491	15.9757	15.5437	8.97006	8.02637	10.9285	14.5905	9.35342	15.4506	10.5773	7.63213	13.602	13.1881	15.5538	12.8995	10.1269	11.0763	9.09138	12.6245	10.9134	9.01382	8.99178	11.9426	12.5274	9.47674	10.1058	12.5291	14.6018	11.3104	11.2623	9.22584	15.379	8.58093	8.07668	11.4885	8.38618	9.63295	10.5857	10.0041	10.4089	10.3222	9.12046	9.2502	9.09251	9.68852	11.9629	8.81733	11.9227	7.65813	13.3271	8.97121	7.87594	8.12406	9.80001	9.35914	9.42759	17.246	10.7177	12.2507	8.45253	16.9327	11.9009	10.482	7.18478	8.85105	9.6521	7.7963	11.0269	11.6929	10.8286	10.3074	9.6505	10.4792	13.5829	8.00438	9.38357	9.77834	8.18759	8.24787	8.57066	9.2367	11.6709	8.39855	13.3128	8.61331	7.97061	11.184	11.0759	11.1816	8.20855	9.91204	10.3408	11.6367	14.1887	12.4302	14.8072	7.46653	11.0754	7.3994	8.30099	14.0764	7.67002	6.58744	7.4363	10.4658	9.3317	9.01789	8.17756	8.31382	9.8381	7.83177	7.64475	12.4509	14.4219	9.90433	8.28791	10.7258	9.71038	10.3259	6.94434	11.6044	11.5941	10.4497	8.75436	9.94213	14.2596	9.66955	14.9004	11.6516	7.98591	8.26348	14.2969	16.1585	7.27544	9.82822	13.1135	9.00787	9.53585	6.91268	11.5151	7.63624	7.38996	8.30188	7.47148	9.14558	9.06456	11.0286	10.337	16.9302	9.52804	8.20283	9.41652	9.61813	8.13167	11.7925	9.15372	8.86113	9.45204	13.8365	8.75634	7.08534	11.3301	7.84528	11.8531	9.69906	14.4249	10.4277	9.7714	11.222	9.84498	7.3797	10.5962	7.89534	6.6894	11.6359	9.41026	11.4831	10.983	8.62751	11.4689	9.86717	12.6253	8.02823	8.29202	7.19168	9.2944	8.86847	11.6363	10.9809	9.96621	13.4837	15.079	11.8991	8.87295	12.0295	10.0009	8.86595	12.4122	10.3095	8.85009	7.65451	9.12201	7.87686	10.751	8.6225	13.9778	8.34928	11.9292	8.82462	17.9998	9.1935	12.1958	8.91651	13.7765	8.46036	12.1409	13.3426	10.0814	8.78299	10.6951	9.22338	12.2798	10.7944	10.3642	10.3815	8.33864	8.37374	12.8761	12.7765	9.45221	8.72125	9.1183	9.75959	6.78564	9.64988	10.9851	11.9316	8.94046	12.4042	14.8073	14.2988	9.52701	7.79695	8.64509	8.91343	8.83378	13.3343	11.3075	11.2405	8.13251	10.0207	9.27005	16.775	11.4833	10.08	8.73608	9.95282	8.89984	6.94693	10.1402	7.55069	13.1399	10.4166	9.82561	10.3895	10.3973	10.6723	8.58104	14.6017	16.4532	8.2612	7.5578	9.68466	10.3285	8.48574	12.1507	7.89302	10.3876	9.40956	10.7139	8.60525	8.65477	7.7647	7.7655	11.0661	7.2898	8.12445	12.3204	7.31369	9.32865	14.0174	8.61728	10.2073	6.44988	12.1482	8.75711	8.00838	10.0127	10.1234	11.0406	8.73693	9.61958	9.20994	7.82808	8.52284	7.30993	10.9331	9.15639	8.51054	7.27984	11.4096	9.92141	7.98297	8.90314	8.33267	9.10407	9.52087	8.57793	11.1399	7.65501	11.0703	14.8984	8.313	11.4281	10.3207	10.2102	7.14176	13.7141	14.0756	10.4189	6.84865	9.99239	7.96131	10.6607	6.93533	8.5392	8.35013	11.1617	10.686	11.7483	11.8354	14.9509	9.42025	7.00191	7.74798	7.02468	8.12242	8.03879	15.6356	9.22908	9.71367	8.86506	11.5207	8.34769	9.10583	12.3361	12.8994	13.1954	10.5928	9.82425	9.15999	9.91481	9.49731	9.60335	15.2759	11.6356	8.85533	11.2136	9.40623	9.38374	9.10774	13.3773	11.7645	10.4947	8.72537	10.5134	10.7725	10.9804	11.5732	11.0408	10.8358	8.47642	9.56331	12.2482	13.1925	9.69233	10.6104	14.0024	13.1903	9.09806	9.41838	12.0299	10.3524	9.80895	11.2439	10.2171	9.52504	8.88076	10.1742	10.1624	13.0006	13.0286	9.07967	11.566	10.5391	8.86125	8.65455	12.1947	12.853	10.2286	13.8363	9.02687	9.46449	9.65528	13.8487	8.38687	11.9982	11.9533	10.5261	11.6966	11.8113	10.0418	12.2593	10.0296	9.29548	8.36873	10.5041	9.95677	10.4463	13.8049	9.78142	11.7775	10.7637	9.67908	7.67456	10.3892	8.51605	11.5159	11.0172	9.92822	10.0267	11.8931	10.1688	11.2988	13.4765	10.705	12.4748	15.1797	10.3585	11.5368	12.3303	14.6076	11.6589	9.72565	8.82856	10.757	9.12112	9.97863	9.97883	9.69829	9.24037	11.6143	12.233	12.6636	8.9598	9.55535	10.2465	9.39768	11.0669	10.3614	13.8107	9.34086	11.5351	11.09	8.68442	10.4515	9.11065	7.66125	11.8148	9.73833	11.0306	10.0925	10.6251	10.1114	9.86294	9.46319	9.80935	10.9618	9.0123	11.321	9.03643	10.0871	11.8861	9.23534	9.98492	10.2627	8.56455	8.7833	9.82159	14.2022	14.364	11.5981	8.74242	9.78958	12.0012	9.14723	11.0279	13.1996	13.8875	10.8252	7.1596	10.5191	8.72971	9.55866	9.3328	12.5881	12.4614	11.3097	9.24975	12.4833	10.5046	10.9734	10.3541	15.0389	10.6251	12.4389	12.3167	13.6521	10.7183	12.0184	10.4925	9.81574	9.74356	9.6113	14.522	9.4038	12.6388	9.76278	11.491	6.79647	8.77866	9.68426	9.31981	14.0202	12.5279	10.7226	10.6929	15.8834	9.25595	11.7959	12.8726	12.6934	11.3606	9.27295	14.0983	13.0182	12.4346	13.8041	10.494	10.4696	9.95301	11.3761	14.0252	13.6393	10.4305	10.3009	10.1229	9.76003	10.062	12.1468	11.5731	10.2423	13.876	9.65509	8.31047	10.3496	11.5846	10.093	11.8259	10.4598	14.4721	9.49359	9.5328	10.5548	10.2175	14.7852	13.015	10.7321	8.6373	10.4212	12.2857	16.2061	8.92433	10.1935	12.1021	10.7511	13.812	10.1989	9.75723	8.06779	9.54665	7.93411	11.7511	13.0082	11.919	9.82236	8.46428	9.17621	9.75981	11.9937	9.0016	12.7376	12.2146	10.6141	10.3079	14.0512	15.6143	10.5096	8.36065	13.5327	11.6242	16.6156	11.4366	9.82506	9.05699	11.5225	9.92129	13.6065	10.8596	9.6372	10.0659	10.0609	10.1823	8.42325	13.4649	12.7209	10.1051	11.1518	10.5212	10.5481	10.3614	10.2532	10.324	11.023	15.4409	10.4459	12.2215	8.96206	11.0831	10.0875	9.31483	10.7024	8.82177	11.2644	12.1004	11.3705	11.3643	12.6141	9.03048	13.9035	9.19043	9.54746	12.4248	10.8873	9.39399	12.7182	13.2058	12.7534	10.4525	12.6914	12.2769	11.1109	10.3545	11.2734	9.97085	9.27182	11.3505	10.1365	9.81814	10.4099	10.8725	9.07214	13.8607	12.3625	12.1975	11.0261	10.8303	9.94803	12.8886	9.73042	10.9452	10.3304	9.70447	10.0758	10.6458	13.0965	9.00397	15.3945	10.3165	14.9878	12.5581	13.4266	10.0084	9.15258	15.4219	10.5794	10.6073	9.96462	13.9834	9.53622	10.2609	14.7788	10.0459	12.4186	10.2032	10.6077	9.59339	11.7136	11.7272	10.3994	10.6891	10.6139	10.6887	10.9331	12.9104	10.0009	10.5947	10.1599	8.80515	10.0043	11.1398	9.92312	11.8048	12.7826	11.5822	10.0794	13.53	10.2825	10.2624	11.3231	10.1344	7.57368	13.6223	13.3597	15.532	12.7922	11.1284	9.80489	11.3464	8.67832	11.2843	10.3957	10.4051	9.07594	10.7993	10.4301	10.8251	10.4849	11.8757	11.0004	11.046	13.6818	13.7353	9.74663	10.2157	10.4645	12.319	13.7226	14.7914	11.1107	10.8713	9.78589	9.87015	11.0022	10.6661	13.2416	11.1981	10.1387	13.0311	11.0717	10.5292	11.7274	12.928	14.9057	8.88595	11.6159	10.902	9.91817	9.69177	10.3986	10.4515	10.6049	12.2528	11.6007	10.112	10.8207	10.359	12.504	13.2761	13.7683	13.2953	11.0808	10.1505	10.5596	10.3662	10.4842	9.7987	12.837	11.0719	11.7779	11.1297	10.966	11.5084	10.6067	15.8182	10.9165	10.8748	11.5409	8.5555	10.3294	11.4819	14.3548	11.8487	11.404	13.3713	10.7039	11.5346	9.92299	11.2261	11.6421	12.4651	11.5028	11.8104	12.7701	11.1725	11.0495	12.008	12.1186	14.2773	11.5314	14.9843	14.3671	13.3734	10.3383	12.0426	15.6353	11.2498	14.9167	11.4844	12.9144	12.2135	14.0254	11.4765	12.9292	15.2569
train	fold5_a139_label0	0	10.3479	14.9422	7.92998	11.8815	11.0466	7.33207	11.7495	8.13714	8.50283	9.84078	11.5115	14.2821	12.4165	9.07435	6.65409	12.097	10.993	9.39284	8.80843	15.3837	10.3476	10.2369	12.5974	14.2397	8.85981	14.3042	8.70533	10.8305	10.2631	12.0993	8.37541	13.1288	8.52296	11.2156	10.5208	9.96867	8.35018	10.4908	12.633	10.5651	7.07023	8.49203	12.5557	12.5871	8.61423	7.33722	9.48998	7.42675	10.401	10.2737	13.4199	11.0864	12.091	11.8794	13.1893	8.94734	11.3204	12.0674	14.4111	10.291	11.6224	10.1077	11.2152	11.5391	13.1873	10.513	10.3305	12.2022	9.07241	9.53675	14.522	8.52362	10.524	8.79114	15.1283	8.33904	11.5427	11.5855	10.9667	11.0514	8.42626	12.3537	10.5539	9.11981	9.63341	13.596	11.2639	10.3872	8.58997	13.0709	13.7967	9.28317	8.63549	13.3913	10.0783	8.16114	10.2828	15.3036	10.0561	9.75894	13.795	9.13505	10.2353	11.0301	10.4326	10.3548	11.2445	9.29537	10.7981	10.9341	13.1152	17.9024	11.8386	13.8049	14.8914	10.1869	9.0979	9.94403	8.06454	14.1606	7.78069	12.3557	11.2074	11.0433	11.5483	13.3431	7.70061	9.97119	16.5091	11.5516	10.0157	9.78245	13.9198	12.0938	11.1831	13.7648	18.1698	9.64635	11.685	11.6773	17.0394	9.70432	16.2781	13.453	7.92069	14.146	10.1917	17.4066	13.7366	9.5577	12.9395	10.5371	13.4598	11.5996	10.0539	10.2674	9.26202	13.9206	11.0527	11.7011	14.5722	15.7477	12.5357	13.4101	12.2318	16.466	9.61614	8.07156	12.4918	9.47376	11.2004	11.952	11.6726	12.8902	11.5758	8.40367	9.38801	10.5942	10.3841	13.0002	10.761	11.3355	8.12429	14.8563	10.022	8.61736	8.19914	11.3807	11.9217	10.285	18.9327	12.0395	12.9298	9.893	18.4209	13.0782	11.4407	8.35353	10.1879	11.8853	9.61805	11.7373	12.6202	11.1456	12.5001	10.3745	12.3104	14.2963	11.3593	9.53944	9.7126	8.76287	8.83548	8.45498	11.7303	12.9376	10.3555	13.7121	10.5975	9.49999	12.4509	11.0694	12.8268	8.00553	10.1855	9.10386	12.5759	15.0188	12.3859	16.0902	8.211	11.971	7.2939	8.33533	14.5442	10.1206	9.85401	8.58613	10.9375	10.1313	9.77429	9.4144	7.7907	10.0955	7.96905	9.29219	12.5447	15.2222	10.5205	8.66772	12.1771	10.022	10.0399	7.76784	12.7221	12.6759	12.387	8.67511	10.6116	15.3259	8.98375	15.3069	12.5073	7.5108	11.1075	14.9281	17.1694	8.25395	10.7904	14.5123	10.4239	9.10902	6.93496	12.6937	8.59956	9.54973	8.01208	7.61956	11.6064	9.73724	12.8862	11.463	17.4148	9.47148	10.1329	10.5826	10.5808	8.76706	12.6923	10.4272	7.95882	11.0373	15.3077	8.266	7.69666	12.3457	12.7868	12.3524	10.4634	14.7591	11.739	9.10945	13.595	10.2816	8.46348	10.7099	8.76385	8.88522	12.546	10.8796	12.5412	11.044	9.26288	13.2013	11.5724	11.6963	8.99491	9.15699	7.19747	10.4463	8.35545	13.1937	12.3877	11.4378	14.6376	16.9305	11.6465	10.1993	12.8062	11.0336	9.68022	13.8534	11.503	7.83363	9.41167	8.86649	7.70247	10.1989	7.39737	14.4369	7.34426	12.6	9.33712	18.9876	8.70095	13.6015	8.37064	15.3543	9.4295	13.5041	14.4823	9.29923	9.55076	11.8031	9.24327	12.6501	11.4596	11.2103	11.8544	8.8513	8.01562	12.7735	13.2043	9.61188	9.64077	10.757	10.5459	7.99498	10.6134	12.3509	12.594	9.93391	18.7645	15.8507	15.6897	10.214	7.97378	11.9169	8.9147	10.6939	14.4249	11.9872	11.6326	8.71869	9.83107	10.3127	17.3331	12.2788	12.1706	9.16851	9.29208	8.68132	7.48789	11.1052	9.04498	14.3691	11.4778	10.5136	12.0525	10.9835	9.15146	9.62626	14.957	17.5042	8.5559	8.45297	10.8568	9.94522	12.1388	13.7409	10.5311	10.6627	11.2571	11.4262	7.9936	7.93969	8.21881	7.98721	11.5531	7.93502	7.77138	12.5195	7.89048	9.81686	12.1765	9.17358	11.1926	8.19557	10.9479	8.91631	7.76877	10.7291	11.4896	10.3003	10.2462	10.8573	8.5847	7.44752	9.57386	11.2334	11.7028	9.68932	9.17048	10.0582	12.3415	10.6778	7.09765	8.81876	9.23198	10.4645	10.1204	9.9436	10.0699	8.22902	12.1818	14.8903	8.59346	12.1813	10.5152	10.5208	8.51836	11.7323	14.2982	12.0107	6.99969	10.6504	8.27946	11.7488	7.13162	7.98103	7.26352	11.67	11.4556	12.5598	12.5152	15.7443	10.3753	7.59466	8.05893	7.34716	9.54084	8.66853	16.4662	8.44597	10.5157	9.13302	12.1806	10.0876	8.39408	11.1331	12.6811	13.3017	10.0503	7.43755	8.42885	8.83272	9.07258	11.2985	15.3033	10.6247	9.32341	10.7377	9.4523	8.00929	9.77333	12.9531	11.1821	9.47855	9.30889	10.0854	9.15375	10.6948	10.6823	10.4936	10.7736	7.91866	9.26965	12.2481	12.4994	8.45081	10.7897	14.3343	12.5945	8.65418	8.18842	11.538	10.5562	10.4268	10.8028	9.93172	8.25379	7.66357	8.98817	10.5685	13.1819	12.8351	9.34366	10.9414	9.41312	9.22679	8.7523	11.4236	12.1014	10.1989	13.8558	8.35702	9.44048	9.11146	13.4725	8.64786	12.2914	11.5231	9.77182	11.6441	11.6166	10.0899	11.4373	10.2443	9.45067	8.47982	10.1799	9.52456	10.3809	13.7255	8.50995	11.43	10.4662	9.13763	7.28624	9.98105	7.90975	11.3852	11.7984	8.4587	9.5704	11.1349	9.34465	8.37464	12.7262	9.16272	11.913	14.8084	9.02634	12.6712	11.7583	12.708	11.1908	8.63789	8.58914	10.828	10.5386	8.19409	9.31278	9.40986	8.23584	10.9289	11.2214	11.2122	8.14138	8.1228	9.82494	10.5903	10.6619	9.29115	12.8059	8.51418	11.2448	10.6387	8.68393	9.73916	8.26558	9.59403	11.8609	9.20059	10.5784	9.82196	9.35381	9.8817	9.00544	9.41739	9.12601	10.5424	8.25653	11.5307	9.58845	11.2019	10.6645	8.22527	10.7725	10.4302	9.85687	8.71158	9.00435	13.522	12.3424	11.6841	9.79676	8.75661	9.96898	8.95378	10.3581	12.9463	13.0556	10.6325	6.92431	9.48774	7.73968	8.32306	8.94097	11.459	11.3827	10.328	8.62685	12.2112	9.71928	10.3349	9.77149	14.1436	11.247	11.3204	11.6463	13.1676	10.3616	11.9763	10.0549	9.87793	10.1323	9.03896	13.9976	8.73681	12.5775	8.54047	12.1155	8.97073	8.67588	8.90589	9.05581	13.7946	11.7156	10.4048	10.4504	14.9779	9.20173	10.7542	11.6614	13.8541	11.2334	8.34958	12.9485	13.0687	12.0876	13.5314	6.41876	10.3207	8.31448	10.411	13.8124	13.4189	9.52638	9.41503	9.65545	9.42769	8.46833	11.5871	10.5534	9.63781	13.5016	10.3133	6.92405	10.1035	10.6469	9.35098	12.2252	10.7113	13.4182	8.20301	10.2812	10.4443	10.17	14.4079	12.2609	9.89317	9.39353	8.97751	12.151	14.6997	11.5024	10.5095	10.7318	9.35567	13.1878	9.69448	9.17523	8.36772	9.11007	9.30342	11.4176	12.4547	12.5864	13.4218	8.35219	8.70784	9.04671	12.0098	8.95711	13.0268	12.014	10.111	9.0875	13.2233	14.9554	9.87241	8.19671	12.3074	10.2499	16.5695	10.3949	9.18388	8.79815	11.5776	8.70969	13.0131	10.9874	12.0973	8.36829	8.77391	9.51727	8.80629	10.9513	12.6403	9.27882	10.8885	9.98857	10.1945	8.79012	8.74874	10.2002	11.109	15.2426	8.48036	11.3627	8.96956	12.9829	9.49752	8.5383	9.99753	8.54078	11.0325	11.4418	11.2287	11.5549	10.8966	10.4625	13.1497	8.54735	8.55176	11.9211	9.81638	8.83023	12.2396	10.9438	12.396	8.15855	12.6849	11.7882	10.1568	8.63806	9.22645	9.8813	9.67454	8.98766	9.33826	9.51617	10.579	9.74279	9.14232	11.9251	11.728	12.0364	9.97988	10.5605	8.22694	12.7111	9.21947	9.9807	9.59277	9.10803	10.6539	9.33176	12.7618	9.09416	15.0021	9.58955	16.0808	13.0236	14.9845	10.6968	9.20576	14.4664	10.6215	7.58753	8.85551	14.5768	9.12312	10.6631	15.5703	11.3816	11.3708	8.34613	9.91132	8.55518	12.0941	11.341	10.097	10.2943	10.6359	10.2823	10.2117	12.2677	9.23428	10.2437	8.55518	9.48677	9.14338	11.4925	9.65593	9.49226	12.2317	11.3232	8.90902	12.9906	9.71346	10.3714	10.734	9.25506	9.6881	14.5414	12.5705	15.4078	11.0277	11.7068	9.10769	12.8155	10.3329	10.5492	9.91545	8.79623	9.21513	10.0118	9.52529	11.8706	9.93467	13.047	9.05335	10.2598	12.0958	13.3866	8.93735	9.60186	9.97148	11.5905	12.7238	14.7708	10.2473	9.9098	9.62133	9.50866	10.7949	9.47745	12.149	10.5576	10.1969	12.0699	10.897	10.1768	11.0302	9.97517	14.3803	9.29166	11.8003	10.4042	9.44502	9.51798	9.92663	10.3152	9.74939	11.8497	11.654	10.2805	11.8177	10.9637	11.8222	12.8735	13.6945	12.8676	10.6667	9.46543	9.56145	9.99162	10.3553	9.48621	12.7201	10.4324	11.4254	10.3376	10.2133	10.6019	10.9675	15.8156	10.6971	10.2265	10.1275	9.8978	11.1544	11.0427	13.5209	12.2811	10.9161	13.0635	9.74253	10.8429	9.77762	10.3786	10.608	13.1755	10.5432	11.1293	13.0495	11.5134	10.7317	11.0848	12.1658	13.8424	11.6762	14.229	13.9287	12.6209	11.094	11.7556	15.2967	11.0746	14.4812	12.5071	12.3345	10.5379	13.7504	11.4641	12.7496	14.9772
train	fold5_a140_label0	0	6.71653	14.5517	7.64618	7.53774	8.88329	9.4277	8.8729	8.38388	12.0525	9.59112	8.26633	13.0436	7.07623	7.28645	13.295	8.82839	11.3889	9.52569	7.47992	15.4571	7.06592	6.87769	13.7544	14.6564	7.82096	14.6308	11.9258	10.3556	10.84	10.8906	6.90439	12.3589	7.20936	14.4545	12.5768	11.4722	8.92185	9.61195	10.4105	9.59656	7.36248	9.31405	12.0862	12.8681	7.82088	12.0125	6.94627	7.8821	13.2491	8.88714	12.9581	8.01286	12.6013	11.4091	13.6653	10.9359	11.5879	13.8984	14.3612	10.4056	12.8588	14.1328	7.88744	10.2853	13.5909	8.41846	10.9152	10.3074	7.98617	9.57285	13.2826	10.9128	13.9615	12.0265	14.9983	9.36094	11.7613	9.30376	7.6984	8.34125	6.68397	13.4902	10.6595	8.77585	8.80657	14.6411	12.2763	10.8494	6.50427	13.6007	14.1943	10.8479	7.4638	13.0612	7.37806	10.9769	11.7021	16.6386	10.3384	7.90653	13.2352	8.45898	12.3504	10.5898	10.8725	10.6732	7.7978	10.749	10.5632	12.6117	13.699	18.5897	12.27	14.3785	15.8202	7.96616	7.64585	10.4944	7.90608	15.0076	8.26559	12.4799	13.9598	10.7988	6.56286	14.544	8.20489	11.0501	16.7699	11.8772	7.90591	10.987	14.8725	12.6659	11.9191	13.4023	19.7961	10.6718	11.6159	12.7108	18.2237	11.1014	17.1655	15.2617	7.87862	13.8871	14.2424	17.8008	14.0702	11.3473	12.4292	14.3859	13.6852	12.0619	10.6277	11.4431	13.0996	16.663	12.6586	12.0345	13.9806	15.2111	13.7041	14.0539	13.0418	16.3391	7.88307	10.4165	13.9855	7.6312	12.7541	13.224	12.6327	13.2835	13.3655	14.6534	7.71023	10.293	10.4851	12.5313	12.1401	7.45149	7.21412	16.5638	7.27293	7.05369	7.0051	8.57111	9.29435	12.9533	18.8769	10.335	13.3253	10.3058	19.1159	13.2206	12.249	6.92673	10.9853	12.4213	6.25329	7.11503	11.7331	11.2331	12.4896	11.3922	11.0846	15.1039	10.713	9.9571	8.08247	8.09303	9.31022	9.38728	13.5154	11.4277	12.0452	14.8695	10.0387	10.2637	12.5355	10.7931	13.7523	9.66437	9.47725	8.48312	13.7058	15.8881	11.1754	15.8508	7.97326	11.7704	7.92215	9.88101	15.0518	12.2895	6.41532	6.39643	11.2396	10.2721	11.2508	11.6784	11.0024	11.1921	10.3902	10.8414	12.0841	16.0781	10.3126	10.804	12.8741	10.0703	10.0063	8.03621	13.049	12.3724	12.7079	9.80283	11.8035	16.8163	7.56517	15.1752	13.9779	8.55611	7.70162	15.254	17.9821	11.4192	11.1924	16.2307	6.98272	11.7185	7.88634	13.9375	6.86685	9.20597	7.12185	7.44498	9.66558	8.55465	14.5606	11.9758	17.835	10.9651	11.2774	11.2694	11.2924	10.0616	10.8072	10.365	7.70836	11.0285	14.8105	8.91053	8.4192	11.0719	8.14433	12.2475	11.019	15.8511	12.8096	10.6786	13.2509	11.5915	10.9547	10.5844	7.00447	11.1889	13.6592	13.4265	13.2739	12.1116	12.2949	14.0768	11.7872	7.02805	9.8523	10.6904	6.84582	9.3916	10.5074	13.6655	11.115	11.262	15.9854	18.3987	10.3111	9.14842	14.1687	12.9493	11.2715	15.0894	12.8993	11.4284	9.95644	10.6962	7.06318	11.8703	7.61597	15.3872	7.49048	13.2942	10.7882	19.2425	10.5111	14.154	12.473	16.1225	10.5427	14.0386	14.4495	10.0943	10.9902	12.9766	9.04925	13.4092	11.5865	10.9166	13.7804	9.52681	8.41631	13.0813	14.1253	9.90129	10.9201	7.3965	12.8208	8.43093	11.0414	13.5689	13.2818	10.3092	13.1816	15.8334	13.2809	8.65464	8.91202	8.86124	7.32456	9.75459	14.1459	11.6173	11.0438	9.72465	10.6015	11.7685	18.522	12.0075	7.36137	10.1127	9.82885	8.22152	6.77628	11.5723	10.3582	16.0741	12.0829	11.0795	13.3188	12.5866	7.13682	11.1798	15.8136	17.5869	9.59324	11.4438	10.8754	10.8787	8.67653	14.0616	10.7146	10.3868	10.0946	9.44082	7.31703	7.62367	10.2619	8.43341	13.4854	11.7184	9.16079	13.0853	9.01693	10.9527	11.7834	9.84095	9.03625	8.77252	11.5546	11.18	9.47749	10.2216	12.0154	11.277	10.2407	8.81387	9.12991	8.98649	10.1598	11.3051	11.6672	9.22292	9.14052	8.05332	12.0403	11.53	8.82249	9.12805	11.6609	11.6115	9.83736	12.0122	7.62291	8.73908	11.5135	15.6502	10.0459	13.3885	12.6753	10.8353	10.3232	8.22991	15.3904	12.0443	7.46073	14.1408	9.43082	11.1123	7.39307	8.48167	7.10865	11.1219	11.6994	13.1517	12.6959	16.9599	12.0054	7.71469	8.48641	7.94704	10.9996	9.84105	15.2172	10.0478	11.8944	11.5178	11.9841	11.4512	7.54	11.0028	12.688	11.9797	7.89422	7.39139	7.87635	9.0513	9.23129	10.6898	14.3444	8.17145	9.29522	10.3796	9.523	6.30443	8.10691	12.7702	10.4969	7.61242	9.82989	10.9324	13.8604	10.0019	10.4317	10.577	9.75892	7.50405	9.16196	11.1742	12.6914	9.26674	7.32352	13.1917	12.4564	8.5582	9.68959	12.0924	10.3102	6.90194	9.81168	9.76445	8.35121	7.64172	8.19836	6.75599	12.5372	11.7813	7.46747	11.2432	9.54972	8.88342	8.8044	11.3906	12.7809	10.5908	12.4186	8.87787	7.277	7.6129	12.5784	8.9788	11.8294	10.8126	6.98661	11.2182	11.4225	8.39782	11.5525	7.76713	7.08086	7.67158	9.72585	9.05706	9.98242	13.4649	9.2516	11.7538	9.58747	8.34126	11.0778	9.3066	9.42231	9.83847	6.90551	9.85882	9.61922	10.7067	8.95486	8.73295	11.9669	9.4565	10.4159	14.658	7.92247	8.30879	11.5467	11.1242	11.6254	9.81541	9.93957	10.8941	7.66523	9.77216	10.1507	7.66741	9.2428	7.70955	9.70999	7.91604	8.26555	7.65912	9.15152	11.3724	9.85876	10.7285	11.5959	8.4967	10.3179	10.3162	7.32112	10.1552	9.33991	7.61704	12.6902	7.86408	10.9964	9.59619	10.4991	8.8177	7.58662	8.60587	7.24433	9.88137	7.84297	10.9496	10.6287	10.1103	9.47592	8.18901	10.7061	9.97831	9.84426	7.10647	7.01071	13.6259	13.9552	10.7875	8.00175	8.63868	7.40586	8.65562	9.56935	12.9522	12.2604	9.67936	9.28674	7.27118	8.11276	7.75898	7.25973	12.8821	10.8034	8.79135	8.2769	11.2585	9.82547	7.90176	6.96265	12.8806	10.1776	11.1622	11.1146	13.0147	7.94075	11.4281	9.82076	8.20803	7.38571	9.22519	13.7543	9.9033	10.795	7.11355	11.5077	9.8976	8.36557	9.07351	9.27259	13.7628	7.04731	11.1465	9.50302	12.9573	5.88111	9.88326	10.2937	13.2004	11.2826	7.72625	11.8527	12.1145	12.6957	13.842	10.6499	10.4276	7.04461	9.06326	11.3074	12.0278	8.23685	10.3753	8.2528	8.97861	7.13752	10.0135	10.8652	6.55849	12.3303	7.23892	8.22751	10.5674	7.79287	10.7705	11.7673	9.02899	11.6085	7.32906	10.8375	7.13756	9.03963	13.466	11.4026	10.7318	6.88023	7.7259	11.6173	14.7757	7.77999	11.4606	10.6507	10.008	13.1671	10.679	7.5524	8.26577	9.18627	8.91257	11.7864	11.5423	9.12588	11.355	7.08674	7.42493	7.35007	12.1464	8.59674	11.7518	12.2965	10.0609	6.9785	6.61386	14.3015	10.3865	7.61148	11.4966	7.9864	15.0792	11.1096	9.21919	9.2951	10.5029	9.51617	13.5495	9.55954	8.13355	8.61401	8.18433	9.33107	8.29396	11.7464	7.07305	6.96976	12.085	9.10632	10.3989	8.93811	8.29917	7.33167	10.5216	15.0516	7.56364	11.1538	7.16339	8.26924	7.98555	7.83484	8.32552	8.95434	11.1602	9.96383	9.83265	11.8132	12.2532	7.95869	12.3315	8.18266	7.64421	9.8615	7.25431	8.29931	11.0341	11.2359	11.3715	7.26993	11.957	10.8409	10.228	7.60062	8.54971	8.24639	7.70892	8.62532	10.5563	10.0716	8.24309	7.67392	9.092	10.2885	11.953	10.9742	9.02855	9.43007	7.18371	12.3246	8.21896	7.37643	8.57962	7.4146	10.8742	9.02803	11.4333	6.72719	14.2753	9.294	12.6729	11.0424	13.3003	8.13871	7.21264	15.6198	9.82373	9.67873	8.6557	15.2687	9.63006	9.57996	14.105	11.7333	10.839	10.3411	7.72247	7.58762	9.84213	10.3908	8.86583	10.3128	7.35407	8.15101	8.29913	11.2991	8.56068	8.79667	8.04225	7.65495	7.83495	11.8149	8.07081	9.31247	12.4776	9.81892	6.73422	12.3704	10.3051	8.34441	10.0108	7.942	15.6871	7.63604	12.3329	14.2951	7.12352	10.727	7.47968	8.85892	7.47983	7.56451	10.2123	7.56031	7.47339	8.79462	8.36516	7.16035	7.19128	10.9436	8.0081	8.30589	11.358	13.3514	8.74293	7.61851	6.90981	11.4571	12.189	13.2064	9.98648	7.78054	7.17165	8.7162	8.66164	8.03308	11.8466	9.75952	8.42811	7.46138	9.03285	7.43004	10.9709	7.61621	11.8568	7.39467	7.17046	9.01737	6.49976	7.80651	9.04397	8.22441	7.49589	11.3474	10.1458	7.59683	11.5073	7.35908	10.2077	12.3262	11.8386	9.47429	9.18411	9.44193	6.07401	8.10501	10.0807	10.8164	7.31827	8.12553	7.99671	7.50336	7.31174	6.95272	8.48762	13.3806	8.95576	8.41972	8.13745	8.21872	10.1841	7.64943	11.0755	10.1158	7.03289	11.4887	6.77178	7.19971	8.25627	8.09307	7.80763	10.5708	8.71187	7.80469	7.91582	7.53966	7.87338	7.7313	8.047	11.3065	8.51783	12.0382	11.387	9.93904	7.61419	7.6732	12.5357	9.39228	11.8266	8.08512	8.49807	7.48465	9.00777	8.50009	7.44973	7.65601
train	fold5_a141_label0	0	8.05453	14.9923	8.44963	8.85149	9.26469	8.14559	9.8845	7.90276	11.0572	7.85567	9.1253	11.5999	10.0661	7.0984	9.13721	9.76488	9.94767	9.28594	7.05613	15.9517	7.75076	6.69309	13.6717	14.3771	7.28662	14.7048	10.7468	11.0973	10.7567	11.2066	6.65235	12.6149	6.93869	14.2835	12.5596	11.1206	9.64142	9.78664	10.5636	11.5077	8.89051	8.74395	11.8225	13.2889	7.28117	8.36054	7.2448	6.87048	12.6345	9.8616	12.0002	10.556	13.0924	11.6207	10.9883	10.6949	11.3011	12.7155	14.4108	9.50556	11.917	13.7642	8.3111	11.529	9.79517	8.05131	10.3929	10.7201	8.98137	9.15967	13.1559	9.87803	13.4764	10.5418	15.5821	8.16332	12.1454	10.5979	7.09477	9.57822	8.33378	12.6424	9.43709	8.85658	9.59764	14.6281	11.1799	10.045	5.7059	12.4821	13.9298	11.4956	8.13415	12.9102	9.28062	9.15992	11.4961	15.9927	10.3032	8.85791	12.6497	7.68017	12.3875	9.81295	10.9951	7.27691	8.85422	8.64916	11.8255	11.4367	13.2248	18.6029	12.0654	14.9205	15.4986	8.03188	8.76111	9.94258	6.43159	14.5803	8.90932	12.3455	13.8842	10.8106	7.18097	14.4897	8.1855	9.81278	16.8902	11.5861	8.23226	10.195	14.9665	12.8757	11.023	13.0629	19.8144	10.344	10.9717	12.4741	18.0468	10.7924	17.087	12.3922	8.22497	13.8161	13.9103	16.9865	14.4	11.0497	11.1799	13.6896	13.2456	11.6708	10.6159	11.0724	13.3509	15.6087	12.3087	11.2751	13.8615	15.1402	13.7393	12.9482	12.5423	15.6773	9.07277	9.48502	13.3423	9.29172	12.5169	12.9575	12.2008	13.179	12.9891	13.4702	7.25982	10.6502	10.8163	12.2285	11.5625	9.51054	6.95198	15.4484	8.45549	6.18935	8.25456	9.80175	11.3982	11.5542	18.7959	10.6219	12.7	10.5289	18.8699	12.6704	12.0311	6.49305	10.0934	12.2275	7.12906	11.1436	12.5971	11.652	11.828	11.4049	11.0001	15.2822	11.7259	9.26707	7.73718	7.24332	9.48762	9.08539	13.2176	11.5374	11.2283	13.9613	9.78235	9.93886	12.3181	10.8614	12.8883	10.3987	9.34906	9.83565	13.6363	15.7279	10.9753	15.6975	7.14138	11.5706	7.52184	9.35536	14.8486	11.9025	6.3407	6.49894	11.6052	10.157	11.1334	10.6303	10.3346	11.7271	9.95912	11.2456	12.3087	15.8377	10.1677	9.89739	12.4865	10.4883	10.7575	8.9322	13.0586	12.7827	11.8525	9.47431	11.2178	16.3775	8.89822	16.1315	13.8507	8.60146	7.9797	15.096	17.371	10.049	10.7731	15.0488	8.12149	10.9057	6.83588	13.4038	6.73747	9.64991	7.31457	7.24069	11.5647	9.17621	13.837	11.4719	18.2539	10.0276	11.1799	10.927	11.0218	8.32451	10.1208	9.84486	6.9781	11.2295	14.6891	8.6599	8.65332	11.2496	8.53957	12.1206	9.4817	15.2487	12.1945	9.88699	13.2027	11.2205	10.5161	8.36519	8.0388	10.2143	13.4459	12.8157	12.9268	11.9185	9.86342	13.4251	12.1332	7.75385	9.27095	10.0958	7.21398	9.58861	8.43467	13.322	11.7365	12.0585	14.2086	18.3532	11.1548	11.1436	12.211	12.2144	10.7762	15.0421	12.1707	11.0009	9.71746	9.84318	8.4578	11.7726	7.67681	15.1911	7.63815	12.6676	10.6422	18.9955	8.77322	13.4148	12.0889	15.9763	9.68107	13.9608	14.1319	10.7159	10.7072	12.2916	9.35007	13.1042	11.861	10.3681	12.7489	8.99768	8.94179	13.1129	13.904	9.64291	10.3567	7.78231	12.2348	8.66127	10.6564	12.7232	12.8408	9.46087	17.1534	15.5502	13.6202	9.83088	8.0193	9.70849	7.6928	9.18738	13.7945	11.9736	11.3013	8.88809	10.4592	11.2156	18.1432	12.1368	9.68324	9.76241	9.45377	7.01479	6.48058	10.9255	8.44308	15.2797	11.1412	10.9386	13.1131	12.0881	6.47401	10.6876	15.5589	17.911	9.02129	10.0217	9.76388	10.8094	10.0972	13.5964	10.2151	10.7032	11.5405	8.90884	9.65229	8.44186	8.42291	8.5283	12.978	10.9768	7.91882	13.0934	8.6529	10.9269	12.1715	9.89535	9.0761	8.38479	12.2496	10.3491	8.38848	10.2467	11.583	11.1216	10.7447	9.02791	9.53347	7.04601	8.96852	11.5523	11.7199	9.66503	8.61572	9.46603	11.7422	11.1756	7.36196	9.41199	11.4457	11.1651	9.8091	11.5343	8.26696	8.56553	11.354	15.3315	9.88953	12.5723	12.8277	10.6939	9.89772	9.01185	14.9903	11.8698	6.56212	13.3435	9.83005	10.6725	9.95796	8.18567	8.433	11.0115	11.3237	12.6883	12.7609	16.4468	11.7622	8.88366	8.1135	8.51192	9.62349	10.0894	14.3298	8.59559	11.7779	10.2957	12.4526	11.116	7.00258	10.5095	12.7373	12.34	8.4308	8.3987	8.0288	8.25836	8.84045	11.2491	14.4161	8.57193	8.01859	10.2186	9.47805	6.94983	8.6934	12.3785	11.1927	8.33032	10.5638	10.4953	12.1633	10.1181	10.6481	10.8304	10.5095	6.97236	8.99145	11.7484	12.459	9.34857	7.61335	13.2747	12.2448	8.69438	9.12105	11.8754	10.4742	8.13795	10.7748	9.65022	7.80279	8.7173	9.41824	8.30332	12.366	12.3814	6.73969	11.151	9.75339	9.1029	9.33958	11.0617	12.5557	10.4293	12.4919	8.75602	7.76515	8.28455	12.6927	8.70233	11.8129	10.8411	7.25795	10.8971	11.4019	8.94826	11.3266	9.10437	7.34368	6.93227	9.73548	9.50668	10.1434	13.1927	8.60304	10.5713	9.535	8.14184	10.711	9.14591	7.79285	9.89447	8.50785	9.282	9.42993	11.054	9.2136	6.99902	12.0553	10.8519	10.5731	15.1104	7.91754	10.3642	11.5632	10.3207	11.4904	9.82636	8.22503	10.3673	8.31958	7.72941	9.47133	8.00624	8.58938	9.13656	9.26796	9.68068	7.90563	8.59384	9.44461	8.88404	9.94191	10.9532	12.069	8.7422	10.4115	9.71333	6.66205	10.3177	9.46275	7.0872	13.6646	9.31255	10.795	9.58472	10.3802	9.32331	8.68473	8.78158	8.13107	10.6245	8.03623	10.9828	10.118	10.0589	9.61326	8.85095	10.5934	10.0615	9.28208	8.01986	7.85019	13.6836	14.37	10.9	10.0727	8.46742	9.08049	8.7675	9.66464	12.8183	12.4054	9.93265	6.61121	7.9807	6.32015	7.90938	7.66474	12.8046	11.0217	9.88187	7.8372	11.9865	9.49897	9.27369	6.6912	13.4975	10.1657	11.8034	10.8407	12.6907	8.13296	11.2879	10.1672	10.7009	7.43501	9.23572	13.4977	9.0304	11.2311	6.8546	11.0104	10.7807	8.62954	8.8938	9.48695	14.1036	9.42258	11.0273	9.5365	13.5191	6.43522	12.7792	8.01702	12.4223	10.4025	7.96598	12.3072	12.941	12.1606	13.2969	8.69678	10.5602	6.65402	9.85613	11.6113	11.6879	8.53679	10.4656	6.56841	8.87056	7.00595	10.6683	10.8247	6.17324	12.441	6.96581	8.54636	10.8903	8.71156	10.2657	12.323	9.01912	11.7854	7.92714	9.70741	7.2552	9.30997	13.3117	11.6925	9.71151	8.08816	7.11273	11.521	14.1232	8.93884	8.92221	10.3483	10.0521	14.198	10.6829	7.48323	7.9195	9.50754	7.34483	11.5743	11.7543	9.79922	11.2068	7.22134	7.82233	7.99504	11.6207	8.74142	12.1639	12.058	10.119	8.53016	12.8282	14.3268	9.67956	8.93268	9.97941	8.27173	15.0702	10.7412	9.45893	9.7947	10.6074	8.4594	12.6879	9.91672	8.89431	7.55338	8.17402	9.37959	7.94031	12.3157	8.73223	7.01416	11.8453	9.23648	7.37885	7.16266	8.60938	7.59234	10.4798	15.011	7.06728	9.53788	8.62152	7.68835	8.1459	8.85822	9.16126	9.32618	10.5674	9.82997	10.3715	12.5392	12.1934	9.50436	12.5312	8.2546	7.70503	11.4055	7.08979	8.14	11.3211	11.764	11.7102	7.35471	11.6249	11.0167	9.99465	9.98467	11.3437	9.09037	8.32223	10.9511	10.0866	9.8796	8.09281	8.9337	10.3414	10.5747	11.8564	9.94038	8.72785	9.63412	7.18334	12.2111	8.02166	7.65004	7.56119	8.09884	10.6692	9.1053	11.683	7.67786	14.3783	10.2025	15.8341	10.0102	13.706	8.17191	6.91454	15.9373	10.1239	9.97632	8.47444	15.4116	9.20313	9.90785	13.9364	12.3431	10.8255	11.943	8.80237	7.67637	9.67859	10.8801	9.44758	10.2068	7.2935	8.41229	9.14244	11.9557	8.44667	8.72496	8.12865	7.26505	7.38814	8.47396	9.1462	8.81537	12.4385	10.754	7.1804	11.9156	8.64269	8.04598	10.0906	7.98414	12.5991	7.26259	12.3956	14.055	7.83183	10.2998	8.2573	13.4644	7.3005	9.16836	9.07243	7.59806	8.12776	8.61266	8.37483	9.76378	7.45523	10.3687	7.26763	8.45114	10.802	11.259	9.10364	7.23132	6.85057	11.485	13.7963	13.6156	10.0195	6.65402	7.23089	8.33436	9.21892	9.02536	11.786	9.74273	9.0763	7.38445	9.53707	6.65749	10.6749	11.5035	12.0304	7.51624	7.96849	9.21008	7.31054	8.12255	8.94017	7.97078	7.66388	11.5847	10.4484	8.10725	11.2199	7.89478	10.6741	12.1856	11.7363	10.3207	9.44141	9.51137	5.76596	8.03798	10.122	10.4287	8.18904	8.33234	10.2338	8.57428	7.46437	7.83672	9.39429	13.4032	9.41377	9.10295	9.48391	7.40112	11.2745	8.19989	11.3861	10.2339	8.00017	13.0043	8.01852	7.63723	8.48541	8.14903	8.4492	11.0136	9.75579	8.73453	9.31107	7.86531	8.3317	9.09525	7.5771	11.7348	8.65803	12.9334	11.7435	10.5082	7.67218	7.89034	13.3028	8.9157	12.4875	8.47064	9.13318	7.60538	9.60067	8.69604	9.39534	11.0359
train	fold5_a142_label0	0	9.72862	13.7244	7.01322	10.2384	9.00181	8.25126	10.4136	10.2729	8.10053	10.181	14.1968	12.8785	12.292	9.56857	7.96604	12.7243	10.9048	10.0713	9.36379	15.8453	10.2275	9.93685	13.0617	14.0686	8.23539	15.0302	8.08997	11.0452	10.9606	12.0878	8.14036	13.0335	8.58039	10.7655	10.7775	10.3948	7.9115	9.30701	12.1319	11.3789	6.97079	8.09844	12.094	13.4915	8.13833	7.88644	9.4675	8.06221	10.4525	10.138	13.473	10.9187	12.2262	11.9478	12.1734	8.86088	11.3014	12.4879	14.6753	10.9948	12.6407	10.8242	9.87709	12.2152	9.23226	9.22813	10.5601	12.3313	8.41437	9.31376	14.7609	8.54972	10.066	8.21897	14.9148	8.6663	12.3928	11.9376	12.0915	10.2016	8.69261	12.729	11.0387	9.21558	7.96299	13.7981	11.4451	10.4421	8.51482	11.2222	14.1319	9.21048	8.60606	13.3351	10.65	8.03605	10.1773	14.7658	10.3676	10.3654	12.7373	8.30467	10.2493	9.52437	10.8476	10.6171	10.8414	8.71924	10.6425	11.3054	13.6328	19.235	11.487	14.3893	15.5363	10.3466	9.4271	9.94273	7.29497	15.3307	7.42882	11.3623	13.0296	10.9797	10.674	13.9062	7.51452	9.79632	16.9132	11.632	9.87089	10.0735	14.134	12.4315	11.0894	15.0969	18.9151	9.28551	11.1972	12.2797	17.6478	10.1252	16.0581	13.5405	7.61847	14.4657	11.5301	17.4793	14.3205	9.51134	11.9417	10.4809	13.7455	11.4707	10.3681	9.72208	11.6962	14.0623	11.3442	11.7331	15.3109	15.9737	12.7466	13.5493	12.8895	16.423	9.50127	7.68037	12.2804	10.6438	11.5413	12.5705	12.0573	12.542	12.0207	8.21728	9.64025	10.6612	10.8297	12.5966	10.6521	9.58264	7.61294	15.24	9.44041	7.7757	7.98226	11.6008	11.6041	10.1048	19.7041	12.4969	13.0025	9.94547	18.7776	13.1768	11.4888	8.12287	9.84451	11.4084	9.10386	10.9567	12.3202	11.5624	12.4165	10.4263	12.5061	15.04	10.1953	9.56098	9.87501	8.1944	7.86045	8.40371	12.0187	13.2452	11.1756	13.9286	9.64394	9.8607	11.9795	10.9914	12.8677	8.91894	10.3389	8.90973	12.6285	14.7242	12.2429	16.6223	7.85215	11.6771	7.89024	8.61354	14.624	9.50779	7.20136	8.84003	9.9946	10.0583	9.78717	9.45899	8.45711	10.3801	8.51307	7.89633	12.3999	15.5666	11.0211	9.46955	11.5767	9.65587	9.8556	8.49795	13.1137	13.017	12.3056	8.08653	10.6793	15.6139	10.3839	15.2011	12.5133	7.0575	8.35972	15.1104	17.728	7.48183	11.0937	15.1075	10.4348	10.5295	7.60892	12.198	10.0842	8.84265	7.08486	8.82529	9.67192	10.5153	13.0705	11.798	16.7763	9.35758	11.2	10.0852	10.5505	8.27989	11.7107	10.2686	8.67305	10.7612	15.0793	7.94956	7.50412	12.2079	12.1751	12.3823	10.09	14.7198	11.8696	9.43247	13.5075	10.5117	8.2225	9.47205	8.13974	9.33495	12.2052	11.0433	12.8033	10.3604	8.92214	13.1714	11.4401	9.4344	9.15672	9.13165	7.09492	10.5947	6.95293	11.6927	12.5716	11.6844	15.5881	17.3524	11.85	11.4435	14.0111	10.9389	9.39643	14.4084	11.9093	8.36738	8.91258	9.55906	8.34106	10.46	6.41864	14.1597	9.08347	12.6585	9.39166	19.1128	8.4581	13.9068	9.29133	15.4666	9.6693	13.9974	14.8258	8.95483	9.4317	12.0908	9.11698	13.0344	12.0426	11.6678	11.9523	7.63222	8.47432	12.348	14.0929	9.98299	10.1158	10.8752	11.2066	8.0524	10.7896	12.5464	12.9673	9.92096	16.3773	15.5931	16.3213	9.53312	7.8674	9.04735	9.02317	9.03329	14.3173	12.0156	11.7329	9.06263	10.3875	10.43	17.6649	12.5009	10.3883	9.10081	9.6626	8.33918	6.96682	11.5999	8.83634	14.4492	11.5104	10.9524	12.4667	11.257	9.46356	9.60643	15.0602	18.0868	8.61288	8.82718	9.48762	9.80052	10.8149	14.542	10.5181	10.6593	11.4307	11.5902	7.04222	7.58661	8.34329	8.19265	11.2099	8.11186	8.40547	12.5091	8.25255	10.0553	12.2636	8.34892	10.8857	7.59408	10.9453	8.43133	8.2012	10.431	11.7434	10.4962	11.0554	10.9316	8.6769	6.78379	8.96719	11.3249	11.6426	8.26843	9.39319	10.2087	12.7358	10.5892	7.58895	8.22048	8.67964	10.1411	10.0908	10.2425	10.4948	8.41802	11.8418	15.2576	9.00123	12.0513	10.5958	10.2661	7.13356	13.7741	14.5301	11.976	6.94691	10.9557	8.50052	12.184	8.02343	8.77462	8.76913	11.6275	11.6397	12.7229	12.3627	15.1251	10.802	7.83745	7.56909	6.69325	8.30482	8.18516	16.0339	8.95871	10.3428	9.5029	12.5487	10.4589	7.91552	10.4621	12.1084	12.9086	10.3984	8.1163	8.62919	7.42438	9.53661	11.1011	14.907	10.8868	7.20623	10.5936	9.14905	8.20011	8.87525	12.3805	10.4386	9.15416	9.19499	9.82494	9.98	10.3693	10.2406	10.6059	10.3999	8.30963	9.18552	12.0406	12.0668	7.91306	9.23666	13.9586	12.2923	8.84066	9.31962	11.0686	10.3021	9.70317	9.64483	9.18469	8.73642	7.54192	8.94466	9.79037	13.0478	12.3278	8.13843	10.7037	10.0174	8.59502	7.74509	11.1192	11.8064	10.6816	13.3229	8.10877	8.70477	9.23011	12.7057	8.44823	12.2866	11.3847	8.91353	10.7458	11.3533	9.56097	11.0337	10.0168	8.35621	7.62191	9.81788	9.54396	9.84015	13.6343	9.37827	10.6572	10.196	8.98164	8.65411	9.35423	8.25278	10.6658	12.4153	8.95167	9.02579	10.6921	8.80446	8.41586	12.434	9.22893	11.7023	14.1391	8.1908	12.4079	11.7276	14.4964	10.839	8.40987	9.07663	10.6176	9.45081	8.12857	8.94433	8.63895	8.00529	11.1997	11.428	8.48125	7.86375	9.96369	9.43215	8.71047	10.2755	10.6073	12.7521	7.64988	10.5875	9.30972	7.47426	9.83005	7.92056	11.1416	11.9682	9.41153	10.0139	9.39973	9.05312	9.10042	8.87272	9.27046	9.04326	10.2647	8.45724	11.709	9.44918	10.0217	11.136	8.3307	9.01726	9.94174	9.17662	8.46612	8.28268	13.4178	13.1754	11.3878	9.48403	8.62023	10.3497	8.44592	10.114	12.6116	12.9746	10.2125	8.77322	10.0824	8.04925	8.4892	8.99535	10.7696	10.8784	9.81882	8.23808	11.106	9.84603	11.1599	9.78843	14.1922	11.1083	11.1214	11.0724	12.8067	10.1719	11.7645	10.0202	9.92718	9.2358	8.72394	13.855	8.4799	11.9323	7.42904	11.3421	8.49835	9.4619	9.09471	8.8519	13.9162	11.2409	10.2622	9.57975	15.3322	9.2736	11.0494	10.6871	13.0261	10.6532	8.43967	12.1377	12.9434	11.9615	13.9365	8.01043	10.2162	7.77949	8.86256	13.4311	12.7393	8.72177	9.29972	8.74465	9.12062	8.16293	11.1914	10.4757	7.60562	13.336	8.7663	7.80406	10.187	11.206	10.4348	11.6363	10.2656	13.116	8.12078	9.84642	10.3357	9.59337	14.1709	12.0274	7.84822	9.75523	7.95944	12.2341	14.5819	8.47923	12.9537	10.4513	8.9286	14.4242	9.28532	8.58254	8.96793	8.27428	8.60654	10.9154	12.4885	12.8477	13.343	8.18558	7.77075	8.40406	11.6631	8.65484	12.7827	12.0316	9.92301	10.0961	11.2411	14.3541	9.00144	8.59403	11.9774	10.0317	15.9908	9.93875	9.04884	8.69376	11.1696	7.26167	12.8062	10.649	11.2584	9.31569	8.56354	9.32538	8.61949	10.6141	11.7378	9.39415	10.3009	9.92921	9.80478	8.48199	8.03669	9.11822	11.1336	15.1193	8.6088	10.2556	9.2869	10.9487	9.26183	7.7779	9.59987	8.69509	10.3781	11.6335	10.4396	11.3999	11.0207	9.88045	12.8443	8.87682	8.30047	12.0439	9.75024	8.03876	11.9897	11.7112	12.1139	7.85537	12.3585	11.1713	9.75908	10.0281	8.57747	9.31568	9.20397	9.32272	8.26084	8.93833	9.46572	10.7606	9.23427	11.8513	11.3287	14.2792	9.45835	10.3885	9.34582	12.6958	9.36971	9.00096	8.54173	8.7936	9.71474	9.80587	11.5343	9.47203	14.5577	9.34439	16.1419	14.0819	14.9211	11.2791	9.43818	13.0236	9.16695	8.05497	8.36869	14.6738	8.88707	10.4173	15.7602	10.418	11.1429	10.7031	9.17137	8.22264	11.4797	10.6116	9.77513	10.1478	8.05027	8.6591	8.14861	11.6746	8.62601	9.58837	8.26428	8.76362	8.0615	11.144	7.67966	10.5495	12.2351	11.1493	8.25124	13.1646	9.31021	10.3199	9.96182	8.01013	10.4799	12.5561	11.9488	14.5683	11.3558	11.1055	8.22918	13.1802	10.6438	10.9112	9.19544	9.97038	8.38332	9.78973	8.99877	9.89459	8.81866	11.3493	9.01107	10.4555	11.8247	12.7152	8.49029	8.10101	8.50154	11.5435	13.4415	14.2977	9.83598	9.32381	8.92043	8.70775	10.9181	8.78023	12.0059	10.1396	8.77589	11.4973	10.4009	8.33433	10.777	11.6354	14.2299	8.92933	11.0006	9.87849	8.89667	8.44728	9.00835	9.20898	8.50915	13.9569	11.0936	10.0773	10.7851	10.888	11.3758	12.0756	12.7221	12.1616	10.0265	8.35744	8.36502	9.81611	10.3397	9.36621	12.378	10.1411	10.7637	10.3831	8.93946	9.7888	10.3266	15.1513	9.96359	9.35482	9.16592	9.02448	13.0186	9.37523	13.3105	11.6242	10.4743	12.3082	9.54602	9.97306	9.09852	9.84019	10.6345	12.3894	10.5511	10.0722	12.8489	10.9357	9.58175	10.2361	11.7567	13.0766	11.2953	13.2909	13.3084	12.0324	10.6515	11.3006	14.3255	10.254	13.7561	11.6656	11.6112	10.5948	13.8374	11.5571	12.0414	13.7742
train	fold5_a143_label0	0	5.85318	18.2212	7.59524	11.4014	12.4585	6.80853	13.426	6.12348	9.46616	11.0679	7.41445	16.1138	15.6101	9.25069	6.33401	12.7154	6.89025	12.3467	9.83099	16.3671	11.3349	12.0132	14.3012	14.5398	10.5424	13.7884	6.41292	10.4329	10.6417	13.6012	10.5084	14.1694	9.28191	11.0464	7.30293	9.92764	7.42186	10.2003	13.9996	11.9032	7.95629	7.70331	13.3783	14.1531	6.63239	6.72364	10.1552	12.1602	7.93905	10.3033	12.7707	6.24272	12.4297	13.0079	14.4073	10.008	10.1532	12.7229	15.564	11.2574	12.574	10.4492	9.58357	12.8794	15.4775	8.6189	11.4702	13.3348	10.501	10.4811	16.4924	7.97013	8.97609	7.14659	15.6876	10.7485	13.1141	11.3637	15.9582	12.8486	10.645	12.6731	10.1604	10.0924	12.2406	13.533	14.2236	9.09398	7.67441	12.4303	14.9665	9.90101	10.7517	14.0393	15.4938	7.35409	10.0304	15.5259	10.085	9.58649	9.6808	10.7397	11.8863	11.3342	10.9784	8.18897	12.2158	10.6298	11.4466	13.5874	14.1001	18.8344	12.4848	14.9067	16.3826	11.4774	10.8779	10.9079	8.15758	14.5059	9.68198	11.7763	14.1854	11.4061	8.99915	14.5785	7.22372	6.74096	17.3007	12.9035	11.1119	11.6526	14.1872	12.5294	11.1786	18.3389	19.4848	10.0135	9.80471	13.8004	17.5791	9.77683	16.1226	15.8857	9.87447	15.0417	13.7362	17.9246	15.0427	10.886	9.58943	9.54425	14.0632	11.7208	10.3187	11.436	13.2106	13.0493	11.3079	11.9119	13.817	17.5465	12.7688	13.5632	13.1908	17.2137	11.2839	8.05891	13.331	7.06702	12.7867	13.3343	11.8126	13.8135	12.6295	6.10035	12.1661	11.4921	11.6223	13.6701	9.49968	10.5621	7.91499	15.4449	9.01615	7.51507	11.7196	10.4043	10.1551	10.2746	20.3042	12.8692	12.9879	10.6828	18.5589	13.4483	12.1726	7.6315	11.2142	12.742	10.1495	7.03648	12.9724	12.006	12.8147	11.1473	14.5768	15.8238	12.4251	11.239	9.27932	8.13285	9.00563	9.13404	13.049	13.7559	11.5581	14.8673	9.77316	10.2963	13.0925	11.7688	14.0396	6.77438	10.6365	8.90325	12.6403	14.9043	12.8674	15.9023	7.55613	12.1602	6.93369	9.59248	15.4313	11.515	13.1401	6.47223	10.3847	9.81044	8.16429	8.95849	8.48709	9.64013	9.19078	9.75343	13.5366	15.4855	11.6959	8.70066	13.0742	11.2961	10.6489	8.06403	13.4977	13.4201	12.7885	7.24221	10.2766	16.809	12.1507	17.7192	13.204	8.98324	7.08638	15.4082	17.9411	5.73561	11.0112	14.8411	11.6713	11.0876	8.39936	12.3726	7.69004	9.06419	8.23107	10.9886	11.6993	10.6967	13.5281	12.0197	18.5975	10.0822	10.4717	10.4713	11.3215	7.69461	9.69895	11.2586	10.2492	11.9907	16.0134	8.43024	9.06315	13.0236	14.4084	12.9643	10.2327	14.8284	11.6811	9.63391	12.7489	10.7056	10.2864	13.9933	8.29846	9.22481	13.3151	11.9695	12.9966	10.7879	11.8158	13.6403	12.004	6.52307	8.79489	10.4681	6.57986	11.5412	7.67042	13.2636	13.0908	12.1859	14.2351	18.3688	11.5366	12.6634	13.9132	11.3252	10.5735	14.8742	11.2991	11.8579	8.63016	10.017	10.8125	11.6679	5.81857	14.0374	9.69714	11.9231	9.79021	19.6755	9.14938	14.3567	8.3579	16.3499	10.4534	14.5461	15.6122	10.6833	10.5693	11.9254	9.76108	12.7792	12.6558	11.9701	12.3564	7.92229	9.936	13.1855	14.5163	10.4601	10.6209	12.0428	11.9241	9.14594	11.4369	12.9551	13.1781	10.4556	12.3434	16.8235	16.9245	8.39732	7.23678	12.3327	9.52283	7.38783	14.0271	12.4545	12.7304	9.74816	10.7321	10.5032	18.4504	12.9061	10.0116	10.1181	8.31603	6.43352	7.89309	12.2934	7.54537	13.5234	12.0328	11.0412	13.2082	10.9065	6.71563	8.89029	15.6388	18.5629	9.31	10.5993	10.638	6.93175	10.8537	15.4285	11.9553	12.0121	12.0332	8.9087	10.8569	8.39508	7.96927	9.48829	11.7015	7.50397	7.05709	13.7004	9.22876	11.5843	14.2637	8.32543	12.3197	6.14441	12.4261	8.40345	7.91935	11.4896	12.0691	11.35	10.3182	11.2575	9.78254	8.99157	9.4603	12.517	12.3065	10.7073	10.0086	11.2304	12.7939	11.3668	5.99834	9.92456	9.40667	9.9196	10.7162	9.57683	11.2506	9.15044	12.8772	16.2083	9.65013	12.5182	9.86231	11.1085	7.59386	15.8442	15.2047	12.6506	6.14705	10.6674	9.38673	12.1014	7.91657	8.31943	6.39444	11.3548	12.2703	12.3808	13.1958	15.7661	11.2713	8.8898	7.89138	6.65822	9.57949	6.61657	17.8187	8.59187	11.4334	9.69984	11.8993	9.69398	7.79719	10.7504	11.5261	13.8904	8.38228	7.09041	7.22176	8.46876	9.49362	9.44397	14.8526	10.482	7.46096	9.93304	8.76021	7.05991	7.78419	11.7126	9.94147	9.37929	7.00171	9.55539	13.9603	9.56497	9.45061	10.085	10.0842	9.72368	8.21064	11.8645	12.0419	6.86179	8.29926	13.5364	11.5989	7.60663	11.9038	10.814	9.62497	8.39061	7.42394	7.74075	8.70733	7.00007	8.68314	10.8214	12.2261	11.6655	8.68971	10.1875	10.9708	8.51298	7.08347	11.6662	11.5402	11.0917	13.1953	7.44877	8.03511	9.55433	12.145	7.35131	11.0173	10.5639	6.64254	9.7879	10.7691	10.9534	10.5117	8.92083	6.52246	6.72248	10.2619	9.07838	8.68126	12.6915	7.86556	10.3803	9.62513	7.497	9.12127	8.57175	7.59647	9.72193	13.5189	6.18108	8.90696	11.2716	8.16322	6.51616	11.9251	10.1483	10.5245	13.3703	10.1703	12.5313	11.5224	13.5898	10.9927	8.62889	6.83724	9.79395	10.6034	8.03365	9.68232	9.2139	7.46867	11.0261	11.0981	11.8002	7.43819	12.3023	9.53288	9.92351	10.2396	7.08178	11.6351	7.44908	10.8875	7.07875	8.72198	10.0779	7.97148	6.39124	11.0957	8.81656	9.93823	9.52126	7.43678	9.64258	9.56638	8.34584	9.64126	10.6914	6.50285	11.2123	9.25493	8.85968	8.96275	9.77099	6.32794	9.12565	7.73551	9.63716	7.83095	12.9017	13.8476	10.7554	8.14865	9.6657	8.68927	6.95029	9.54591	11.8983	12.1794	9.53507	9.83874	11.4335	8.69116	7.10733	8.33937	11.3443	9.78486	9.91611	7.12348	12.2895	10.9703	11.6791	10.8395	13.0542	9.59091	10.5619	10.3063	12.1775	9.3026	11.4115	7.21662	11.1823	9.46914	9.08495	12.7926	7.68903	10.8914	7.11873	10.5018	7.56671	7.42649	8.25798	8.34403	12.9709	8.48784	9.59009	8.993	15.5755	9.55088	12.1732	11.0741	11.9468	11.2458	7.77998	10.9692	12.2284	11.2883	13.8462	5.60176	8.73231	7.10092	10.0108	13.9194	12.1724	10.268	9.22001	7.49272	8.35908	7.5829	10.7833	9.04091	8.55267	12.2774	6.94476	7.26646	7.47074	12.2949	10.9433	8.78483	10.3046	11.6023	8.60748	9.47345	10.2004	8.11089	12.9684	12.1182	7.78897	10.2908	9.4602	10.9474	12.7136	9.59526	12.028	12.116	8.87523	14.7202	10.3796	8.95329	7.42977	6.81695	9.07667	10.5118	12.058	11.9409	14.2984	7.14728	8.56277	7.23605	10.8407	8.23521	12.766	12.6292	8.24277	9.20291	14.611	13.9904	7.20597	6.56196	10.5482	8.70662	14.9452	7.93861	9.29437	6.551	10.8276	7.04635	11.904	9.4326	7.84427	7.41474	6.79394	7.67222	7.57094	8.50422	12.9608	7.44423	11.1231	8.53959	11.1356	7.51183	7.57747	8.94406	10.6111	13.7469	6.69568	9.41359	8.04668	9.11755	6.93538	6.36078	10.1057	7.11208	11.0133	11.7454	9.67055	10.9628	9.70389	10.4239	12.4091	8.90171	7.66659	11.0683	7.692	6.58635	11.2889	13.2517	11.2548	6.01438	11.3349	10.2615	9.16193	9.99996	11.7859	11.6267	8.19462	13.6555	8.28189	8.42715	9.42762	8.29325	14.6892	11.6781	10.3008	15.9127	9.07721	10.2792	7.93127	11.3455	7.27764	9.84863	7.67393	8.73154	10.2535	9.84292	12.2553	9.02289	13.7967	9.12091	16.0343	15.9821	15.8747	11.6378	9.955	15.9683	7.22589	9.30273	9.53025	14.5499	6.97113	9.16568	13.6488	11.284	10.1902	11.873	8.50697	7.76295	10.4155	9.45655	8.93585	9.8071	6.65506	7.4443	6.42837	10.8609	7.23268	9.09907	7.24024	9.98702	6.05497	12.7994	6.59239	8.18148	11.5477	10.2201	6.43979	12.0618	9.71771	10.2898	9.03569	7.83798	14.3646	13.3658	11.0653	13.5154	10.7161	10.3993	8.59294	15.7627	9.43571	9.45729	9.63651	10.4778	6.75391	8.28404	8.15631	10.1146	9.60058	10.5032	11.1071	8.72308	10.4191	12.2723	9.12323	7.01377	6.34143	10.1309	15.1843	13.9246	8.87919	8.92898	6.79352	7.17057	9.81872	7.6601	10.7815	9.09325	6.94534	8.73441	9.79307	6.72091	9.66633	14.8898	13.347	7.2604	10.5067	8.91718	10.1006	8.34641	8.3412	7.92979	6.70842	11.9433	10.9683	7.72394	10.9473	7.92585	12.889	10.9747	11.7231	10.6806	9.14045	6.78286	7.26087	7.30879	10.0584	7.53073	11.0362	10.5259	9.18449	10.8485	8.12277	8.68715	9.62805	14.5867	9.42988	8.84397	7.41804	8.44749	11.8113	7.91026	12.7177	10.0412	10.1906	11.3312	8.00615	8.47553	9.52102	8.54469	8.24434	10.6596	9.88923	8.18695	12.5289	10.431	8.7462	10.1378	11.3891	11.7373	9.69733	12.3605	12.1975	10.7503	9.90015	9.75478	12.4167	7.6305	12.1087	12.1985	11.4092	9.78586	13.2843	9.41029	11.1767	13.2465
train	fold5_a144_label0	0	5.94435	15.8337	7.03255	13.5099	12.4012	6.41764	8.66567	9.44494	8.37607	10.3199	5.53199	15.9912	14.7018	10.0519	6.84526	9.68383	6.46144	12.9858	10.0756	15.3257	7.79978	12.6623	12.9212	13.4653	7.01343	14.0894	6.43784	10.974	11.7688	12.4014	7.38592	12.7513	11.7808	12.783	6.85607	9.7104	7.01781	11.5271	11.7031	12.6465	6.05233	11.4027	11.3708	12.6316	6.72585	6.22733	10.0048	12.2151	6.50793	9.99193	12.9887	6.23859	13.6712	12.3468	6.90518	10.0711	12.2247	11.3392	14.3711	11.4546	12.8632	12.9153	10.4196	12.5791	15.4635	14.1691	11.3204	12.29	8.09314	8.94294	15.4282	10.7564	11.6585	10.1076	15.6282	8.4422	12.9564	11.4055	15.0104	8.69474	5.77635	12.217	10.5607	6.93929	7.11964	13.8381	14.4458	10.1042	10.7008	6.61317	13.499	11.5565	10.9837	13.9326	15.8118	8.09015	11.3007	14.9327	10.8412	10.8853	6.76704	10.708	11.8262	6.84825	11.6558	10.5766	11.7011	8.29515	12.2769	12.7787	12.6318	18.8194	11.5861	14.3887	15.6017	9.13158	10.0797	10.5213	9.43263	14.8004	9.62721	11.1476	13.3469	11.6219	7.29534	14.8778	7.51323	10.7053	17.1307	12.2436	11.2154	10.5493	12.8781	11.9778	11.8584	18.3856	18.9086	10.055	12.6441	11.8613	17.0145	10.7908	15.4971	15.1057	9.58664	13.3658	13.0159	17.6177	13.902	10.1432	9.50677	12.2701	13.9256	11.0254	11.6516	10.9646	14.0168	15.8549	11.986	11.4955	14.1974	15.9403	12.1051	12.7604	12.5055	15.1758	10.2691	7.46896	12.7589	14.247	11.2444	12.7254	12.3851	13.8699	11.4418	9.62194	12.3502	9.80574	10.5369	12.2654	11.2417	11.1133	7.66804	16.0104	11.9377	6.22847	6.60991	10.8985	10.4222	11.9144	19.4079	12.0933	12.7178	10.7145	18.5253	12.7472	11.3011	6.69865	9.67593	12.178	10.2853	13.3575	12.0833	12.2633	12.5539	10.0371	12.1807	16.0898	13.4457	10.5027	9.82114	9.54942	9.2536	8.21793	12.7307	12.4562	11.11	14.2746	11.6539	9.0676	6.10877	12.0535	12.9314	9.65807	9.85252	10.8917	12.2356	14.2888	14.2374	16.7564	8.83806	12.6797	6.04717	10.0623	14.6759	10.329	9.48219	6.32286	10.9431	9.36097	8.58647	9.2439	7.83863	7.27217	8.91419	9.7515	13.2361	15.9768	11.7014	9.60035	11.5396	10.7189	11.9536	8.22372	13.0352	13.7726	12.5172	6.53466	10.6273	16.439	12.4345	16.2984	12.2151	8.21775	5.63232	15.3903	17.2853	6.35674	10.8203	14.9756	11.0671	12.643	7.80366	11.9361	11.4817	9.62079	7.67749	11.8237	11.1358	8.74248	14.0143	11.4271	16.5566	9.61271	12.368	10.0495	10.5558	8.10907	9.46504	10.4094	10.563	11.4791	14.1545	9.21638	8.32387	12.6389	8.88775	12.1446	10.2226	14.7366	10.7571	9.81874	13.4612	10.1005	9.62134	9.82006	8.38407	10.0311	11.5612	11.8322	12.8594	10.1213	11.3197	13.8434	11.7178	6.84687	9.10662	7.42717	6.31514	9.45811	9.21749	12.8972	13.063	12.2674	14.4805	17.6644	13.362	11.8411	13.3712	10.8969	10.0904	13.9275	12.1934	10.0418	10.5663	10.1456	10.5933	11.553	10.3452	13.4263	6.92165	11.3746	8.88059	17.9521	8.90817	13.8427	12.5252	14.2987	9.48956	15.3471	15.3724	11.6984	10.0159	12.5664	7.94734	12.5166	12.6407	11.711	13.188	9.43595	7.97027	12.2444	13.6737	9.08577	10.7548	12.7483	11.4095	9.95353	10.2754	12.239	13.0869	10.4592	13.9886	15.0769	15.9734	7.11978	8.09459	6.59446	9.21764	8.83989	14.0213	12.4289	12.803	9.63467	10.9152	10.596	16.9527	13.3449	11.5227	8.81645	9.48867	5.94418	9.33712	12.4176	8.81064	14.9102	11.1824	10.9522	12.2089	11.0924	11.2369	10.2395	14.3257	18.5082	9.18901	10.396	9.04356	10.5419	8.23873	15.6143	10.0025	11.5002	10.5936	9.39811	11.3265	8.21798	8.15577	8.4381	10.841	6.86194	8.12609	13.432	9.04713	11.1778	14.652	7.03117	11.2773	9.30491	12.4857	9.85816	6.67065	9.90169	11.2008	11.6454	10.1704	11.9472	9.51309	7.16983	8.7162	11.3356	11.6958	10.5318	8.54803	6.1098	12.6248	10.832	9.22886	9.30921	9.18143	10.1455	10.7443	10.0247	12.134	7.69654	12.4155	15.5343	8.37176	11.7207	9.64052	10.482	7.77896	15.9512	13.2265	11.2294	7.39349	11.6288	10.5298	11.8445	10.7856	6.86614	6.9155	10.8918	10.7712	12.4975	11.8338	15.4859	11.3097	9.67899	7.82354	6.70248	10.4992	8.06696	13.1303	6.51688	10.0081	9.96123	12.9792	11.3096	7.67231	11.2686	11.4667	13.8583	7.57315	9.41562	8.50706	7.23068	10.0598	9.00022	14.2527	10.0057	8.32498	10.1726	9.42175	6.44182	8.0461	11.6214	9.90144	9.14039	6.9128	8.86193	13.2894	9.68956	9.66723	10.5995	10.421	10.123	10.1113	12.3229	12.4041	7.33276	10.1187	13.7758	11.4941	7.48059	11.91	10.1734	9.76575	9.80824	10.3635	8.50414	10.0968	7.32182	9.9489	9.83783	12.5372	11.721	7.07822	10.0016	9.92414	8.39617	7.2485	10.6017	11.0802	6.78021	14.0245	7.45267	7.75909	8.93765	12.346	7.429	11.686	10.9727	8.96634	10.0717	11.3094	9.94552	10.4494	9.43544	6.6666	7.66006	9.00831	9.32137	8.84689	12.7667	8.20723	10.3196	9.47085	7.24464	6.42932	8.4623	10.1586	10.6897	13.5814	6.24766	8.30579	11.4238	9.08752	6.91705	12.8459	10.9428	11.2815	12.9058	10.1045	13.2708	11.211	13.5017	10.6296	7.70092	10.1619	10.2728	7.20236	9.33238	8.21855	9.16012	8.07151	11.3574	11.4597	11.6927	7.12505	12.1688	9.08127	6.61376	9.85806	6.47821	12.8491	8.9653	10.1099	10.2399	8.66855	8.48748	6.37268	5.83835	11.7758	7.95781	8.93813	8.84405	10.5172	9.51551	9.22922	10.1938	10.0426	10.7642	7.74415	11.1162	7.16236	9.24821	11.1661	9.70763	6.30307	7.20942	6.38953	6.70322	6.34146	13.0809	14.1991	10.0393	8.79328	9.55882	8.58006	9.53248	9.18881	12.0046	12.1845	9.43164	11.5694	10.4033	8.16744	8.03333	8.61824	12.834	9.95236	9.37209	8.24661	12.6478	10.8481	10.0007	11.1538	13.2911	9.80726	10.7318	10.3387	12.1885	10.1751	10.8163	10.1375	6.39058	10.5344	8.32614	12.6934	8.1311	10.801	5.9869	10.6747	6.33151	8.12579	8.64902	8.21432	12.5685	10.1763	9.4759	8.96264	15.2953	9.28518	13.5418	13.7168	11.908	10.3334	6.43131	12.7355	11.267	11.2522	13.7949	7.49502	9.2376	6.58544	10.5296	13.8522	11.5358	7.44245	8.7501	9.83751	8.46353	7.34888	11.1163	8.86326	9.87467	12.6505	6.4657	6.77749	8.92678	11.4758	5.81097	6.75687	11.167	12.3942	9.12854	10.9054	10.0059	8.74864	13.4056	11.7226	6.27549	8.988	6.4105	11.4009	12.9107	12.1022	12.0564	6.09724	7.63965	13.556	7.18198	7.2267	6.32779	7.97322	8.73002	10.0773	11.3778	12.4132	7.1482	7.56396	7.83184	7.06186	10.721	7.89867	12.9652	12.5807	10.3628	7.06463	14.5894	13.9627	7.94592	10.4266	9.71772	10.5409	15.0039	8.976	10.0906	6.31267	10.7252	8.45236	12.2433	11.432	7.47779	7.19058	7.61079	9.10175	7.93369	11.1705	12.1642	6.97849	11.1419	9.11495	11.6303	8.4788	6.68986	9.4153	10.7223	14.5274	7.59973	9.46719	7.9007	11.7769	6.50209	6.03012	8.5214	8.89845	10.2066	9.79795	9.8289	10.3143	10.278	10.1262	11.8638	8.58424	9.25478	11.1931	9.00229	6.84168	11.6071	11.5583	11.2529	6.06169	11.41	10.5952	8.98255	11.2881	10.9476	10.0343	6.83999	7.86324	8.03939	7.57139	9.28468	10.0379	11.2219	11.9954	11.1759	16.2045	9.25308	10.5454	8.27346	12.2708	8.80306	10.2141	7.34896	9.38717	9.63463	10.7369	12.0489	8.05385	14.2362	9.05031	15.7131	16.4021	15.8355	11.2041	9.18309	15.6075	9.14963	6.55458	8.65655	15.0188	6.7033	10.077	13.8101	10.473	10.2158	13.8594	9.76864	7.92832	10.9941	9.66842	9.12496	7.92028	8.12226	6.4213	9.33247	10.7281	10.1716	9.20692	7.41901	7.81294	6.28164	9.13726	6.7751	10.3273	10.7751	9.99888	9.403	12.3976	6.91076	10.2514	8.89288	7.29216	8.86248	14.3335	11.4247	14.3265	9.30634	8.68852	5.80971	15.9262	9.30393	11.134	9.11111	6.9825	6.29563	9.75591	8.41744	13.0905	8.6593	7.1394	11.2248	9.88682	10.436	10.2783	8.31979	8.47266	6.20582	10.627	15.1871	14.0952	9.29093	6.02374	8.76411	7.75291	10.4416	7.5653	10.9311	10.3675	7.37622	7.03212	9.45645	7.88669	9.63082	14.691	14.0571	7.34319	10.8686	9.70214	6.44209	6.51798	7.71002	7.7176	6.42428	11.9446	11.4107	8.5381	10.3392	9.76481	11.4398	10.8354	12.0653	11.0235	9.17428	7.75889	6.06501	6.81315	9.96785	9.49166	11.1271	10.6066	6.27829	10.9189	7.55549	8.37256	6.82572	14.7437	7.84347	9.0491	6.30828	9.39637	13.5405	7.55929	13.2083	10.8847	10.6321	11.8963	7.13377	10.6459	9.09281	8.95079	10.1827	11.3497	9.09116	8.35024	11.8961	10.9909	9.47413	10.0096	11.6739	12.1781	9.59722	12.7421	12.1783	11.5845	9.93877	10.7842	13.2119	7.8733	12.7332	12.2091	11.4971	10.7923	14.3789	9.70887	11.7258	13.5211
train	fold5_a145_label0	0	9.92323	13.8524	11.6174	12.8596	10.7391	8.04592	13.7623	8.10837	8.41385	7.06802	13.6239	15.1324	12.9721	7.49816	8.16066	13.3619	11.4528	10.1608	10.7383	17.1862	10.7091	10.4201	14.5668	14.8399	9.87427	13.3242	8.30827	11.6667	10.5835	12.905	11.0903	14.1466	6.98883	11.4826	13.319	11.1491	10.1274	12.1877	14.0689	10.8384	7.6399	11.3142	13.8821	12.3066	6.54312	8.21842	11.2186	7.47796	10.7429	11.6361	13.3987	12.5337	13.5709	13.0569	12.9129	8.26561	12.1485	12.0202	14.809	11.401	12.2616	8.01473	9.84051	12.8304	10.3977	9.66518	11.4712	13.5559	11.7054	10.2276	15.4835	10.5683	11.6598	9.14597	15.9082	9.47484	12.0706	11.8102	13.8139	11.8671	8.38024	13.4619	8.60677	9.13194	8.64718	15.2613	13.6234	10.8037	8.78151	13.3734	14.9157	10.9624	10.1077	13.6118	10.1346	7.74951	11.5499	16.3862	10.9502	9.8141	12.352	10.2007	12.417	8.36325	10.7847	10.2486	12.1189	10.5333	10.7629	12.0921	11.7889	18.0875	12.4101	15.2548	16.3739	10.4447	10.8302	9.34158	8.91214	14.7873	8.93512	12.0914	13.8742	12.0272	7.19971	14.1778	8.47441	10.172	17.0926	12.9623	11.2054	10.7411	15.2032	13.7262	11.6957	14.7551	18.5695	10.0066	8.21348	12.9589	17.3408	10.4477	17.408	14.5561	9.0459	14.7693	12.6629	17.6902	14.7693	10.9369	9.37784	11.1451	14.9745	12.1889	10.2668	10.6929	13.1056	13.5625	11.9913	12.3847	14.1212	17.1204	13.3761	13.6294	11.9251	16.7193	9.52989	9.53394	13.3601	11.6016	11.7571	12.3305	11.8784	13.7109	12.408	9.80941	9.55081	11.351	10.9226	13.6477	11.7972	12.3192	9.0762	15.4687	10.4063	11.2474	7.84929	11.8324	11.2499	10.8993	18.5241	12.8475	13.2957	10.4632	18.4466	13.8057	12.357	9.30733	10.3436	12.7506	7.49245	13.1662	13.5107	11.7617	12.1149	11.2953	12.2248	15.1841	7.3471	10.5356	9.15271	9.33315	9.35375	9.20081	12.7794	13.4105	10.5565	14.8785	7.92754	10.1427	12.2518	12.0512	13.4246	8.73372	9.72548	10.3955	13.3957	16.2769	12.5337	15.6311	9.66122	11.6752	9.60339	8.88585	15.5635	11.9796	11.6786	10.5322	11.43	10.5325	11.2007	9.78813	8.31347	8.86425	10.0072	10.5218	13.6898	15.5176	11.6488	10.1626	12.8958	10.87	10.5874	8.71431	12.4746	13.0756	13.183	6.89297	11.0308	16.1136	11.0343	15.5599	13.5117	7.3842	5.43221	15.1479	17.6955	6.25278	11.5321	14.1624	11.2899	9.89642	7.50378	13.182	8.46467	9.41109	8.31899	8.12415	11.3907	11.0258	13.0476	12.7225	17.976	10.6834	11.742	10.4656	11.2779	9.72703	13.4622	10.9532	10.2509	11.3043	14.3696	8.82995	8.9217	13.0993	7.59019	13.0818	11.1807	15.5862	11.7205	10.0513	12.5911	12.025	9.78715	10.3732	8.898	10.3516	12.1898	12.1746	13.3305	11.6837	11.8711	13.7687	12.4139	11.4515	9.66197	10.2366	10.2802	10.6366	9.54776	12.6705	13.0117	11.1062	15.4601	17.179	12.9381	12.0635	13.6739	11.7094	10.8136	13.7268	12.0715	8.77113	9.56852	10.1831	9.40861	11.3193	7.25827	14.9635	8.82713	13.5381	10.6095	19.0068	8.88391	13.734	9.19327	15.5475	10.5555	14.09	14.29	9.58226	10.715	12.3782	9.78556	13.3214	12.4715	11.5078	12.76	8.91806	9.31632	12.5152	14.5238	10.3048	11.2113	10.6509	11.3774	8.38467	11.0827	12.9288	12.9214	10.6154	16.2287	15.9174	16.4524	9.44655	8.40345	11.7483	8.88977	11.7875	15.2707	12.775	12.1797	9.00569	10.7462	11.1722	17.9349	12.895	11.3553	9.47653	10.4562	9.60012	8.68505	11.8012	7.61174	15.3352	11.0079	10.9792	12.2988	12.9227	9.36031	8.84729	15.7829	17.8464	9.30841	9.15886	11.5957	10.717	7.35522	14.3239	11.4605	11.7023	12.6144	8.37186	8.25589	7.99848	8.43375	8.91011	11.728	9.79351	8.39231	13.7185	8.29576	10.4044	12.9426	8.62316	11.4599	7.80531	12.166	10.2338	9.32053	11.4575	11.6413	11.3377	10.4547	10.0569	9.36732	6.6066	9.33734	11.2112	12.328	9.76578	9.95827	10.6995	12.2973	11.2074	8.07024	10.2525	7.43557	11.4686	10.5321	9.50119	9.1487	9.08104	12.6972	14.8742	10.0371	12.5971	13.0468	11.0466	8.87225	6.87131	14.8888	12.0497	7.90969	12.0285	9.14652	11.5709	8.6771	8.95268	8.86411	12.3685	12.3781	13.5609	13.2757	16.2534	10.9861	9.1809	7.96038	8.06176	8.22926	9.75008	15.1607	8.57834	11.1514	10.1097	11.7162	10.6008	6.48661	11.7424	12.7454	13.0819	9.05245	6.93596	8.77019	7.624	9.0874	11.9309	14.4709	11.2557	8.43672	10.9599	9.49803	6.47443	8.22926	12.5242	10.9794	9.16854	8.36912	9.89698	6.87378	10.2027	9.85131	10.8101	10.4359	8.9478	9.4055	12.6675	12.1063	7.55061	9.38947	13.4589	11.8199	7.75462	7.70082	10.7785	9.82908	10.5921	9.33138	9.97828	8.30673	8.13763	8.8386	10.9651	12.7413	11.8678	10.25	10.5162	9.28496	8.3151	10.1104	10.6588	11.7069	11.0781	13.2339	8.68261	8.78064	8.86439	12.5672	8.23688	11.7698	11.0495	10.7321	10.4687	10.9905	9.88491	10.7261	10.2239	8.38158	7.93231	9.41225	9.92093	10.4516	12.9848	8.45594	10.3061	9.66186	8.09317	8.67712	10.1428	7.43379	10.7092	12.2753	8.4283	9.45651	11.3035	9.28058	6.65538	12.5641	8.06976	11.418	14.5348	9.17208	12.6546	11.299	9.45667	10.8874	8.27925	8.27836	10.4012	10.2894	8.73449	9.28238	9.89131	8.05293	11.3215	11.5733	11.9637	7.54248	7.96745	9.81478	8.12661	9.91359	10.8836	13.0108	7.40491	11.0647	10.8057	7.52143	9.07213	8.27072	10.3978	14.9388	9.3677	9.744	9.54728	8.90435	8.99178	9.72517	9.36318	9.05671	10.7073	7.60295	11.4079	9.7163	9.26428	10.8316	8.26845	10.5814	9.9246	10.2361	9.23735	7.31044	12.3626	13.3481	11.7011	9.06884	8.73547	10.0287	9.38795	9.6557	12.336	12.7152	10.191	6.11453	10.9696	7.29349	7.54947	8.94518	12.7638	10.9824	9.83009	8.27451	12.3452	9.3389	11.7691	9.09994	13.8297	10.6627	11.1965	10.8644	12.4097	8.8884	11.0812	10.0137	7.92278	9.55455	8.63551	13.6196	7.91813	11.9284	7.5925	11.3749	9.09283	8.33244	8.05956	8.44795	13.1325	12.4384	10.5113	9.04011	13.9809	9.44465	13.7488	10.611	12.9544	10.1346	9.85805	13.6554	12.9224	11.1337	12.5593	7.30869	10.3105	6.69842	10.7633	13.3332	13.2585	9.98225	9.75717	8.68639	8.84783	8.00135	11.1829	10.2261	9.56272	13.1733	11.4779	6.8207	10.9293	9.92973	11.0094	11.7076	10.4666	12.6238	8.71518	9.39171	10.093	9.33448	13.5647	11.8556	8.06042	9.4458	9.11863	11.3077	13.8954	11.7115	9.09698	10.008	8.74727	13.7603	9.51341	9.43919	7.48226	9.31928	9.63264	10.5644	12.5789	12.1536	9.91251	8.17234	7.53694	8.70557	11.1478	8.49547	13.5413	12.3602	10.0592	8.81847	12.7127	14.2338	9.44584	10.0412	11.3969	9.37751	16.4675	10.0333	6.51011	9.10883	10.9781	7.59354	12.4104	10.8155	11.8924	8.1004	7.83942	8.51506	8.78162	12.4997	12.9643	8.6121	11.1204	9.73851	11.3664	7.22921	8.58863	9.30108	10.7272	15.6364	7.56545	11.3635	8.95789	9.10757	7.79464	6.98745	9.16157	9.17037	10.25	11.7489	10.9028	11.0057	11.8579	10.6821	13.3902	9.17901	7.3979	13.103	8.55753	8.26404	12.1763	12.9904	12.0786	6.94108	12.5644	11.2826	9.5013	11.0422	8.82582	10.2539	9.12484	11.9736	9.09547	9.39597	9.97423	9.72438	13.9921	11.5881	11.288	13.0796	9.47227	9.71106	10.0871	11.952	9.22511	9.03123	8.10897	9.24832	10.0359	9.43666	11.4747	8.0839	14.4865	9.17952	17.3523	11.7262	15.4252	11.6375	8.26194	15.9205	10.8409	11.261	8.4514	14.6084	9.3141	10.346	13.9606	9.79475	10.6127	10.9045	9.36549	8.4221	11.0599	10.5138	9.58473	10.1511	8.70699	9.59423	9.73476	11.9612	8.76696	9.17442	6.89534	8.80318	8.14802	9.49296	8.60626	11.513	11.8009	11.8991	9.05621	12.794	9.90054	9.32611	9.65313	7.72052	9.46754	13.1375	12.3206	14.4178	10.597	11.0794	8.49569	15.4094	8.90812	11.0899	9.75929	6.81657	7.76296	8.74968	8.71674	10.8224	8.49658	11.8178	9.27033	9.12614	11.7235	11.4906	7.89349	8.7362	8.20101	11.3699	15.0689	14.0813	9.81162	7.2497	8.90144	8.51934	11.0689	9.97904	11.5754	10.1864	9.71747	10.4932	10.7051	9.34323	10.7915	11.1361	14.284	8.16136	11.7573	10.0284	8.2077	9.10668	9.945	9.44846	8.95211	12.6809	10.8428	9.70456	11.353	10.423	11.4844	12.1514	11.9695	11.9034	9.98034	8.20337	7.50833	8.41637	10.1439	9.17502	12.6806	9.53664	13.0409	9.83099	8.4653	9.61507	10.1369	15.0152	11.0878	9.75592	10.0615	8.30293	13.8253	9.69845	13.759	11.6634	10.932	12.7263	9.97617	9.27262	8.95252	10.1346	9.41071	12.9563	10.0367	9.36323	12.7609	10.787	9.98329	10.2511	11.5267	12.6809	10.466	13.2765	13.3051	11.8507	10.6395	11.4546	14.382	9.77247	13.836	12.0584	11.9725	9.4866	13.8016	10.5509	12.4658	12.9015
train	fold5_a146_label0	0	9.37535	13.1436	6.30592	9.7183	8.32641	8.7959	8.0322	8.08348	9.43235	10.6471	15.439	11.0077	13.1967	8.37401	7.66405	12.0272	11.4563	10.7652	9.28646	16.3545	8.76047	8.46023	13.8243	13.6005	9.99676	15.9719	7.55093	10.5412	10.5926	12.2751	10.8241	13.1405	7.47644	10.1647	11.9042	11.4492	8.76308	12.7122	12.626	12.1966	8.79114	7.81374	12.3523	13.1695	8.86894	7.47793	9.54611	10.0031	8.40855	11.8298	13.5548	7.72094	12.9487	12.6552	13.9804	7.35748	12.3023	14.0863	15.1611	11.4278	13.5168	10.8801	8.22101	12.5954	10.5401	8.17366	10.9016	11.9753	8.86029	9.35757	15.2008	9.69604	10.2815	8.17218	15.7873	9.12169	13.3519	13.1525	13.3292	9.88194	9.66879	12.7703	11.7378	8.9058	10.3936	14.4381	11.5366	10.6133	7.96307	13.4928	14.3695	10.6238	10.3954	13.2665	6.52408	8.27994	12.0495	15.8073	11.0768	11.2713	14.5165	8.58254	11.6587	10.1635	8.50354	10.5029	10.8629	10.6776	12.5137	10.2835	14.1214	19.1545	12.271	15.7566	15.5953	9.26327	9.91118	10.156	8.72944	15.8496	8.54927	11.9754	13.5472	11.7069	13.1022	13.8992	7.09601	9.06845	17.4645	11.8088	10.3315	11.0152	14.6502	13.2324	12.0992	16.304	19.9399	10.0781	10.9015	11.1557	18.3436	10.4582	16.466	15.9559	9.31337	14.8152	10.7058	18.8392	14.5821	9.60618	11.9492	11.5932	14.5322	11.0804	11.3459	10.9647	13.1549	14.198	11.1211	12.4479	15.1374	16.3245	13.4306	13.9798	13.3815	16.667	10.4107	8.0885	11.7812	8.72673	13.0728	12.9981	12.7237	13.8519	11.8821	9.01447	9.79983	10.8192	10.8604	13.0457	11.883	10.8151	7.96031	16.6904	11.6211	8.15294	6.40056	12.1844	9.96231	10.917	20.3533	12.4658	13.7287	10.7787	19.7731	13.8507	11.6418	8.68258	10.9811	12.2101	10.4681	13.248	12.9489	12.7235	13.147	11.1269	11.8863	15.498	12.4889	9.3337	10.0813	7.62819	9.54412	8.26492	12.6916	13.5847	11.449	14.4062	11.6082	10.2886	11.4284	11.4069	13.5586	7.6337	10.55	9.03933	12.9744	16.0716	12.8965	16.8336	7.36235	12.1831	8.37902	9.30496	14.95	11.0637	10.706	8.57841	11.598	10.8195	10.8048	9.58022	7.76749	9.65823	9.71691	7.96287	13.5955	16.8513	9.85967	9.99749	12.5115	10.7953	10.9977	8.80314	14.4935	13.8577	12.5222	7.5288	10.7945	17.0502	10.6697	15.3947	13.3086	7.18785	10.0219	15.587	18.4359	7.43027	11.2096	16.291	9.92818	10.1096	7.57194	12.9019	9.09984	8.41812	7.12398	8.69815	9.55469	10.5705	13.8485	12.3989	18.7862	10.643	11.8548	10.4825	10.4263	8.67726	12.5249	10.6525	8.85422	11.321	16.1936	9.29958	8.75006	13.1265	13.1215	12.7506	10.7432	15.6758	12.3697	10.327	14.5254	10.7823	10.0666	10.2485	8.9964	9.98878	13.562	12.4246	13.2446	11.2975	10.3426	14.0959	11.6877	10.6384	10.0429	9.69815	8.50996	11.1584	10.6092	13.7759	12.6589	12.6024	15.9869	18.7114	12.4874	9.56575	14.5214	12.2193	11.0474	15.2659	12.0416	7.27056	8.85692	10.6043	8.75578	9.1357	7.3601	14.2737	6.8566	13.0675	10.2423	20.0354	9.20769	14.6685	8.62255	15.5657	10.2865	15.1574	15.3547	10.6183	10.423	12.6467	9.65183	13.553	12.9342	12.2515	13.4743	9.7766	7.82302	13.2668	14.5943	10.1795	10.908	10.9639	11.6101	8.42357	11.7242	13.5679	13.8709	10.2667	15.0407	16.6841	16.4976	8.06549	9.3826	9.76365	8.37409	8.05667	14.9039	12.2147	12.241	8.59602	9.86833	10.8143	18.6174	13.0012	11.0077	9.65308	9.70599	8.52141	8.33713	12.3034	7.84036	15.82	12.037	10.7607	12.964	12.3034	9.94644	11.3641	15.6757	18.7238	9.44633	9.27726	9.26349	10.7203	13.4276	15.2338	11.6931	10.4507	11.2862	10.7535	9.5277	7.24578	9.10736	9.07065	12.0251	9.5053	7.72271	12.1577	8.63629	11.4364	12.2041	9.48222	11.1342	10.0945	6.56234	9.44724	8.50569	10.2095	11.8482	10.7365	10.7627	11.6184	8.96747	6.4539	9.42862	12.1626	12.2987	10.4599	9.13291	11.02	13.3538	11.2636	8.76639	9.6959	7.73507	11.054	10.3405	10.3052	9.39163	8.41249	11.9859	15.1776	9.66067	12.811	13.3441	10.0989	7.9432	13.921	15.3108	12.7232	6.62399	12.286	9.64653	12.8075	9.49767	7.63498	6.42416	12.0979	12.2247	12.978	12.7949	16.5904	11.4015	8.92101	7.27085	6.80971	11.2062	8.49684	17.3021	9.08666	11.3918	10.6824	12.4581	10.6012	6.90523	10.5021	12.013	12.5074	10.9834	7.45422	8.17321	8.66271	9.00517	11.4245	14.5601	10.3845	6.74071	10.9094	9.37004	7.75553	8.84167	11.9334	10.3265	8.77489	8.55132	9.54918	10.4054	10.3154	10.1899	10.2568	10.6369	9.5235	9.223	11.8861	12.6179	7.69797	8.82298	13.673	12.0042	7.82538	9.72327	10.5189	9.82791	9.61578	8.37184	8.64503	7.97358	7.14188	7.84382	10.3602	12.6405	11.7758	8.33931	10.2694	9.11623	8.41584	9.01658	10.6671	11.4484	11.1964	13.0337	8.16204	7.77463	8.46022	12.6711	7.9651	11.5239	11.0036	10.3853	10.2843	11.1537	10.0025	10.8922	9.52797	7.27615	8.4653	9.04762	9.74611	9.59546	12.9278	7.97417	10.1235	9.83463	9.00568	8.01028	9.5771	7.51303	10.4077	7.13399	7.05942	8.53394	10.6757	8.49659	7.583	12.3443	9.89826	11.502	13.4942	8.16886	12.7712	11.0083	13.1016	10.2397	8.44273	9.87181	10.3214	10.4288	9.26421	7.12521	8.41439	7.89966	10.9539	11.0997	7.44567	7.31702	9.40781	9.84043	10.3714	10.3009	10.4817	12.441	8.48708	10.6318	7.79186	7.28974	9.69221	8.55738	7.81382	13.5148	9.04262	9.54441	9.28253	9.48029	9.98517	9.7423	9.05238	8.76842	10.2764	7.05443	11.5395	8.74485	8.96464	10.3516	8.92606	6.88929	9.80743	6.94106	9.2867	7.9535	12.7935	11.1184	11.3982	9.45684	8.41598	7.60371	7.73549	9.33562	12.4838	12.7489	9.85645	8.45041	10.0343	8.96491	7.68587	7.62351	11.6976	11.0207	8.63654	8.77533	12.8324	9.43232	9.60861	9.17514	13.6954	10.0096	11.0256	10.42	12.2971	7.65225	11.2118	9.55404	10.1083	10.4405	9.10552	13.392	8.62533	11.8555	6.80826	11.2523	9.80602	9.44605	7.60813	8.11009	12.7541	10.4077	10.2167	8.89151	14.8984	8.99252	13.4995	10.8573	12.9067	10.3946	8.72885	12.6367	12.2188	11.9309	13.5194	8.02628	9.21935	8.54166	9.01042	13.379	12.2684	8.62634	9.88063	7.31027	8.35933	8.99013	10.3585	10.3365	7.9305	13.2452	9.68155	8.86661	11.0126	10.7009	7.67215	11.5291	10.1358	12.0371	8.7781	12.4681	9.81511	8.44939	13.4092	12.1611	7.99949	9.65514	8.71931	11.672	13.6791	9.72792	10.789	6.64887	8.4713	13.1052	7.03978	7.51766	7.07343	7.71931	8.42945	10.4596	11.8669	13.0192	13.4626	8.04137	7.82444	8.09014	11.3578	7.75116	12.4147	11.9673	9.92294	7.62864	14.4635	14.1148	8.66981	10.4171	12.594	8.39936	15.2794	9.57627	9.32422	8.07609	11.0433	9.45612	12.7016	10.7461	10.0489	9.62584	9.02374	8.90279	7.91733	14.8954	11.8193	9.39857	9.35924	9.60013	9.74112	8.54887	8.85825	9.14591	10.6306	15.5179	7.89202	9.22397	7.75603	7.91425	8.0907	8.0867	9.96072	9.30602	10.2258	10.271	10.2647	11.0202	10.9696	10.2129	12.3915	6.92821	8.36546	12.7769	7.75858	7.18924	11.8803	11.3393	11.7189	7.15095	12.3552	10.7904	9.07964	10.8218	7.38541	10.5802	8.02381	9.59941	9.19604	9.18206	9.80227	7.28124	11.0467	10.9973	11.3011	14.3237	8.94886	9.83265	10.4098	11.7226	9.76362	8.73917	7.54772	8.64852	10.6591	9.5894	11.9141	7.55953	15.3494	8.24473	16.1085	14.6938	10.5914	11.3842	8.02958	14.6219	8.69797	8.8462	8.13569	15.3112	7.45064	9.42936	15.1145	8.52303	10.2263	11.8258	7.64431	8.43249	11.6813	9.8072	9.12558	9.60328	10.0327	9.24704	9.15542	11.0756	8.8808	9.14447	7.10339	8.92015	7.37483	10.4227	8.2509	8.46087	12.3374	10.6934	8.50479	12.6035	8.71196	9.16029	9.24604	7.5601	13.5952	12.9877	11.8941	15.3836	10.4668	10.3986	8.56412	15.5665	8.93085	10.4932	9.19914	7.37834	8.6969	9.15574	8.38412	8.73958	7.41049	11.808	8.83287	8.57664	10.5615	11.8357	8.11796	7.84748	8.4953	11.0791	13.8355	14.0588	9.68962	7.41675	8.17782	8.77751	10.765	8.30969	11.5351	9.33828	8.79603	10.6956	9.95884	7.72369	9.70395	12.4272	13.109	7.50968	11.2728	10.2589	8.52101	8.99012	8.6537	8.06988	7.46214	12.9263	10.301	9.20135	12.0001	10.6573	10.6188	11.717	12.9309	12.2835	9.69958	8.46467	7.32386	9.22916	10.6129	8.57066	11.414	10.243	9.7518	10.3323	8.1499	9.95248	9.66596	14.8338	10.7524	10.0944	8.64235	9.74338	13.6878	9.24233	11.941	11.736	10.792	11.3902	9.76753	9.9097	8.67675	9.86268	9.44278	12.1026	9.14094	9.25574	12.5168	10.7557	9.33659	10.2427	10.4387	12.0839	10.7167	12.7471	11.9571	11.1035	10.2336	10.0899	13.3503	9.95056	12.9167	11.722	10.0337	7.33615	13.4048	10.3338	11.2985	13.3967
train	fold5_a147_label0	0	9.02459	14.2362	6.66257	13.0928	9.22911	7.76812	12.0396	8.27241	7.58596	9.77909	15.4252	12.6063	12.895	7.48283	7.57874	13.6243	11.7923	9.70505	9.81178	16.6171	10.9229	9.82064	13.7634	14.7484	7.25117	14.8928	8.69078	11.6662	10.9425	11.885	7.5395	13.7924	7.80657	10.5536	8.37712	10.578	7.52141	9.53051	13.2809	11.6158	7.40834	7.81029	12.0935	13.0781	9.2123	8.88622	9.32005	7.81668	8.37876	10.7809	13.2409	11.8134	12.6858	12.5536	12.932	9.31103	11.7683	12.5465	14.8471	10.2731	12.7319	10.5079	8.38961	12.4242	7.9139	7.48866	10.4099	12.7022	6.98855	9.75554	15.5621	9.4641	9.74301	8.3274	15.1871	8.68275	11.9667	11.8364	14.3735	11.2845	10.1613	12.7508	10.8155	9.14301	8.73524	14.1538	12.5996	10.2479	9.58486	12.6373	14.2648	9.6115	9.04927	13.1313	7.44086	8.58754	9.43985	15.3651	10.7864	9.72935	14.001	8.24884	11.2185	8.55859	9.75295	11.1274	10.9742	7.7539	10.5959	9.28528	13.0053	19.0575	11.5682	15.0857	15.3519	10.9252	9.65707	9.8703	7.36491	15.5571	7.50806	12.069	13.0621	11.4696	9.88787	13.3006	7.17119	7.56081	17.1416	11.6779	9.87968	10.5749	14.2156	12.6038	10.7096	15.5045	18.9729	9.78354	8.94231	12.3834	18.3687	10.3951	15.7655	15.5214	7.68677	14.4281	13.9997	17.8275	14.5311	9.61202	10.7311	10.5259	14.2756	11.5029	10.5922	9.51696	11.7916	14.4176	11.1103	11.7004	15.4725	16.3223	12.8267	13.973	12.4843	16.313	8.61727	7.52875	12.3473	10.6981	12.1698	12.6773	11.5462	12.8154	11.9789	8.00537	9.74719	10.9792	11.1872	12.9782	9.54113	9.41666	7.31314	14.8988	11.0221	6.77994	7.09016	11.4513	10.274	10.9988	19.3277	12.2476	13.6472	10.3365	18.8551	13.3375	12.0907	7.85817	10.0476	11.7281	9.56673	12.6816	12.5103	11.6386	12.4931	11.0857	13.427	14.7519	8.27801	9.9177	9.50788	8.53104	7.49214	8.61413	12.0636	12.8718	11.1655	14.5028	9.22421	10.083	12.4127	11.6154	13.3665	9.37905	10.4997	9.95983	12.641	15.2689	12.4559	16.7465	9.59828	11.936	7.87973	8.54665	14.9485	10.3972	7.30616	9.19168	8.59755	10.1408	9.7505	8.91416	8.12477	11.5702	8.56632	8.46955	13.3087	15.897	11.4475	10.0846	12.3356	9.75695	10.0464	8.73815	12.7777	12.7806	12.7432	7.34602	10.7482	15.4547	10.4125	15.4534	13.2399	6.82955	7.10916	15.4227	17.6116	7.65113	11.2483	14.4348	10.7957	10.739	7.02093	12.5817	9.60219	7.58254	7.19849	7.64366	8.16576	10.1076	13.3947	11.5251	18.2143	9.94975	11.3487	10.2533	10.6048	9.5237	12.4346	10.4067	7.72697	11.5633	14.3238	8.57201	7.45236	12.8097	10.9162	12.6153	9.78925	14.7965	12.4168	9.82903	13.5111	11.1475	7.68948	8.84208	8.37572	9.30078	12.9761	11.4835	13.0023	10.5059	7.64974	12.9668	11.869	12.3605	9.59531	8.99889	8.29231	11.1493	7.21596	10.8197	12.1946	11.8404	15.688	17.746	11.9023	11.1201	13.7837	11.2187	9.56505	13.907	11.5525	7.15744	8.73023	10.465	6.89619	11.3395	6.83262	14.7139	8.00085	12.8479	9.77974	18.9604	9.32061	14.2899	10.1325	16.3333	10.2314	13.8411	14.6495	7.7593	9.46155	11.9026	9.00557	13.3033	12.5799	11.9192	12.5505	9.12976	8.36993	12.7502	14.2498	10.2966	9.91974	9.87593	11.5679	7.58548	10.051	12.2662	13.4055	10.1006	15.2016	15.5892	16.5168	9.14718	8.53015	10.5814	9.66069	10.379	13.9873	12.2321	11.7101	9.07734	10.112	10.6757	17.6411	12.8738	12.0433	9.78055	10.3473	8.25296	6.96246	11.5517	8.12468	14.6135	11.306	10.7966	12.9112	11.6024	11.5578	9.61066	15.2552	18.6343	8.74991	8.49708	10.5693	10.1697	9.68554	14.154	9.95034	11.3003	11.4551	10.6588	7.20804	8.92222	8.54541	8.62463	11.9245	7.49815	8.4787	13.101	8.53997	10.0486	12.8037	9.0598	11.6102	8.26997	11.7607	8.65162	8.61576	10.7619	11.7262	10.7872	10.7659	11.2844	9.09232	6.94775	9.33436	12.0851	12.1098	8.56488	9.69538	10.5018	11.8593	10.6505	7.78671	9.30954	8.95593	10.2496	9.89962	9.92291	11.4375	8.37522	11.6844	14.973	9.02747	12.3267	10.7918	10.9535	9.10115	14.9936	14.6906	11.5788	6.77222	10.7234	8.18317	12.5379	9.44193	8.73225	8.3195	11.9873	11.6607	12.5718	13.0896	15.8428	10.0792	7.45372	7.14535	7.53084	7.34089	8.36313	15.8363	8.99353	11.1125	10.405	11.7613	10.0248	8.21204	10.5612	12.3026	13.0928	12.2536	7.88359	8.00141	8.12433	8.91072	11.2899	14.6482	11.0197	7.34486	11.0014	9.58243	8.07642	8.39505	12.6299	10.5908	9.32382	8.78687	9.60772	12.0895	10.5369	10.8999	10.6665	10.2683	8.76436	9.78953	12.7931	12.1317	7.39266	8.79234	14.0525	12.2305	8.34262	8.93741	10.9907	10.2036	9.35521	10.2758	8.96582	8.40654	7.83962	8.95405	10.6837	12.6758	12.0232	9.27183	10.6062	9.7702	8.56587	6.7555	11.0516	11.9933	11.1253	13.4148	8.03681	8.94461	9.47764	12.6687	8.26356	11.748	11.6253	10.3207	10.6869	11.4918	9.89782	11.0191	10.1211	9.13624	8.38501	9.44669	9.65235	9.85168	13.286	9.85963	11.354	10.4511	9.49196	9.65396	10.1325	7.71143	10.6871	13.127	9.13951	9.3029	11.6886	9.35666	10.4401	13.1337	8.96431	11.9684	13.8982	9.87987	12.3896	11.7983	14.2817	10.9903	8.15882	8.45379	10.7612	10.2927	9.31548	9.80974	7.94911	7.97635	11.7435	11.5953	12.3147	8.01042	8.1182	9.42606	7.88144	10.331	11.0628	12.9614	7.37391	10.5087	9.3546	7.8005	9.96615	8.00261	12.2363	11.3879	9.35724	9.81955	9.76543	7.81838	9.68594	9.21155	9.11775	9.10551	10.8494	8.81193	11.5738	9.80912	9.70594	11.0156	8.60386	7.38597	10.3658	9.07014	7.71159	8.53998	13.498	13.9412	11.4518	9.64969	8.88683	13.0825	9.04106	10.3034	12.5421	12.5718	10.0478	8.15244	8.6778	8.23153	8.67468	8.83592	12.1265	11.2514	9.70322	8.18128	12.9264	10.2437	11.4156	10.281	14.7087	10.7681	12.1198	10.8962	12.8786	9.68218	11.6467	9.96918	8.81924	10.1303	8.94022	13.5159	9.53948	11.4391	7.96399	11.4425	10.3518	8.46822	9.16677	8.74334	13.2611	10.2992	10.4225	9.70297	15.5741	9.12826	11.7151	13.5768	13.2747	11.1376	8.42847	12.4597	12.6238	11.8861	14.0858	9.44812	10.1938	7.99467	8.56355	13.2451	13.8759	8.64139	9.48851	9.38156	8.85038	9.45981	11.4877	10.4393	7.57922	13.8652	10.1455	7.39329	10.3111	11.3771	10.3429	12.3444	8.78995	13.738	8.78412	9.91723	10.4992	9.35492	14.0979	12.2847	8.62226	8.36827	9.04794	12.0946	14.948	7.7708	12.2348	11.791	9.13839	14.206	9.39209	8.90223	9.43231	8.23179	8.14146	10.7155	12.4701	13.356	11.0423	7.69978	8.14328	8.95798	11.5458	8.13524	12.7635	12.5127	9.99771	9.31587	14.4213	14.6636	9.71659	8.12009	12.1888	10.596	16.2695	10.067	8.64358	9.72215	11.6493	7.39299	13.182	10.3008	12.4785	9.53727	8.49536	9.12715	8.87814	11.1886	12.9163	9.45948	10.9072	10.026	10.442	8.63418	8.83834	9.34432	11.1685	15.6133	9.76791	9.08506	9.58561	12.8049	9.4895	7.28537	10.7356	9.25018	10.4008	12.7194	10.3342	11.0707	10.7596	9.77571	13.2321	9.1803	8.28659	12.6783	9.27642	8.5512	12.1631	12.6892	12.4494	8.42456	11.968	11.3119	9.44507	11.0664	9.41707	10.5394	10.0802	10.0504	8.7737	9.18068	10.1518	8.50358	8.18807	12.302	11.5411	11.2831	10.0434	10.1457	10.4012	12.7341	9.97741	10.0084	8.74411	8.68691	10.182	10.116	12.2646	9.26261	15.0765	8.92802	15.1145	11.5029	16.0309	11.7684	9.05502	14.9537	10.7293	8.34359	7.86353	14.5138	9.11724	10.2427	15.6646	8.98871	11.2172	10.4518	9.68736	7.96034	12.0139	10.7349	9.74481	10.5264	8.62531	8.42106	10.4087	11.8832	9.37838	9.25268	7.84914	9.75604	8.56639	11.4828	7.60288	10.8039	13.1657	10.9355	9.27869	13.3812	9.38548	10.3664	10.1517	8.27231	11.4705	13.8871	11.922	14.8685	12.0252	10.7811	7.93204	11.484	10.7619	10.9668	10.0911	9.74133	8.48272	10.226	8.60746	10.1585	9.23059	12.656	8.44615	10.2367	12.6843	13.4627	8.95289	7.75664	9.27454	11.3692	14.7405	14.2958	9.77056	10.6686	8.98746	8.80167	11.2421	8.94504	11.6663	10.0826	9.65284	12.242	10.1821	8.92796	10.4116	9.91896	14.7053	9.23616	10.9911	10.4767	10.266	8.81485	9.95279	9.50238	9.06666	13.6373	11.0458	10.1892	11.7112	10.7461	11.3097	12.2426	12.711	12.6091	9.9277	8.84458	9.11486	9.96983	10.5135	9.5185	12.8394	10.4183	12.7829	10.2429	9.31223	10.2766	10.8423	15.252	10.8466	9.77241	10.5095	10.2624	12.6241	10.1572	13.7341	11.8854	10.6411	10.936	10.3835	10.6781	9.86459	10.1563	10.7029	12.4778	11.0529	10.5095	13.3246	11.5159	10.3976	10.8547	12.4161	13.3694	11.7236	13.796	13.6703	12.209	11.3626	11.8673	14.5876	11.4244	14.0037	12.5609	11.7631	11.1029	14.0378	11.841	12.4598	14.4952
train	fold5_a148_label0	0	17.2498	17.5362	5.61113	11.1539	7.43005	8.23423	10.3608	10.3717	10.3578	11.2319	16.8842	14.5115	13.7209	11.4453	6.49747	11.1271	10.0353	12.1098	9.77685	15.2789	10.174	10.0537	12.093	13.9318	10.4381	14.749	10.8794	10.0704	10.9349	11.4582	7.42435	12.1895	9.9771	11.5822	12.1799	9.45489	9.31075	9.88905	11.715	11.2056	7.00035	10.1583	12.3452	14.8908	7.2178	10.0902	8.75382	7.23645	7.20745	11.2948	14.4867	8.78538	12.4164	11.8316	13.3836	8.94432	11.099	12.3138	14.1803	10.26	11.9578	10.4842	10.4076	12.1771	11.8592	15.0186	10.3166	11.5057	10.1714	9.55147	13.9027	8.61158	9.45865	6.97046	14.6273	7.9513	11.6536	11.2485	13.6279	11.5995	8.98307	12.3473	10.6963	8.25872	9.3515	13.5396	9.83703	9.13416	7.91396	11.6284	14.1772	9.42878	8.17528	12.9126	7.14895	7.72389	9.9423	15.2299	10.1753	10.6126	13.779	7.19618	11.1943	9.96928	11.0027	12.6467	10.3894	10.5557	10.6017	10.5317	12.3058	18.3473	11.4254	14.1275	14.2035	9.60485	9.7569	10.4682	8.35803	14.9898	7.99276	12.4295	12.4933	10.4358	11.8443	14.0275	7.83818	8.02071	16.788	11.0036	9.92015	9.63276	14.2284	12.8904	10.8933	15.6547	17.8254	9.58994	11.4867	11.093	17.4443	7.40923	16.4539	14.7649	7.6092	14.3694	11.9142	17.2813	13.9425	8.63908	11.9525	10.6285	13.6416	11.3318	9.8388	9.73767	11.4178	13.8228	11.1885	11.671	14.3453	14.7753	12.655	13.0569	11.9109	16.6016	9.98879	7.83885	11.115	11.2895	12.1572	12.1873	11.7468	12.5868	11.2463	7.74658	10.4652	10.4876	10.0585	12.6534	10.8243	10.5598	7.67116	14.9581	10.9413	7.10506	8.24972	13.2905	12.6683	10.0029	18.8723	12.3298	12.9254	9.8673	18.7141	13.2157	11.4053	8.56524	10.003	12.1011	9.28969	12.7726	12.2555	10.3975	11.9927	9.7657	11.7036	14.527	12.6541	8.7322	9.99364	8.45563	7.16012	7.12445	12.0911	13.1558	10.3497	14.1919	10.2711	9.60275	12.3888	10.9832	12.7394	9.54053	10.0767	10.3678	12.7984	15.4332	13.563	15.8383	8.07611	12.0694	7.35282	8.46855	14.7387	8.8231	12.5454	8.72055	10.9436	10.2357	9.9961	9.34338	8.04414	10.2703	6.82287	9.81679	12.5479	15.5155	10.0786	8.91116	11.7322	10.0174	11.1096	7.61969	13.5607	13.1978	12.5975	7.6752	10.8417	16.1808	10.6716	15.5417	12.8058	7.92502	7.77815	15.0807	17.6648	6.85759	10.8398	14.3811	9.81869	10.1889	7.57341	12.8094	9.33415	9.50217	7.10003	8.02385	14.1841	9.92624	12.2442	12.0349	17.8456	8.52241	11.7498	10.3505	10.1473	8.67821	13.273	10.0948	8.29987	10.2135	15.165	8.7747	7.76066	12.6372	9.74818	12.2016	10.4693	14.4315	11.8693	9.7036	13.9801	10.1404	7.85905	10.6208	7.51145	9.01658	12.6226	10.6012	12.4458	11.1329	7.27087	13.3673	10.8874	12.8297	9.22466	8.52832	9.85041	9.95675	9.73254	13.5624	12.3524	11.4845	15.1938	17.4184	12.9906	10.2326	13.8049	10.4464	9.45162	13.7582	12.0311	9.28231	8.24449	9.00565	7.0764	10.3271	8.43074	14.2455	6.85674	12.4363	9.86085	19.089	7.63905	13.7401	8.97152	14.877	10.2523	13.7909	14.4738	9.01163	9.94519	11.8329	9.08715	12.6793	12.4752	11.0828	12.0276	9.54644	8.07804	12.6207	13.7919	9.87137	9.74644	11.6007	10.7886	7.10773	11.3681	12.5731	12.7912	9.80121	18.526	15.962	15.9531	9.75285	8.69173	12.0573	8.85308	11.0124	14.6162	12.3384	12.2447	8.55624	9.92999	10.7934	17.8079	12.9797	13.7161	9.09706	9.62176	8.41183	8.04972	11.6546	9.16681	14.4594	11.5775	9.89288	12.3747	11.2925	9.01946	10.7635	14.8827	18.0431	8.95905	7.03566	9.48664	9.53594	8.85473	14.1298	10.8598	9.90845	11.5904	11.5595	7.56689	8.44775	7.98483	8.76142	11.9807	10.0478	7.81597	12.8106	8.15568	9.95055	13.1605	8.99609	10.5521	8.41146	12.1613	8.87054	7.63484	10.0595	11.3516	10.3158	9.27739	10.7411	9.05672	7.48504	8.82253	11.8027	11.4939	9.17342	9.60918	10.9769	12.222	10.9285	7.83145	8.64282	8.38269	9.97127	9.50767	10.2446	9.95238	7.58612	12.2332	14.8946	9.2022	12.6116	11.9504	9.87221	8.27599	14.6199	14.7424	12.2677	6.32463	10.2475	8.748	11.8502	9.12718	9.37617	8.51158	12.0457	11.0081	12.2443	12.2025	15.6802	10.0103	9.19979	7.56658	7.03769	9.6268	7.67446	14.7974	7.82859	11.2108	9.34378	12.7785	9.7131	7.1771	10.402	12.266	13.166	8.16904	7.22132	8.86998	9.38469	10.0512	10.9856	14.468	11.1193	8.68078	10.0862	9.78025	7.85648	8.34803	12.6351	10.9356	9.43598	7.43381	9.77423	8.34823	10.437	10.3965	10.6639	11.4514	8.47354	9.2841	12.793	12.262	7.81302	12.3469	14.2944	12.6613	8.40498	8.23226	10.843	10.8004	10.6788	10.4963	9.2005	8.45366	8.80256	9.19197	10.4384	13.2354	12.3337	8.07324	10.5502	8.9353	8.70723	8.38735	11.5813	11.5087	10.2392	14.0188	8.4297	9.11942	10.078	12.9027	8.56519	12.4873	11.7315	9.92359	11.3	11.665	9.68392	11.3977	10.0104	8.71215	8.38658	10.0179	9.70771	10.2138	13.5183	9.19553	11.552	10.1791	9.30773	8.17386	9.34385	7.64963	11.1843	13.0146	6.67291	9.37522	10.0589	9.24291	7.96404	12.5517	8.25463	11.7686	14.3496	9.75255	11.5349	11.8223	10.3074	10.8184	8.44134	9.0883	11.046	9.80858	7.85489	8.56051	8.02235	8.18431	11.2219	11.5261	10.6184	8.01805	10.0625	9.71577	10.0453	10.4383	9.81603	13.1713	8.8316	11.3335	10.3655	7.76784	9.24601	7.05445	11.3492	11.6397	9.11413	9.73857	9.67494	8.76598	9.60382	9.6691	9.41916	9.28744	9.86406	8.18982	11.7096	9.9005	9.42178	10.8622	8.66345	7.38921	9.57796	10.2484	8.62709	8.42506	13.7646	13.7832	11.6696	10.024	8.50519	8.61192	8.25541	9.86932	12.3888	13.1367	10.3819	6.11999	10.1884	7.68431	8.68818	9.66472	11.196	11.1063	10.6702	8.35469	12.3176	9.73333	9.43362	8.96481	14.1558	11.0217	11.181	11.749	12.9478	8.79098	11.5854	9.49023	9.17993	10.8259	9.04615	13.6998	7.82319	11.8859	8.00158	11.8138	8.03719	10.2939	8.51942	8.76411	13.6785	11.1658	10.4432	9.76163	15.3742	9.46458	10.5177	8.92414	13.1092	11.289	9.21092	11.3743	12.6234	12.2324	13.4576	10.2254	10.5616	8.2056	9.52053	14.8126	13.2314	9.36252	9.51935	9.50082	8.96542	8.81288	10.7448	10.6076	9.7057	13.7754	7.92474	8.21436	9.82015	10.0917	10.3332	11.2993	10.3194	13.0421	8.60803	9.55047	10.5612	9.93968	14.3135	12.5554	8.80622	8.65054	9.30797	11.7818	15.2788	7.29026	9.30169	11.1409	8.92151	14.1541	10.2665	9.14449	8.8223	8.39876	8.33673	10.8401	12.1544	12.5185	11.5234	8.60728	7.93002	8.96926	11.9961	8.80186	12.0406	10.3806	9.90845	8.5122	13.9495	14.9252	9.74878	9.4785	10.5408	10.5436	15.968	9.61989	8.21197	8.96608	11.867	8.77376	12.8077	11.3844	11.1039	8.78005	8.36594	9.74769	9.1068	9.21488	12.5941	9.23357	9.00714	9.8037	10.8769	7.00821	9.05562	10.0536	11.0964	14.9414	8.9195	9.4216	9.0153	15.352	8.81587	8.81292	10.3344	9.32233	11.04	9.25971	11.1016	11.1988	10.1434	10.3787	12.9998	8.22673	8.55725	11.8763	8.54608	7.90562	12.2118	9.66698	12.2595	8.08818	12.8982	11.9736	9.90133	10.8532	8.85787	8.5605	9.57963	7.81862	9.10594	9.13214	10.2933	8.54052	7.97601	11.315	11.9361	11.9521	9.70462	10.6557	8.9858	12.3117	10.6018	8.93391	8.34471	9.22902	10.3264	9.98908	12.2566	8.31192	14.7184	9.27266	16.0838	13.4087	14.1054	10.3086	7.76631	15.5335	9.07142	7.46612	9.16504	14.512	9.49823	11.0047	15.2585	10.5561	11.1019	10.4934	9.36583	8.81706	11.4784	11.007	10.0131	9.63874	9.0136	9.90983	9.24204	12.4761	9.29324	10.1354	8.45661	8.02041	8.58394	11.7445	9.02794	9.52955	11.8272	10.6811	9.23858	13.3571	9.15777	10.0199	10.799	8.87109	10.6625	14.2586	12.7069	14.4567	11.7833	11.2513	8.7105	11.9644	10.9176	10.9116	10.2449	7.6858	9.34505	9.24523	9.80797	8.09045	9.6007	11.5238	8.42919	11.0523	11.3205	11.4073	8.89635	8.19812	10.1761	12.1248	13.7371	14.6607	10.2882	8.8598	9.78748	9.59788	11.5875	8.93094	12.477	10.0538	9.29573	10.9422	11.0573	10.1336	10.5456	13.4518	14.6874	9.21591	11.7641	10.7804	9.11895	9.19282	10.239	10.0126	9.0147	12.3664	11.8449	10.207	11.5557	10.8776	10.0093	12.4275	14.3656	13.2897	11.2175	9.11859	9.3019	10.1827	10.7323	9.23496	12.6493	10.513	11.0711	10.673	9.9248	10.2375	10.6958	15.5578	10.6639	10.6288	9.49473	8.01136	9.85434	10.5585	13.3479	12.2063	11.2	13.0474	9.96965	11.1252	9.70836	11.389	10.662	12.7814	10.7565	10.8474	12.8546	11.4881	10.7544	11.4022	12.2222	13.4098	11.5434	14.1588	13.7432	12.7368	11.2972	12.1789	15.2266	11.3903	14.4498	12.5045	12.0507	11.0525	14.0162	11.6227	12.5127	14.5897
train	fold5_a149_label0	0	11.3931	11.2797	7.17567	9.22024	7.79066	8.4634	11.0425	9.65205	7.37261	9.75581	10.933	12.7075	11.2788	8.33028	6.76311	13.7846	11.9051	10.1344	9.87753	16.0879	9.36744	10.1696	14.3251	14.1318	7.97295	13.9252	8.51676	10.6885	10.2851	12.1826	10.3838	13.3329	8.45241	11.301	9.0172	10.0883	8.11715	9.33163	12.6704	11.2248	7.48789	7.48362	12.4998	12.1172	8.26729	10.8535	9.54564	7.69847	9.36873	9.90873	13.1282	10.1933	12.829	11.4519	12.255	8.29452	11.8287	11.1164	14.8149	10.9779	12.2577	9.89067	8.64264	12.4771	11.1291	9.61219	10.3372	12.6304	7.91922	9.75069	14.8935	8.21414	9.50906	8.1226	15.7335	8.59221	11.6026	11.259	12.9418	10.185	9.82441	12.8944	9.32877	8.85136	8.79701	14.1933	10.5441	9.96473	8.29106	11.9608	14.3387	9.3823	7.89337	13.3916	10.79	8.61454	10.6808	15.124	10.4085	9.9406	12.8175	8.90692	10.953	8.92342	9.22656	9.1534	10.5225	8.35035	10.8039	9.26772	12.8916	19.0043	11.6406	14.4737	15.8889	10.6548	10.3162	9.37889	8.81306	14.8349	7.62048	11.5051	13.2436	10.9068	10.2875	14.4359	8.00812	9.73005	17.1705	12.534	10.2798	10.3378	14.0439	12.6007	10.8605	15.2733	19.0238	9.9272	11.1893	12.0537	17.64	9.97421	15.6998	8.54851	8.29962	14.6034	12.0128	17.4284	14.5238	9.79881	11.6641	10.6116	13.8296	11.7201	10.6633	10.5511	12.4565	13.9816	11.4615	11.2049	15.3136	16.3874	12.7408	13.322	12.0359	16.2574	9.25225	7.18383	13.4736	10.5313	11.1821	12.6904	11.9991	13.5501	11.9699	7.52248	8.42775	10.8966	10.9374	13.2763	11.1784	8.47517	7.55251	15.1012	9.25883	8.53989	7.58268	10.646	10.1272	10.9026	19.6515	12.3447	12.8951	10.1815	18.2714	13.202	11.6359	8.18997	9.73436	12.2534	9.49371	10.8187	12.7754	11.257	12.3851	10.5607	14.1383	15.1532	10.7405	10.0369	9.2503	9.01824	8.08513	8.57538	12.5599	13.3566	11.0613	14.4295	9.97105	9.87231	12.4907	11.6247	13.3338	9.42598	10.4953	9.43902	12.983	14.9298	12.1506	16.2087	9.00769	10.3845	8.18752	8.40219	14.6323	10.2887	8.76995	10.236	9.21984	10.1027	10.0535	9.17294	8.0053	9.90809	8.55708	9.45811	13.3325	14.9517	11.2633	9.06446	12.0214	10.1502	10.3174	8.71839	12.3942	13.3935	12.8682	7.5559	10.0608	15.3603	10.7038	14.5276	13.1667	7.70863	6.63429	15.8251	17.5887	7.60239	10.9355	14.027	10.3538	10.5985	7.49945	12.7021	10.7934	10.2942	8.11535	7.76764	7.42875	10.5293	13.5146	11.9897	16.6032	10.0145	11.4785	10.243	10.9105	8.63128	12.257	10.5476	9.05301	11.0715	14.8843	8.03928	7.0285	12.8374	9.38801	12.6562	10.3144	15.211	12.1795	9.71423	13.463	11.0636	8.39242	9.51383	8.56727	9.5287	11.7038	11.4379	12.9816	11.0981	8.94019	13.2102	12.1667	11.4099	9.49818	9.65776	7.39937	9.88662	7.18346	11.3199	12.7313	11.1051	15.8916	16.892	11.5986	10.2141	13.6208	10.8413	9.73163	13.2501	11.6427	6.79455	9.51411	10.3912	8.32098	11.2755	6.48175	14.5998	8.92111	12.4544	10.0629	18.4954	8.49174	13.7737	8.45773	15.6652	10.1938	13.8131	14.5441	7.82108	9.93769	11.6661	9.13999	12.8979	12.5752	11.6211	12.4617	7.79973	8.57713	12.0477	13.9738	9.96392	11.4479	9.72524	11.0695	7.64856	10.3221	12.7195	13.1754	10.4	14.1353	15.6331	16.0476	8.76985	8.26296	10.9781	9.10029	10.2354	14.6814	12.3317	11.6634	8.74644	10.8375	10.7267	17.318	12.433	9.54967	9.40558	9.68002	8.39456	8.09534	11.3615	8.09024	14.8544	10.9076	10.2102	12.204	11.2017	11.0121	9.92831	15.3541	18.2961	9.15708	7.5265	10.6695	10.0257	10.17	14.31	11.0679	11.2183	11.3506	11.085	6.94421	6.76742	8.18524	8.24293	11.303	6.87243	7.79539	12.7451	8.52851	10.7392	12.4459	8.41624	11.3903	7.17157	12.4219	8.54405	8.19267	10.8726	11.5018	10.9761	10.3129	11.0646	9.03453	6.85778	9.18778	11.5185	11.8761	8.9075	9.77759	10.3003	12.2054	10.6669	7.58193	9.29994	9.0891	10.3905	10.3761	10.5931	10.5794	8.38613	12.0507	15.2225	9.13545	12.3023	10.06	10.7625	7.06371	13.4326	14.1271	11.7333	6.93757	10.6204	8.36538	12.3565	9.09545	8.65012	7.24122	11.6349	11.194	12.4273	12.6267	15.6354	10.2555	7.48856	7.73495	6.87811	8.67902	8.32626	14.3963	8.36393	10.6481	9.66741	11.6156	10.6042	7.51638	10.7353	12.3884	12.3572	12.0063	7.19029	8.77982	7.67688	9.66593	10.518	14.8418	11.412	7.59573	11.2622	9.47	7.42111	8.60366	12.5609	10.4381	9.38939	9.75382	9.72372	8.53778	10.6035	10.183	10.7878	10.5003	8.3472	9.3176	11.2578	12.5745	7.79505	10.8307	14.236	12.6607	8.69373	7.51034	10.8615	10.2288	8.93543	10.4845	9.56167	8.94458	8.13429	9.41393	10.446	13.4549	12.4212	8.13076	10.7846	9.45026	8.97825	8.45326	11.0553	11.6037	10.786	13.9236	7.8826	8.92092	9.16135	13.3989	8.53717	12.4133	11.5248	10.4071	10.9761	11.5881	10.1628	11.1831	9.77205	8.75632	8.06251	9.4837	9.60077	9.89695	13.4864	9.53988	10.9871	10.7066	9.31905	9.46514	9.31333	7.39336	10.4939	12.4944	8.61389	9.1682	11.0255	9.22497	10.602	12.5266	9.3844	12.1995	14.3364	9.01015	12.9642	11.2904	13.1465	11.0389	7.96429	8.18196	10.7742	10.5558	9.37066	9.32864	9.29222	7.7524	10.9577	11.7454	8.75191	8.25201	8.73899	9.39121	10.0867	10.5318	11.125	13.3606	7.84522	11.0901	10.252	6.84386	9.84109	8.04916	10.9258	11.4856	9.31107	9.88792	9.41348	9.05709	9.26433	9.36355	8.7041	9.54701	10.6596	8.28147	11.6614	9.28733	9.60819	11.2349	8.60539	9.08723	10.1813	10.491	8.75911	8.33202	13.4294	12.6806	11.5275	9.68121	8.30229	9.80732	8.41987	9.94454	12.6328	12.6073	10.3527	7.48232	10.7348	8.51214	8.18883	9.36515	11.3925	10.9084	9.74403	8.76962	12.1565	10.4213	10.6718	10.7042	13.8594	11.0522	11.2757	11.1015	12.7701	10.28	11.8805	10.3746	9.08513	9.93021	8.94311	13.7635	9.06739	12.1515	8.52287	11.5054	8.83371	9.81977	8.89462	8.67221	13.3553	11.189	10.6851	9.30757	15.2425	9.54425	12.5303	11.0282	13.6228	10.9675	8.02824	12.8202	13.0168	12.3998	14.255	7.78849	9.9566	8.70787	10.061	13.48	12.5278	9.95678	9.43473	8.19909	9.48045	8.00263	11.764	10.7022	9.26671	13.6069	8.25129	6.76466	10.7119	10.7502	11.0763	12.4243	10.773	13.1766	8.25164	9.14261	10.5691	10.11	14.092	12.4137	8.80747	9.22575	9.05976	12.1437	14.532	9.31679	10.3593	10.3811	8.9115	13.92	9.27362	9.04872	9.19709	8.5437	9.39357	10.938	12.7891	12.9374	11.4329	8.07231	8.65314	8.95297	11.7853	8.98284	12.8184	12.401	9.92429	8.2484	12.4444	14.3963	9.54013	8.20497	13.4017	10.2901	16.8856	10.0922	8.40712	9.39582	11.429	8.71535	13.0078	11.1329	10.7505	9.06042	8.84751	9.60988	9.07239	12.985	12.6884	9.76442	10.9769	9.84754	10.2448	9.37124	9.22824	9.58561	11.2589	15.7357	9.47911	11.0969	8.84435	13.4298	9.89526	7.91124	9.91221	8.82919	10.5558	12.3204	10.8301	11.2244	11.2113	10.2167	13.2551	9.48532	8.54369	11.5329	9.38475	7.89415	12.1768	11.04	12.0784	9.58891	12.482	11.6868	9.92172	10.6925	8.95879	9.93953	9.40972	8.25805	8.64233	9.13327	9.83258	9.31018	8.25788	12.3444	12.3612	13.989	10.1676	10.6742	9.26946	12.7233	9.54337	9.75039	8.31737	8.85483	10.5876	9.71009	12.4348	8.20021	15.1193	9.34052	15.7706	13.4529	15.8839	11.3605	8.51445	15.3595	10.0975	9.63144	8.67423	15.1098	9.08556	10.5889	15.8778	10.7019	11.4208	9.3897	9.15573	8.55605	11.7846	11.1936	10.3321	10.1669	10.23	8.77567	9.84176	12.2309	9.06048	10.0477	8.47976	9.29594	8.98634	12.1843	8.78678	10.1816	12.758	11.0542	8.83577	13.4108	10.1728	10.3045	10.3784	8.66485	9.74521	14.3492	12.3879	15.4142	12.3423	11.6043	8.39758	12.1109	10.148	10.7683	9.7694	9.32097	8.219	9.37242	9.22401	11.3516	9.77163	12.3322	10.3064	10.9021	11.7099	12.9695	9.00065	8.82333	9.96277	11.5326	13.5011	15.02	10.0473	10.5866	9.58479	9.29277	11.0297	8.63529	12.4032	10.7027	9.79546	11.9661	10.2971	9.3937	10.8041	11.214	14.5961	9.40408	12.3422	10.7179	10.3006	8.90958	10.1705	9.81508	8.96137	12.7363	11.5856	9.79041	11.8619	10.9328	11.0879	12.282	13.4029	13.093	10.3264	8.77745	8.83285	9.88754	10.3988	9.03123	12.8264	10.4077	10.0776	10.7512	9.03538	10.0516	10.5247	15.7802	10.7309	9.71623	9.53781	9.93894	11.4169	10.4537	14.0117	12.1742	10.7153	12.2879	10.3303	10.6545	9.63505	10.0563	10.7908	12.8635	10.765	10.1573	12.642	11.5421	10.395	11.1066	12.2834	13.2496	11.7018	13.6885	13.3932	12.4108	11.2627	12.3155	14.8499	11.0498	14.097	12.6392	12.6592	11.5296	14.0933	12.1474	12.6859	14.3748
train	fold5_a150_label0	0	8.06221	12.1287	6.95669	8.31998	9.14282	8.05886	12.9907	7.44632	9.58662	8.94199	12.6112	12.3527	10.2778	8.31245	10.1121	11.8034	10.0923	9.46756	7.79227	16.1711	10.7962	10.0448	14.4211	14.0178	8.53815	16.0249	8.42578	12.0341	11.1503	12.5831	10.3017	13.1645	7.48929	12.6338	11.062	11.5761	9.30667	11.0828	11.7104	12.9994	9.99379	8.58558	12.7574	12.9387	7.89215	8.75373	10.2168	6.93921	10.8052	11.5221	13.4015	9.5943	13.4807	12.5967	14.2163	10.61	12.5164	14.4778	15.1869	11.2295	13.1767	12.545	8.33279	12.7634	9.8622	10.1019	10.9646	12.2388	10.063	10.0793	13.9482	10.9362	13.1512	10.5176	16.3759	8.5165	12.9083	12.5276	13.0854	11.2658	8.8946	13.5419	11.8879	9.22123	10.2034	14.8954	12.8343	11.6548	8.42994	13.4477	14.4762	12.0902	9.76271	13.4566	8.52514	10.1828	12.1276	16.4415	11.3898	10.5914	14.3178	9.86267	12.1654	8.67478	10.9309	10.2442	10.4725	9.78791	12.1812	12.054	13.4737	19.2342	12.4127	15.854	16.186	9.28602	9.53903	10.0384	7.92991	15.8366	8.7531	12.8768	13.8784	11.7286	9.67104	14.6778	8.51944	9.53968	17.5875	12.219	9.95761	11.3865	15.1895	12.9416	11.9783	14.964	19.8535	10.6127	11.9424	12.3789	18.5888	10.9945	17.3686	15.8362	9.03134	14.9236	13.1152	18.7896	14.7676	10.7137	11.1091	13.601	14.0974	11.8831	11.6479	11.5279	13.3728	15.5991	12.7206	12.7088	14.7953	16.1584	13.5427	14.1095	13.309	17.2612	8.92389	9.27125	13.4121	10.4049	13.1895	13.259	12.6962	13.9349	12.822	9.84883	9.64427	10.8563	11.2284	12.9295	12.2174	10.7884	9.28098	16.7739	11.2062	11.3908	7.90672	10.1838	9.88262	12.2894	19.6174	12.112	13.9057	10.4897	19.7773	13.7109	12.1265	8.67448	10.978	12.5675	10.3595	11.5169	12.9438	11.8585	12.9311	11.134	11.2618	15.3479	13.1093	9.67888	10.4455	8.54007	8.98368	9.0447	13.0859	12.9642	11.975	14.5814	12.0706	10.2547	12.2668	11.6369	13.7562	8.59535	10.3101	9.89469	13.5198	16.3117	11.8745	16.3577	8.6584	12.52	9.03627	9.08418	15.1462	11.4384	6.77371	9.42361	10.9872	11.0501	11.7277	11.5112	9.16343	10.0649	9.84858	10.9533	13.2862	17.1459	10.7136	10.3141	12.8026	10.6545	11.2782	9.2289	13.6098	13.5641	12.8999	8.48534	11.207	17.3757	10.0007	16.2387	13.7107	7.76841	9.62177	15.9368	18.7079	10.4723	11.5498	16.3272	9.25838	10.7106	7.78952	13.4829	9.00968	10.1804	6.9525	9.52932	10.8393	10.8095	14.2097	12.741	17.6024	10.5034	12.3358	11.0734	10.9851	9.13374	11.4565	10.5175	7.71043	11.8387	16.0285	9.29668	8.29051	12.4004	11.8319	12.437	10.8314	15.8953	12.4285	10.6631	13.9238	10.996	10.6972	8.95793	9.27786	10.7367	13.7142	12.8538	13.5581	11.4813	11.7229	14.5287	12.1186	12.1506	10.3638	10.6989	7.45773	11.222	10.5246	14.1993	12.8129	12.1679	16.2721	18.6202	11.364	8.97265	14.4983	12.9515	11.3052	15.5327	13.2313	10.7319	11.022	10.8248	7.79602	11.6097	7.62202	15.1272	9.17522	13.3046	10.7462	20.2264	10.5821	14.6304	9.40051	16.0219	10.7256	14.412	15.3207	8.93338	10.5152	12.9706	9.74452	13.7066	12.7503	11.3591	13.5336	8.94382	7.50057	12.2756	14.2928	10.1008	10.6369	9.34193	12.6876	8.1562	11.5272	13.7395	13.5461	10.3828	13.7741	16.6633	16.1514	9.00774	8.801	9.41999	9.38025	9.66588	14.9475	12.3847	11.9114	9.01805	10.406	11.0596	18.863	13.1395	10.4348	9.48242	10.177	8.65123	7.32518	12.304	10.722	16.3049	12.6146	11.4481	13.2304	12.1975	6.75563	11.4311	15.8026	18.0617	9.85685	9.69815	9.76913	10.5452	10.8435	15.2954	11.6409	10.731	11.8224	9.63257	6.67998	7.07612	9.59823	8.59605	12.5327	9.90587	8.73299	13.5234	9.13275	11.3083	12.4841	9.64127	10.1239	9.98889	8.31944	10.323	9.35978	10.3714	12.2092	11.2328	10.1612	11.5734	9.49875	6.68719	9.85538	11.6701	12.1836	10.4602	9.5532	9.88554	13.1761	11.5522	7.64039	9.4242	8.27728	11.6238	10.2659	11.4735	9.92322	8.69523	12.3937	15.6007	10.0245	13.0947	11.421	10.6297	9.58067	10.3827	15.5059	12.9588	7.58952	12.6579	9.53458	12.3774	9.54146	8.45669	8.33247	11.8789	11.2108	12.7989	12.6625	16.5618	12.1323	8.31511	8.59425	8.41227	10.8297	9.31607	16.5788	9.83045	11.5722	11.1093	13.2148	11.4884	7.61991	10.2466	12.1492	11.8847	10.5213	7.91583	7.67048	7.48248	7.83548	10.8783	14.3096	9.3957	7.62089	10.2313	9.61689	7.29553	8.28218	12.3035	10.4141	7.99194	8.43367	9.94912	11.6354	9.80877	10.0078	10.3862	9.78656	8.17369	8.51228	11.7039	12.3933	8.03513	8.22897	13.6759	11.8673	8.16287	9.58132	11.2671	10.1488	7.5874	7.9131	9.00272	8.15359	7.47188	8.23216	9.43076	12.5082	11.7357	7.47847	10.5538	8.77389	8.4345	8.52876	10.9476	11.9093	10.8792	12.5956	8.09026	8.4381	8.0004	12.4049	8.6188	11.5931	10.8512	9.09925	10.884	11.1324	9.63221	10.9501	8.33208	7.44625	7.88692	9.64147	9.31936	9.77737	13.262	8.37107	10.6464	9.71627	8.86177	10.5803	9.20809	8.29653	10.4233	7.08479	9.52835	8.97162	10.7681	9.21764	7.2801	11.9931	9.66822	10.9187	13.845	9.32665	11.8917	11.2656	12.5619	10.9349	8.46941	9.22527	10.1995	9.35696	8.79236	7.78594	8.07008	8.22156	10.2022	10.5982	7.20328	7.74959	7.85348	9.54137	8.39301	9.82793	10.4192	12.4274	8.09704	10.2511	9.85285	7.35035	9.67576	7.92307	9.19574	12.4247	8.55104	9.84748	8.8553	8.8446	9.26472	7.83963	8.28774	7.56903	9.86091	7.61775	11.4189	8.20319	9.10654	9.77546	9.03287	7.50865	9.99828	9.42537	8.76319	7.15887	13.3156	12.3023	10.8093	8.86693	7.60719	7.3506	8.60048	9.45462	12.4803	12.3967	9.82028	7.68143	8.45402	8.23006	7.55136	7.98057	12.1795	10.5481	8.94275	8.18351	11.9252	9.5467	9.84556	8.06354	13.6651	10.2285	10.4365	10.5626	12.6381	8.97079	11.2738	9.39437	10.1651	9.17262	9.14781	13.185	8.73108	11.1014	7.24359	11.4107	8.70158	10.7584	7.90023	8.71587	13.4023	8.93273	10.5427	9.17248	14.0956	7.77684	10.9858	10.468	13.378	9.709	8.38965	12.4083	12.2356	12.2329	13.7237	9.78813	7.94872	7.16496	9.16202	11.7114	12.1237	8.05206	9.53549	7.4963	8.77897	7.58583	10.4422	10.2041	7.77255	12.7391	8.25734	8.14842	10.3058	8.25577	11.2398	10.0517	9.54205	11.8021	7.94539	11.2093	9.55248	9.18749	13.301	11.6226	8.16791	7.2478	8.12959	11.555	14.4675	9.45571	10.8732	7.72596	8.5609	12.6879	8.04314	7.63338	7.71419	8.06417	8.84929	10.8506	11.6197	11.1505	12.2966	8.09283	7.50785	7.71856	11.3701	8.59223	10.5072	12.0568	9.41147	7.20569	11.5467	14.2174	9.33847	9.59025	11.0665	7.39781	15.2677	9.60924	8.47322	8.10778	10.9744	8.67093	12.796	10.183	10.3338	9.66279	8.52545	9.10666	8.38674	13.6007	9.12244	8.49364	11.2444	9.41334	8.7387	8.25291	8.70474	7.80362	10.6217	15.3122	8.00365	8.5235	7.75552	8.97519	7.28217	7.34388	9.32586	8.5735	10.4012	10.6974	10.3706	10.6774	11.9615	9.14632	12.5692	8.50271	7.96605	10.8994	8.23078	7.94571	11.4574	9.57174	11.4309	7.36535	12.2401	10.7013	9.54826	9.72071	9.57081	8.56225	8.95698	8.15946	8.67426	9.50922	8.71915	8.14398	10.3727	10.1886	11.9053	13.084	8.66914	9.5918	8.06612	11.9217	9.75405	8.81289	7.68348	8.00927	10.3376	9.60585	11.5305	7.87334	14.4326	9.32452	14.6029	13.5073	12.8781	10.1197	8.55667	15.4541	8.57606	10.1242	7.34178	14.9864	8.68734	10.0699	14.4307	9.93531	10.4939	10.1399	9.27008	7.65316	10.2756	10.1081	8.81524	9.76559	8.38945	8.32426	8.52429	11.1572	8.68677	9.08713	7.86982	7.93383	7.61398	9.44635	7.99044	9.52665	12.4026	9.84227	8.95249	12.4014	9.62356	9.32563	9.35174	7.91334	13.8671	13.0835	11.8514	14.4797	8.98944	10.6644	8.0031	14.1463	8.35193	8.88773	10.391	8.34758	8.03944	8.72755	8.46427	8.80074	8.23029	10.8406	8.58612	8.4485	10.7759	12.3921	7.77022	7.29463	7.71619	11.1415	13.4048	13.801	9.61512	7.22457	7.50455	8.01202	9.7091	8.30197	11.4308	9.11029	8.82331	9.21252	9.73153	8.38618	10.3273	10.7852	12.7524	7.72247	9.795	9.40752	7.85799	8.41248	8.53621	8.46589	7.59241	12.194	10.4237	8.49209	11.5069	8.85301	9.36531	11.5518	12.1978	10.8551	9.13223	8.36701	7.15744	8.19177	10.291	10.2297	10.847	9.46348	10.0811	8.4756	8.00827	8.65842	9.85683	13.9055	9.84068	8.89601	7.43882	9.36978	12.2332	9.1958	11.3202	10.9959	9.9609	10.7063	8.22884	8.41799	9.41179	8.96551	8.42835	10.9912	9.26449	9.34581	10.9203	9.50831	8.55765	7.76858	9.63405	11.9014	9.26548	12.6924	12.0826	10.5829	9.72841	9.03723	13.5778	8.93408	12.8231	10.4792	10.2204	7.30792	11.8325	8.99912	8.68217	8.43401
train	fold5_a151_label0	0	15.2435	16.3795	5.90611	12.8045	8.07429	7.95209	11.6204	8.30785	7.24641	9.60005	15.1197	13.6271	13.1587	10.2274	7.64831	13.5679	8.25588	10.6751	9.89289	15.8322	11.1228	10.3192	10.8821	13.1623	11.0384	12.6399	11.4766	9.65008	10.029	12.4963	9.12417	14.1393	9.5798	12.4061	13.8554	9.99881	8.73533	8.96597	11.9995	10.2991	8.58613	12.8082	12.3669	12.9563	10.9463	9.4182	9.34189	9.29293	7.82444	10.9041	13.7482	7.01788	11.402	12.0476	12.4352	9.64866	11.3815	10.7468	12.7869	9.65807	9.94279	7.45445	10.4717	11.2584	10.7919	7.64786	9.99139	13.1398	8.5378	9.88761	14.8692	9.3823	8.89613	7.88774	13.4656	8.99266	11.8208	10.288	13.3784	9.50447	9.99983	12.8616	9.01082	9.22903	8.97817	13.6547	13.0269	9.44269	7.78725	8.12101	14.3458	8.25292	8.75205	13.5519	13.7174	7.49514	8.93352	15.4691	10.427	9.57153	13.1981	7.06166	10.8906	10.9252	9.37907	12.2525	11.2196	10.1661	10.1421	9.32785	11.3555	17.1808	11.7012	14.7713	15.8092	10.029	10.041	10.2149	8.38328	13.3078	7.4027	11.2884	12.1777	11.1138	8.70599	13.4533	8.16436	8.29489	14.9203	11.91	10.4475	10.1478	14.4059	13.1837	10.551	17.1057	16.175	9.35825	12.0832	11.4707	15.2277	9.20001	16.2507	11.8589	7.8515	14.2382	13.261	16.18	13.0235	10.2779	11.8377	10.4823	13.7613	11.612	9.7318	9.31328	9.35455	13.1876	11.1138	11.3714	13.1433	16.2377	11.8376	11.8269	9.99134	16.4623	10.7012	8.25245	11.9626	9.92619	10.8516	10.7558	10.5949	13.0085	11.1166	6.74854	10.5862	9.03083	9.83892	12.5086	11.2073	11.251	9.73344	14.6502	10.2806	9.82379	8.91626	11.8498	12.8378	8.85362	16.9073	11.915	12.7763	9.50105	17.305	13.2971	11.6117	8.91049	10.1245	12.0712	8.01677	13.1015	13.2152	10.8791	11.161	10.1947	12.5868	14.1838	10.2165	9.34196	9.7663	7.14817	8.46599	8.72189	9.03982	12.5671	10.2665	14.15	11.3342	9.27591	8.59707	11.6508	12.6735	10.3267	10.5257	9.77847	12.1451	15.4577	13.4489	15.2455	8.071	11.1168	7.63984	9.31144	14.8518	9.48777	11.9461	9.71881	9.75455	9.75679	9.5397	9.76046	9.03179	11.172	8.1471	10.4196	12.873	14.4217	10.3486	9.1563	11.9045	10.0818	10.2571	8.5388	13.2212	12.7042	11.2604	7.52276	10.1795	15.0623	10.8965	15.4182	12.4415	8.21083	6.9838	15.2725	17.2446	8.65348	10.7257	14.194	10.3231	10.978	7.16816	12.0695	7.93245	9.13317	6.98185	8.43121	12.684	10.4865	11.916	11.6142	17.1722	9.89642	11.0862	10.5602	10.5362	8.85208	11.8581	10.0288	8.31966	9.35862	14.8585	9.07398	6.93962	12.3944	8.50202	12.5864	10.6619	15.008	10.9432	9.79369	12.0456	11.2993	7.29985	10.6068	8.04312	8.7453	12.4159	10.0791	12.8936	11.5478	11.1703	12.9574	11.748	8.81064	8.83576	9.59305	9.18785	9.39445	10.3772	12.0773	12.1217	10.0633	15.7153	16.1402	12.3821	11.0588	13.9315	10.7791	10.3585	12.6303	11.3383	7.4907	9.0252	10.7743	8.23417	10.3443	8.60565	13.9111	9.80824	12.4627	10.0346	18.7342	8.60825	13.0533	8.04595	14.2779	9.62982	11.5448	14.2212	9.94774	10.3275	11.8758	9.1821	12.6274	11.9686	10.046	11.7917	9.87698	8.62425	11.9075	13.6093	10.0934	9.6574	11.4339	10.269	7.18694	10.19	11.9711	12.4287	10.3748	18.8612	15.6917	15.7018	8.7886	8.63357	12.0268	8.91796	11.2429	14.5768	11.9249	11.9033	7.41423	10.3405	10.866	17.306	12.727	12.617	10.1401	10.192	8.75052	8.27937	11.3774	8.08752	14.2167	10.9685	10.2396	11.2718	11.7885	10.8292	10.0355	15.0331	17.215	9.31968	9.06534	9.25465	7.57913	8.17824	14.1728	10.6954	10.9567	12.3478	10.3371	8.16459	7.62317	7.24576	8.7944	11.7037	7.84351	8.34078	12.9347	8.71977	9.90479	12.2295	9.84962	11.8325	8.52384	12.1203	9.42798	8.34799	10.9461	11.5509	11.1383	7.82526	9.1004	9.33568	6.42973	9.34489	11.4993	12.0292	9.87904	9.68512	7.80292	11.9864	10.9258	7.47572	9.52611	9.57738	10.0573	9.53074	7.74249	10.7089	9.04453	12.2548	14.9986	9.65807	12.6442	11.8641	10.253	7.77011	9.40446	14.2043	12.4063	6.51481	10.8373	7.66887	11.2025	9.53275	8.96617	8.82573	11.4348	11.0046	12.9805	12.2712	15.8946	10.1793	8.54917	7.78137	7.85573	8.61062	8.16717	15.622	7.30752	11.2145	9.53532	11.4611	10.0904	7.75104	11.6039	12.0934	13.2433	8.88031	8.24834	8.07259	9.34069	8.29488	11.6726	14.0986	11.3343	6.81571	10.2207	9.31799	9.2654	8.97862	11.9257	10.566	9.0259	9.79339	9.32128	11.1956	9.942	10.7105	10.4967	11.0962	9.41908	9.44871	12.4457	12.4542	7.40975	9.8148	13.549	11.9426	7.81022	9.20841	10.7328	9.83725	9.39597	10.8932	9.35212	8.34468	8.72387	9.5625	10.704	12.6072	11.9617	9.08579	10.3699	10.007	8.43197	8.50929	11.5026	11.592	11.1172	13.2689	7.9634	8.40673	9.28121	12.8264	7.74021	12.0709	11.4432	8.60789	10.4369	11.3587	9.79081	10.9297	10.3909	9.14176	8.13399	9.77683	9.77966	9.57553	13.058	10.0011	10.0565	10.4513	9.25216	9.51494	9.74992	9.5077	10.3592	12.7071	6.927	8.91624	11.4059	8.49377	8.11763	12.6111	7.56075	11.521	13.7451	10.0615	12.6896	11.3099	15.234	10.8949	7.56587	10.7025	10.9123	10.1301	9.27803	8.85254	8.84962	8.55773	11.4032	11.3302	10.7235	8.17208	10.7296	10.1804	11.7276	10.7216	10.9773	12.4966	7.21829	10.7377	10.3689	6.88173	9.83189	7.68589	13.0799	12.4442	8.80554	9.57573	9.75102	7.2997	10.3007	9.53096	8.91331	9.38654	9.93487	7.18781	11.8308	10.0538	10.7148	11.2079	7.56926	7.08768	10.2849	8.36272	8.55312	7.99158	13.274	13.9138	11.4806	8.0517	8.13552	9.61262	9.0958	9.85804	12.3766	12.473	10.5547	6.25625	10.924	8.84317	8.82101	8.95491	12.2989	11.7331	9.43018	7.02884	12.5933	10.6532	11.9	8.9263	14.3008	10.6019	11.413	11.1717	12.3772	9.39848	11.9014	9.75962	7.2146	9.89706	9.71857	13.0249	8.49904	12.1676	8.09551	11.1227	10.0198	8.10709	9.15012	8.80096	13.2591	12.1313	10.8881	9.63997	15.0355	8.92662	12.2809	11.3483	12.4315	10.9804	8.51711	12.7445	11.9704	11.5537	12.8844	10.6589	8.45482	8.30287	8.67659	13.7474	12.8251	9.79474	10.0398	7.78523	9.05449	8.2479	10.7222	10.4634	8.30063	13.2947	9.49305	8.06183	10.6356	9.5864	7.79136	11.1618	8.20085	13.2579	9.12481	10.7363	10.4475	9.28727	13.5175	12.2899	8.86249	9.73175	8.22936	11.8269	14.5776	10.2961	10.0977	12.0069	8.45453	14.2372	7.0388	8.7404	8.93099	8.46128	7.3589	10.7437	12.6213	12.9606	14.5439	7.56011	8.23123	8.77136	11.6948	9.24857	12.4103	11.7165	9.58111	7.8718	14.1673	14.7003	9.84859	8.00285	11.8252	9.83563	15.9656	9.84609	8.16316	9.9904	11.3605	8.02625	12.5398	11.069	11.6269	10.0902	7.34045	8.99552	7.91349	10.6468	12.6342	7.74111	8.94204	10.2388	9.54036	8.65537	9.92244	9.64992	10.9284	15.3393	7.96993	11.1259	8.75871	14.0331	9.20342	8.18657	9.56212	9.2714	10.2843	10.8923	10.3807	11.753	11.1694	10.6486	13.4279	9.74679	6.38393	12.6453	9.19936	8.32488	12.1654	12.7641	12.079	8.5281	11.8017	11.5901	9.35723	10.7851	10.165	8.68224	8.36881	10.8456	8.49917	8.78316	10.8502	7.90583	11.1008	11.1926	11.4167	15.8965	9.30052	10.2016	10.5496	12.4839	9.48558	10.0562	9.87135	9.59519	9.73317	10.2252	12.2817	9.84492	14.9788	9.31713	17.3148	16.7591	15.7389	10.9742	10.8991	14.9973	10.1971	11.2131	8.81857	14.9363	9.99739	9.46282	14.7035	11.0034	11.4638	10.1292	9.22885	8.68777	11.6646	10.0982	9.57684	9.90342	11.4017	9.18238	7.3571	11.9154	9.25595	10.0655	8.89256	8.9055	8.10591	11.9128	8.12275	9.19991	13.0121	10.6395	9.23362	13.1306	9.3102	9.77392	10.0724	8.05198	9.77533	9.6973	12.3502	14.7194	12.081	11.4865	9.26612	14.6709	8.52797	10.676	10.2031	9.4068	8.57959	9.82663	8.92447	10.6053	9.36325	12.6398	10.0688	10.4576	11.439	12.6377	9.05	9.13496	9.3323	11.6352	13.6412	14.1649	9.44736	9.86477	7.11153	7.99869	11.026	9.21499	11.7376	9.63284	9.47605	11.7566	9.73051	8.76387	10.1463	13.5219	14.0468	8.48902	11.6836	10.4931	8.04974	8.4548	10.2894	8.22876	8.31816	14.5263	11.2731	9.3585	10.3483	10.2238	10.8136	12.1931	13.9112	12.2637	10.7544	7.58193	9.67158	9.08253	10.5581	9.50309	11.7443	9.98823	11.9986	10.9767	9.10875	9.84489	10.012	15.2649	10.5942	10.1297	10.0355	8.61521	14.9599	8.9384	13.1196	11.2952	7.85868	8.80622	9.15877	10.6494	9.56649	10.4215	10.1167	11.6541	9.88275	9.76126	12.9009	11.1316	9.74443	11.036	11.75	13.0094	11.608	14.0119	13.4645	12.4555	10.7256	11.6176	14.7435	9.63189	14.1513	12.3379	11.9732	10.3279	14.1924	11.0847	12.5595	13.9899
train	fold5_a152_label0	0	7.81258	13.4294	6.23674	10.9433	11.8304	7.06806	11.1439	6.3874	12.1527	9.57112	14.909	15.2058	12.7111	8.67113	8.34758	12.0782	11.6691	9.67402	8.97105	16.027	12.1192	9.73455	14.4183	14.515	9.49706	15.9928	7.87315	10.5389	11.1121	12.6195	8.11764	13.5265	7.31253	11.2121	9.7272	10.667	7.94698	10.3668	13.0784	12.9836	10.2447	8.86116	12.852	12.7309	10.0759	7.71033	10.0521	6.97237	13.3606	12.3539	13.5147	12.7117	13.58	12.6112	14.2793	8.184	12.1505	13.8041	15.2364	11.4138	13.3789	11.1188	8.65358	12.9982	7.97139	9.2655	11.271	12.1552	9.30193	9.86952	14.8586	10.5865	10.7825	8.39435	16.5488	9.04676	13.5569	12.4838	13.5555	11.7771	9.9552	13.3474	12.0229	9.81421	10.6304	14.9294	11.2538	11.8809	7.5308	13.7304	14.6462	11.8355	10.3091	13.4967	7.47569	8.05422	11.8093	15.9019	11.3052	11.7502	14.0537	8.7457	11.8506	10.7933	11.1938	11.0901	11.2782	10.0731	12.565	13.1046	14.0505	19.5638	12.0854	15.5568	16.1257	10.0911	8.35661	10.309	7.59769	15.7825	8.9707	9.26608	13.3656	11.7656	12.1882	14.7389	7.94616	10.4326	17.8176	12.516	10.375	11.2827	15.289	12.402	12.2901	13.8616	19.5991	11.0277	8.46281	12.3222	18.2008	10.1325	17.1274	15.6902	9.6299	14.9772	12.8583	18.903	14.7434	10.1682	12.5384	11.7396	14.0966	11.4258	11.9742	11.2679	13.4581	14.1364	12.1252	12.8286	15.4803	15.9922	13.1962	14.0409	13.4228	17.3924	10.3807	7.80238	13.2528	8.26409	13.0888	13.4981	12.7019	13.8434	12.2586	10.0884	10.6699	11.1768	11.2824	13.3767	11.1512	11.1493	9.25208	16.6769	12.1196	11.31	7.11425	11.4727	10.4295	11.1661	20.2864	12.7148	13.3224	10.7755	19.8348	14.0149	11.8832	7.13843	10.9908	12.5416	10.8706	12.6911	13.1428	12.2299	12.9279	10.9989	12.2809	15.0001	11.9415	9.95279	10.7027	8.69654	8.97672	8.60519	12.8781	13.5914	11.4895	14.6707	12.0233	10.3389	12.8199	11.9033	13.6378	10.3456	10.6853	9.50334	13.2524	16.0016	12.1265	16.3127	7.38414	12.7537	7.39171	9.03285	15.0827	11.2391	7.33179	10.3269	10.9657	11.4619	11.6448	9.94057	8.65002	8.87949	9.43492	10.2717	13.6537	16.9529	10.8123	10.5992	12.714	10.7579	11.1536	9.28809	14.253	13.9239	12.9059	7.39285	11.572	17.0553	9.72664	15.1967	13.3434	7.09456	11.0952	15.9386	18.548	7.03271	11.6588	15.9252	10.7287	10.7482	8.15069	13.035	8.71321	9.7928	7.54893	8.59319	9.46806	11.1787	13.9619	12.6466	18.0055	10.222	11.656	10.6354	10.9319	8.74324	12.5613	10.6708	10.1872	11.9599	16.4193	9.22401	8.95956	12.9729	14.2314	12.4912	10.5202	15.6167	12.5904	10.1497	14.7206	11.123	9.38898	11.1258	8.95112	10.4089	13.1164	12.0888	13.576	11.0769	7.79449	14.3051	11.6655	13.0933	9.98205	10.1506	8.57019	11.246	9.94085	13.8268	13.1258	12.6248	16.1263	18.7116	11.5553	11.8291	13.8982	11.774	10.769	15.3285	12.1627	9.24373	8.97883	10.6701	7.89458	10.9079	7.30866	14.3705	7.27163	13.3644	10.2659	20.2483	9.6947	14.6374	10.6481	15.886	10.633	14.053	15.1884	10.347	10.2667	12.7467	9.71874	13.6269	12.9693	12.4174	13.383	7.20826	8.98248	13.466	14.6715	10.3905	11.6599	9.85715	12.4255	9.74108	11.2877	13.6881	13.5571	10.7455	13.8361	16.8366	16.9209	10.7575	9.02553	11.1025	10.107	9.14734	15.4108	12.3866	12.2739	9.35123	9.89029	11.1923	19.1013	13.1051	10.7003	9.34351	10.0021	7.95124	7.51287	12.4407	10.3203	15.9463	12.3469	10.9058	12.9357	13.6579	8.68057	11.4257	15.4537	18.6033	9.39102	12.4845	10.5548	10.4388	12.9605	15.3284	11.6464	10.6517	10.9248	10.879	6.64256	7.62587	9.40713	8.88115	12.1433	12.4081	8.63229	13.2261	9.19101	11.4366	12.0531	9.74307	11.1245	9.92666	7.26015	9.91627	8.71873	10.5201	12.1583	11.429	10.742	12.0007	8.91974	6.34422	10.1343	12.179	12.2383	10.4348	9.46265	11.1485	13.4398	11.3504	6.84135	9.72238	8.10821	11.3163	10.5567	10.6908	10.2074	8.39823	12.8134	15.8492	9.90979	12.4958	12.7196	10.2473	8.82943	15.4552	15.5988	13.1958	8.00651	11.7218	9.44786	12.5592	10.1694	7.09053	7.19497	12.305	11.5328	13.5152	12.6284	15.8608	12.015	7.74421	8.54771	8.93499	11.2198	9.14784	17.2994	9.97051	11.5437	10.3544	13.0225	10.7893	7.8694	10.6585	12.1604	12.2638	11.7183	7.46588	8.37414	8.19854	9.64464	11.4571	14.6488	10.7784	8.19865	10.4636	9.27187	7.05888	9.36586	12.7002	9.989	8.89816	7.66508	10.0171	11.8157	9.97919	9.76888	10.702	10.1005	9.52047	9.09754	12.6965	12.0462	8.1921	9.47185	13.6479	12.0516	8.6448	9.26127	11.1536	9.92985	9.29503	9.91682	9.21429	7.93817	6.62393	8.39896	10.4589	12.8937	12.0743	8.57406	10.5376	9.46409	8.96258	7.30918	10.7159	11.588	11.3803	12.9655	7.61142	8.42598	8.32464	12.6257	8.82362	12.1334	11.2606	8.66544	10.5354	11.1323	10.5314	10.9144	9.43135	7.31761	8.27727	9.92478	9.70142	10.079	13.1839	8.10592	10.5409	10.3488	9.38257	9.3858	8.92075	8.27281	10.3727	8.09493	9.2795	9.11483	11.3386	9.7915	8.39226	12.183	9.53017	11.7363	13.8798	9.43678	12.8068	10.9341	13.2256	10.9849	8.5854	7.86793	10.4772	8.64932	6.78465	7.74255	9.10863	7.87072	10.7309	11.4861	7.3891	7.16573	7.56515	9.61182	10.0353	9.99168	10.0712	12.4699	7.81931	10.4462	10.6658	7.32564	9.775	8.76648	13.9933	11.6607	9.25535	9.77779	9.43485	9.15241	9.6346	9.20262	7.9321	8.75632	9.26411	7.16559	11.8234	7.42061	9.18105	9.8755	8.018	7.30067	9.73297	7.92855	8.77317	7.44463	12.7145	13.6341	11.0017	8.89498	7.85729	7.82359	8.80347	9.67879	12.6818	12.5002	9.83653	9.7127	9.45367	7.85176	7.49317	8.8299	8.59752	10.6098	8.68855	7.36455	12.5082	9.41316	8.27498	9.42615	13.7924	10.9167	10.7832	10.6773	12.6154	9.85236	11.6801	8.94505	10.5566	9.29014	9.11909	13.2845	9.49511	12.0484	8.28537	11.9695	7.23839	8.59724	8.21137	8.57724	13.4058	7.8288	10.6209	9.51368	14.3263	9.46997	8.27492	11.8086	13.0568	10.7204	7.85953	12.177	12.4032	11.9849	13.664	7.51134	9.61269	7.59689	8.72313	12.477	12.3068	7.60191	9.8858	6.8233	8.56996	7.91426	11.1791	10.1047	8.56304	12.8553	8.31768	6.95165	10.1262	9.20335	10.8681	11.1163	9.6889	12.2225	8.39037	12.0741	10.1285	9.44915	13.6163	12.0511	8.03206	7.95951	9.48704	11.6144	14.06	11.2824	13.002	10.0976	9.07524	12.2238	6.79644	8.77662	7.50632	8.79423	8.41006	10.7723	12.1859	12.1982	12.2356	7.79763	7.69762	8.07612	11.1182	7.73222	12.2208	12.2585	11.1314	7.03143	11.2088	14.2057	7.53424	9.74848	11.406	7.18947	15.5688	10.0121	8.95444	9.58949	11.7888	8.20979	12.6958	10.5938	10.0953	8.44117	8.32518	8.56749	7.86651	12.1774	7.92107	9.41328	10.8164	9.7026	9.54999	9.20346	8.74857	8.93704	11.0526	15.1891	7.61381	11.0366	7.7893	8.90973	7.60423	6.68109	9.83052	8.91819	10.6664	11.1241	10.6308	10.7478	11.6312	9.66999	13.0863	8.61069	7.97925	12.0658	8.14353	7.53415	11.9851	10.9604	11.6247	7.58367	12.2162	11.0965	9.57231	10.2322	9.53578	10.3946	9.17247	8.02937	9.03678	9.6477	9.49258	9.97482	13.9307	10.6489	11.6532	13.798	8.51643	10.5678	8.41385	12.3148	9.86247	9.95193	8.80517	8.67411	9.84238	9.61723	12.0666	7.8189	15.0467	9.36924	13.9716	12.0263	14.3628	11.7763	9.85317	15.4786	9.28795	8.0224	7.68504	14.4207	9.58042	10.3013	14.9237	8.59244	10.4075	10.7621	9.37185	8.34545	10.9127	10.5147	9.39446	10.1744	7.98086	9.23538	10.0002	11.6837	9.26949	8.78399	8.66977	8.09568	8.61407	9.56104	8.30471	7.84394	12.4884	10.1359	9.7332	12.3579	9.9464	10.1672	9.74799	7.61608	14.0918	13.8599	12.0314	14.8101	10.7985	11.7504	8.86601	15.4814	9.57054	10.7355	10.8279	7.66982	7.08987	9.63111	8.33411	11.6697	7.3145	13.0639	8.88931	9.01597	10.4213	11.9984	8.35317	7.96913	8.15724	11.2618	12.5031	14.4458	9.68965	8.49143	8.45792	8.2975	11.2515	8.47086	11.3645	9.70448	9.30738	11.5211	10.4083	8.63098	10.734	13.0038	14.3515	8.67084	10.9323	10.0149	10.0198	8.32363	9.59971	8.59935	6.95856	11.1999	11.1921	9.20657	11.6183	10.9392	11.744	12.6428	12.393	11.5263	9.50453	8.31944	8.08004	9.32663	9.79312	9.71358	11.0508	10.2942	8.10171	10.6262	8.34417	9.908	9.89015	15.0443	10.9971	9.70889	9.05889	9.34671	11.2656	8.35189	13.1785	11.619	10.2776	11.8469	9.17974	9.82502	9.47525	9.42208	8.92262	12.4433	9.84028	10.1699	12.077	10.0244	9.7534	9.2712	11.1935	13.0764	11.2067	13.3863	13.3109	11.8688	10.3691	10.2036	14.4599	9.91619	13.4906	11.3635	11.6465	7.56232	12.1084	11.6315	11.3823	12.6372
train	fold5_a153_label0	0	9.75835	13.6348	6.20893	9.20389	8.18617	9.44733	8.57191	8.00299	7.28316	8.8624	15.2628	9.78682	12.3661	8.55747	8.90259	11.6923	9.41625	10.2275	8.86852	15.1688	8.85387	7.56583	11.7319	13.2206	8.33474	15.1533	7.22619	9.95057	9.71383	11.423	10.3649	13.0791	7.71339	11.2632	12.0684	10.3304	8.06319	12.0531	11.6019	10.617	7.03211	8.18387	11.8992	13.2429	8.25794	8.32283	9.44796	8.82307	7.57852	10.6564	13.0598	7.34417	11.5646	11.6632	12.6974	7.6576	10.9773	12.8944	14.2084	10.9258	12.4136	10.054	8.63014	11.9947	10.3865	8.46645	9.75673	11.7217	8.03831	9.27274	14.4647	8.3084	9.05595	8.40407	14.4728	8.75703	12.1996	11.5071	12.5523	8.74133	9.01438	12.4538	11.2711	8.95089	7.42519	13.5333	10.6036	9.06585	7.99497	11.9327	13.6731	9.78506	8.58852	13.1434	8.93703	7.42293	9.95146	14.98	10.4134	10.376	13.4896	7.6602	10.7969	10.383	7.40504	10.8416	10.0939	9.63525	10.3671	7.32492	12.8934	18.6626	11.6581	14.6489	14.9843	9.34105	9.61661	10.2033	8.40474	14.2725	7.68044	11.4814	12.7312	10.4852	9.49939	13.9211	7.24447	7.42512	16.2912	10.917	9.59221	10.7569	14.2017	12.6778	11.1411	15.5837	18.5887	9.73416	11.2154	11.2633	17.0463	9.66082	16.3155	14.1008	8.29259	14.089	10.1245	17.7494	13.7523	9.26955	12.06	10.6658	14.2479	10.7831	11.0604	9.79491	12.2675	13.5224	11.1966	11.5796	14.2717	15.7338	12.3747	12.8951	12.3878	16.4412	9.55177	8.31253	11.6163	10.8494	12.1584	12.5708	11.6883	12.6224	11.5594	9.02697	9.9546	10.1804	10.406	12.3084	11.1486	10.3943	7.9949	15.7682	9.78264	8.14913	8.20981	11.9519	11.301	10.2455	19.1684	12.1463	12.704	9.76339	18.6467	13.26	11.2857	9.55176	10.3023	11.3764	9.0741	12.416	12.1944	11.6509	12.193	10.4184	12.589	15.2087	12.0479	9.19499	9.53903	8.10318	9.19052	8.41176	12.0005	13.1416	10.6043	13.7205	10.957	9.60016	10.6456	10.6588	12.7183	7.50557	10.0723	9.37583	12.724	14.916	12.2846	16.3727	7.87418	11.5657	8.42924	8.52581	14.6657	10.0903	10.7651	8.5447	9.68219	10.3008	9.77154	9.64746	7.82472	10.7603	8.02169	6.86937	12.5554	16.2686	9.88512	9.15564	11.9718	9.5257	10.1283	7.61379	13.6463	13.2905	11.746	7.52426	9.9447	16.2434	10.6917	15.0849	12.4732	6.6837	9.35909	15.7337	17.7667	7.12254	10.9724	15.6792	9.39564	10.4091	7.56931	11.9314	10.2556	8.48787	7.01627	8.74518	9.6663	9.88624	12.948	11.4792	16.874	8.46395	11.2545	10.2869	10.235	8.95121	11.9928	10.0636	7.95561	10.279	15.2795	8.87986	7.6229	12.5904	13.5887	12.2223	10.293	14.6215	11.3894	9.88644	13.5602	10.3866	8.20749	9.73435	8.42816	9.11168	11.8244	11.6174	12.7455	10.6748	10.4352	13.3222	10.9699	9.27202	9.00293	9.41415	8.32315	10.0412	9.00737	12.0491	12.1623	11.4946	15.8523	17.7119	11.8486	10.3499	14.3676	11.4086	10.0953	14.2434	11.7642	7.42139	8.857	9.82667	8.64651	7.52472	7.27051	13.8027	8.66207	12.3626	9.63837	19.1374	9.00737	13.8072	8.68559	15.0448	9.41698	14.6671	14.9473	9.31954	9.72016	11.8682	9.08037	13.242	12.0941	11.7226	12.2241	8.50826	8.14674	11.5609	13.8239	9.41821	10.4993	11.1457	11.1076	7.58272	10.7255	12.7859	13.1782	9.98613	15.1675	15.8581	16.1335	8.49949	7.72417	8.36553	7.91188	7.92099	14.8656	11.7676	11.7397	8.53003	9.39746	10.4277	18.2406	12.2178	9.7371	9.13024	9.77142	8.35894	8.33942	11.8465	8.36517	14.6145	11.5229	10.434	12.3293	11.3639	9.82054	10.3758	15.0308	18.4265	9.36875	8.8865	8.7186	9.82752	11.0164	15.0102	10.3969	10.2057	11.0194	11.8705	8.71584	7.23448	8.42646	8.69608	11.6997	8.36685	7.77206	11.8303	8.59387	10.3705	12.6715	8.30731	10.7452	8.65307	8.88644	8.80707	7.74793	10.1579	11.423	10.7848	10.4669	10.9365	8.73425	6.67555	9.49089	10.8824	11.6386	9.67132	8.86711	10.611	12.4407	10.7884	8.28349	8.66007	7.94153	10.1628	9.88158	10.8552	9.53118	8.04719	11.5678	15.4116	8.99415	12.4368	12.098	8.83104	6.68043	13.445	14.6551	12.0725	6.98036	11.2232	8.64719	12.0994	7.16718	7.77925	9.55338	11.7967	11.7818	12.6506	12.2647	15.527	10.5419	7.98019	7.4787	7.00529	9.73586	8.32216	16.3931	8.88979	10.9768	9.88473	12.3236	9.84618	6.92489	10.9703	11.7659	12.5994	9.92432	7.86578	8.17798	8.24035	9.49849	11.549	14.732	10.4846	6.22647	10.7736	9.02786	8.36225	8.47821	12.0192	10.4758	9.12957	8.75127	9.23484	9.5353	10.5773	10.135	10.1897	10.4809	9.64019	9.25172	11.465	12.3028	7.57662	9.6637	13.8618	11.9449	8.08227	9.44489	10.6567	9.90215	8.96604	7.22599	8.40276	8.14117	8.22132	7.90942	10.5897	12.7679	11.9452	7.75928	10.4492	9.4367	8.70433	8.55176	10.9108	11.5102	10.6962	13.2131	8.0752	7.54542	8.96268	12.5705	7.86019	11.5272	11.0042	9.84784	10.1614	11.4873	9.6811	10.9017	10.1404	7.57908	7.97162	9.18443	9.37627	9.45517	13.2045	9.21038	10.409	10.3185	8.67598	7.36477	9.1434	7.53426	10.2821	8.79416	7.85088	8.63606	10.3656	8.05487	8.28611	12.6148	9.15811	11.6485	13.6503	8.25588	12.5147	11.5616	13.0436	10.3389	9.30312	9.96272	10.6166	10.0303	9.40741	7.58252	8.12131	7.63331	10.8166	11.0017	7.07942	7.58081	9.94406	9.98219	10.9393	10.4741	10.5334	12.4558	8.05138	10.6996	8.24586	7.65379	9.84706	9.02051	9.95302	13.5875	9.08321	9.77316	8.96337	8.17447	9.03691	9.26198	9.67328	8.64792	9.90013	7.23323	11.7954	9.46871	10.2789	10.7637	8.93072	8.88957	10.2028	8.41817	8.57362	8.02306	13.0323	9.84134	11.5094	8.37792	8.80257	9.46132	8.14223	10.0326	12.4917	13.0185	10.7469	8.49432	10.3621	8.91666	8.23449	8.14047	12.2041	11.5417	9.37795	8.21123	12.0288	9.86368	10.2944	8.38536	13.8868	11.3921	9.79362	10.8868	12.3159	8.64754	11.6894	9.54721	10.9247	9.64707	9.14792	13.2782	8.6227	12.7568	6.72801	11.5018	10.265	8.87863	8.17911	8.17059	13.2048	11.9415	10.1091	9.58513	15.0753	8.52685	11.7215	11.6292	13.323	10.6063	8.22751	12.1154	12.3175	11.5061	13.2717	7.78864	9.69451	8.78442	8.61357	13.8264	12.3155	8.1432	9.7676	7.78288	8.75377	8.9847	10.4278	10.4562	7.05104	13.035	10.2899	8.44302	10.2749	11.1282	7.598	11.0585	10.3405	12.7104	9.00804	12.1757	9.30485	8.34095	13.5889	12.198	7.32823	10.8738	8.41334	12.0287	13.5578	8.4066	12.7713	8.62895	8.31814	14.0517	7.76562	8.05866	7.466	8.28768	7.79874	10.7832	12.1382	12.494	12.1193	7.95513	7.63363	8.26816	11.4733	8.20125	12.9925	11.2898	9.94604	11.0686	14.2163	14.4472	8.66925	9.45938	11.9217	8.79547	16.0399	9.92812	8.80589	8.29159	10.7435	8.30917	12.8137	10.9375	11.9888	9.43188	8.86893	8.49373	7.88886	10.6219	12.48	9.30575	8.75748	9.7857	10.3563	8.23271	7.97908	9.35319	10.9187	14.9507	8.08254	10.6139	8.57671	8.68389	9.07914	7.83213	10.0704	8.85573	10.087	11.2464	10.3802	11.2143	10.5495	10.1364	12.6279	7.67887	8.2212	12.8481	8.56972	7.39696	12.1276	11.6107	11.9026	6.53823	12.2245	11.0751	9.21277	8.98972	7.01306	8.43342	7.76704	10.6789	8.65524	8.9167	10.1787	9.17107	10.6321	11.6514	11.2979	14.6547	9.30498	10.2091	11.0397	12.1476	8.59073	9.1206	7.99468	9.32974	10.5941	9.84944	11.8465	9.57921	14.9048	8.56027	17.3044	15.0765	10.2687	11.0963	9.21764	13.7426	8.80491	8.41822	8.64734	14.7963	8.22473	9.57352	15.3957	8.92275	10.8774	11.1752	7.68687	8.74415	11.6632	10.3038	9.41834	9.64469	9.50805	8.22163	7.62267	11.2309	9.02515	9.09132	7.17083	8.57243	8.03383	10.7744	8.22152	8.80797	12.3372	11.2692	9.00549	12.7241	8.04397	9.27448	9.70222	8.05163	11.5809	13.0622	11.9438	14.9405	11.0645	10.2417	7.60101	14.95	10.0875	10.3571	8.79768	9.93415	8.1694	8.85757	9.03744	8.41396	8.59118	11.8932	9.5861	9.46896	11.2524	13.2963	8.18804	8.02877	8.89365	11.2361	12.2649	14.1472	9.77665	8.19426	8.15015	8.35584	10.4761	8.99341	11.5047	8.93487	9.30799	12.1572	9.66068	7.82292	9.92569	12.5285	13.726	7.84204	10.9408	9.74141	7.53561	8.32618	8.71213	8.42219	8.02717	13.9595	11.0081	9.9576	11.5111	10.5995	9.08661	11.5284	12.704	12.4214	10.3314	8.06315	8.48581	9.32152	10.5331	8.85681	11.4877	9.41028	11.6834	9.66243	8.62831	9.56743	10.0267	15.4002	9.93069	9.75222	9.62688	9.40995	13.1235	8.68692	12.4139	11.7334	9.62162	10.4394	8.8772	9.90225	8.21689	9.57936	10.3408	12.0489	8.89735	9.188	11.8254	10.2675	9.35763	9.66385	10.8466	12.6999	10.8808	13.0338	12.4672	11.7681	9.79175	10.4669	13.8168	9.47529	13.2698	11.3737	11.0152	8.72416	13.5737	10.753	11.6827	12.2604
train	fold5_a154_label0	0	6.02832	15.3569	7.70679	13.9993	12.1401	7.30327	13.181	6.58395	13.3579	6.45003	16.3209	16.5366	14.852	9.29205	7.28377	13.1929	12.3763	12.438	9.90325	16.2268	11.8668	7.58689	11.2584	16.4284	8.26294	9.48662	10.239	11.5184	8.50522	12.7489	10.4962	13.3986	9.82707	12.2108	11.2631	9.436	8.41085	8.36412	13.4229	10.3047	7.24635	9.85326	13.0501	11.5673	10.0732	11.4959	11.2548	7.13611	6.58242	11.2774	12.8555	13.5384	11.46	12.7302	10.5735	7.92312	7.99043	7.73831	12.8954	9.6268	8.52938	7.14821	11.9616	10.6194	13.671	12.9058	10.3705	11.8899	9.02864	10.186	15.4819	8.81512	9.87305	9.39371	12.5491	10.745	10.6418	10.7708	11.5195	12.342	9.69652	12.7719	6.4355	11.0827	11.2621	14.3292	11.0144	10.3722	10.4285	12.7482	14.2807	9.64598	10.2435	13.9391	7.65409	6.56635	8.76422	15.155	9.4244	7.76697	13.767	7.69883	9.66672	13.2601	11.6667	10.1872	12.2349	10.9179	9.00706	8.21448	10.377	16.9333	12.1376	13.0797	15.8122	10.7517	10.1155	8.9921	7.86511	12.4367	9.14727	7.48854	14.2951	10.3761	6.9299	12.4573	6.86188	7.99224	15.1226	11.778	10.3987	8.79216	13.683	12.247	11.8519	14.225	14.8888	10.4492	7.0809	13.2722	14.5444	7.10281	16.5828	15.6368	8.78836	14.0592	13.879	15.3939	14.3616	10.6946	9.77862	10.2115	13.1248	11.652	8.41678	8.87663	13.2954	12.7188	10.6546	11.7949	12.9343	16.5625	12.0974	12.8078	9.28157	15.7923	11.1098	10.2739	14.0807	8.33502	10.2888	11.1521	10.2284	11.9333	11.4254	8.66423	9.27205	10.6248	10.1766	12.8729	8.79598	12.6135	7.2217	12.3267	10.8105	9.37651	10.5731	10.4625	8.78568	9.94837	17.0624	11.4713	12.5222	9.88773	17.4786	13.3848	12.3727	9.51265	10.7956	11.8013	7.43911	13.036	12.5982	11.5548	11.0594	10.5958	11.488	13.3713	7.74635	9.65667	8.19696	9.17427	6.91792	8.47372	12.1077	13.1092	9.0318	14.5965	6.47051	9.60566	12.6515	11.6242	12.4203	11.6144	10.2576	10.5032	12.277	15.0694	13.1164	14.4647	9.03035	11.8717	8.31469	9.91223	14.9577	9.95161	7.84895	7.06046	10.9438	9.43915	9.5682	10.0785	9.76638	9.01579	9.36867	9.40047	12.8767	12.909	11.0866	9.98616	11.7086	11.1805	10.5931	7.48839	11.0342	11.5546	11.5686	6.8592	9.92812	13.4807	9.95041	14.4012	13.0576	6.48608	5.6609	14.135	16.4898	10.3766	11.5398	11.8612	11.1775	12.4868	8.30583	12.6391	7.77338	9.74307	8.9608	9.00008	11.6054	10.0371	11.5327	10.8523	16.7372	10.6212	7.51778	10.8494	11.1414	9.66799	15.2267	10.3774	9.38943	6.45186	14.4746	7.73932	9.14156	11.999	7.15543	12.9957	11.3819	14.6927	11.5835	8.77939	11.039	10.8693	8.92699	11.5805	7.39417	7.33437	12.3744	9.77179	12.1437	11.8136	7.06951	11.5371	12.2641	13.1799	8.57816	8.00259	6.48546	8.89345	6.63089	12.9107	12.5866	10.8948	12.4788	14.2065	11.5024	12.5267	10.6076	10.8974	10.4069	11.7899	10.2259	10.9152	8.03863	9.90816	8.56226	11.4901	5.15262	14.2874	9.37876	12.6515	10.443	17.5261	9.48976	12.5176	8.57528	15.0277	10.3505	12.1909	13.3942	9.28766	10.5223	10.9057	9.38207	12.8675	10.5962	9.65762	10.6365	9.07821	9.83837	10.5799	14.0665	10.0832	8.41788	9.16303	10.4143	9.62989	10.8293	11.0688	12.0574	9.26211	18.1594	15.027	16.0496	8.88745	7.15069	12.9327	9.56788	9.26601	13.6534	11.9492	12.0643	9.6823	9.844	10.2581	16.7055	12.0701	11.4673	9.10994	9.70056	8.92108	6.3918	11.251	10.1404	14.3935	10.085	10.2896	11.1234	12.7132	7.07219	7.79809	15.5256	16.5206	8.52215	10.3149	11.5313	10.9869	6.67771	11.6845	10.9404	11.7655	11.0787	12.0285	7.48915	8.27851	7.47196	9.0444	11.4695	14.9443	8.5411	13.2666	9.06603	9.00927	13.6756	10.0277	11.7005	6.34694	12.4118	8.89749	7.42726	11.5108	10.8528	10.966	9.47471	8.2362	8.87974	6.85986	8.729	7.45266	11.743	9.51729	9.69343	10.4958	11.0587	10.6704	7.74549	9.90443	9.279	10.1847	9.42521	9.86002	11.4629	8.78232	11.94	14.8436	9.86923	12.0894	12.1722	10.8008	8.15886	14.9136	13.6101	10.5749	7.43762	9.2755	7.78502	10.5281	11.7379	8.71486	11.1982	12.0198	11.7223	12.9183	13.0536	15.2519	8.39183	9.35936	6.8473	7.06679	6.7156	6.67455	13.567	7.44547	10.9581	8.01277	11.848	11.0753	8.8135	11.8023	13.0201	13.1467	10.6623	9.37643	6.76849	9.6269	10.0773	10.458	14.6121	11.3488	9.45637	11.2943	9.65792	8.14826	9.5905	12.7856	11.1186	10.5935	7.77707	10.9949	10.5482	10.1367	11.0218	11.3075	10.1468	9.52861	10.0316	12.1818	12.8133	8.70766	9.25007	14.2407	13.2389	9.14164	6.53765	11.5902	10.1016	10.7984	10.6442	10.5147	8.97338	6.59223	10.0346	10.8109	12.5353	12.8227	10.3298	11.7857	10.0038	8.41877	9.02627	12.2054	12.6143	10.0684	13.3453	8.89639	9.94596	9.00449	13.3287	8.51595	11.0443	11.7048	10.8331	11.5907	11.7782	11.2962	12.1479	10.7562	9.01793	8.91969	10.3113	10.1924	10.6907	13.6515	10.0666	11.9226	10.7079	9.7642	7.0091	10.3452	8.74185	10.4934	13.219	9.64564	9.98604	10.9562	9.60285	10.4695	12.4331	11.3293	10.8878	15.1833	11.0446	13.1789	12.1009	9.86637	11.8301	9.20321	7.48202	11.2018	11.3188	7.05642	10.1016	8.64299	7.7018	11.8963	11.4349	12.438	8.82693	7.21865	10.3436	10.6945	10.8029	9.80494	14.0314	8.69518	11.6148	10.8162	8.52597	10.4705	9.37098	9.81201	14.1987	9.55958	11.6262	10.1073	10.879	10.2668	9.00124	9.66629	9.95494	10.9394	9.24592	11.0522	11.0077	9.69824	10.9044	9.10516	11.0805	10.0686	10.8065	9.05448	9.64302	13.5819	14.4709	12.2318	8.86398	9.41671	13.1353	9.30297	10.5904	12.9201	13.5763	10.7594	6.14211	10.9581	7.86037	8.12478	9.97553	12.3047	11.0456	9.60745	8.48476	12.6521	10.7394	11.4212	11.5136	14.9113	10.1193	12.5999	11.5201	12.8338	7.3719	11.8439	10.3557	6.06184	9.96915	9.06193	14.1727	9.62375	13.0269	9.62805	11.6536	6.12417	8.12132	9.38387	10.3757	13.8971	9.50861	11.1303	10.4917	15.7462	9.5049	8.91196	11.9841	13.3675	11.4384	10.1382	13.584	12.6953	12.2033	13.9252	6.19981	10.7142	9.14221	11.3858	12.5265	12.5582	10.0008	10.6683	10.1695	9.38362	8.2251	11.657	10.5863	10.5741	13.3057	7.39925	7.2379	10.3072	11.411	11.163	12.5631	10.2973	13.0934	8.45117	9.99438	10.8344	10.2281	13.7809	13.0998	11.369	9.49158	10.236	11.7356	15.1243	11.6078	13.4778	12.2339	10.9279	14.2043	7.92102	9.68894	6.59047	9.57794	9.94819	12.1282	13.1369	10.4436	14.7869	7.87604	9.14091	9.54355	11.8841	9.4049	12.6463	12.6677	10.4408	7.91523	13.6885	15.3808	9.95036	8.37531	12.8422	10.7579	16.9401	10.3418	9.5022	8.17971	11.0335	9.13295	12.428	10.3817	8.15745	9.04908	9.47276	9.83194	8.60267	9.82091	12.9953	9.81563	9.36469	10.2272	11.6207	8.45921	8.78585	10.2268	11.1292	15.9135	10.725	12.4387	9.80229	11.0888	7.84899	8.98072	8.89807	7.27207	11.7421	10.2653	10.7623	13.0408	12.0563	10.8185	14.2525	9.95528	9.36503	11.7131	8.42379	9.41215	12.2807	11.0106	12.5313	7.32986	12.0409	12.1075	11.1296	10.9756	11.069	11.9168	9.5167	11.8972	9.83235	9.70669	10.6274	10.783	15.0749	12.4182	12.4074	9.21555	10.3726	10.7615	8.19006	12.8448	8.09343	10.9133	9.46026	7.74552	9.82487	9.51335	12.0221	9.37732	15.184	10.7314	12.1546	9.86624	16.2526	10.4942	10.3563	15.93	10.2627	9.3338	9.45883	14.1565	8.42011	9.40956	14.49	12.4873	12.1569	9.47268	10.4739	9.14573	12.6949	11.4394	10.3203	10.7495	7.84789	10.5786	10.7794	12.938	9.93113	10.8911	9.97612	9.88821	9.74965	12.0724	8.25328	10.3853	11.7102	11.9663	9.56068	12.2214	10.4384	10.2902	11.1818	10.1673	7.77009	6.90336	13.0543	15.4295	12.2381	12.3128	9.66627	6.41957	9.91461	11.138	10.2284	7.61511	10.5323	10.0015	9.1422	12.7123	10.6366	14.2009	10.8112	10.6906	10.7398	12.3514	8.37856	8.84228	10.0769	11.8643	12.9277	14.4795	10.8153	9.65628	9.19431	9.60379	9.70388	10.64	12.2001	10.0393	9.97748	13.0575	10.8598	10.3427	11.4082	14.5803	14.8477	9.11918	12.5185	10.1127	10.2104	9.58868	10.473	10.0258	10.7728	10.3768	11.8459	10.087	10.86	10.2607	12.9246	13.1411	13.2115	11.4413	10.0616	9.88815	9.33683	10.2446	9.95913	9.05836	12.4546	11.2342	8.33091	11.0076	10.9675	11.3755	9.7678	15.1385	10.7525	9.68492	11.1592	10.3227	11.2789	11.3362	13.4323	11.8965	11.5682	13.0887	10.8273	9.51528	10.2581	10.3482	9.30585	13.069	11.2496	11.5642	12.9039	10.3709	10.3818	11.7415	11.9121	13.7779	10.8259	14.6308	13.8483	12.466	10.5171	10.2745	14.6571	10.6715	13.9168	11.503	13.1288	11.7823	13.0598	11.1713	12.5845	15.1288
train	fold5_a155_label0	0	9.32953	15.1873	7.43144	11.2118	8.87558	7.89392	9.90292	8.16242	8.04991	9.11244	10.1992	13.4588	12.9014	8.73394	8.39178	11.2696	11.6835	9.58164	7.73992	15.6431	10.2769	8.84806	13.145	15.0318	7.45088	13.3691	9.06086	10.176	9.92328	11.785	9.58397	13.2639	9.15085	10.7853	8.84071	10.1696	7.62	10.6932	12.3312	10.8609	8.55128	8.85681	12.8443	12.9371	7.97318	7.5916	9.48671	9.47196	11.09	11.2337	12.8026	11.5891	12.3961	12.0058	13.0207	8.31605	11.2298	13.1151	14.1461	10.4391	12.5519	9.54582	8.69614	11.5968	9.12324	7.96512	10.3045	11.9222	9.20059	9.43299	14.592	9.2256	10.5971	9.09481	15.1469	8.82127	11.8385	11.7451	13.5701	10.8619	9.68518	12.7455	9.9682	8.24508	7.64975	13.8121	11.1043	10.5321	8.76289	11.0775	14.0947	9.72588	8.28376	13.0486	9.33738	8.08668	10.3104	15.2786	10.4448	9.67348	12.569	8.67215	10.9852	9.84137	9.84187	9.71167	9.50157	8.84591	10.6478	9.18194	13.0147	18.7492	11.5859	14.7078	15.2653	10.0118	9.07735	10.1993	7.76528	14.7411	7.34636	11.8206	12.9443	11.2928	8.15879	13.9658	7.59428	8.63652	17.0151	10.8354	9.69828	11.1196	14.4356	12.4047	11.306	14.9053	18.9916	10.2859	8.91522	11.7489	17.2019	10.2109	16.4391	12.487	8.80128	14.3387	12.4216	17.9401	14.4694	9.61665	10.8458	11.177	13.9345	11.2582	10.5921	10.497	13.3365	14.4898	11.3365	11.7911	14.8887	15.8659	12.7169	13.5087	12.3076	16.6554	8.95922	8.48215	12.2452	9.96176	12.4692	12.399	12.0517	12.4439	12.3171	9.61164	9.56999	10.5344	10.7468	13.2238	10.5568	9.51286	7.28911	14.9683	9.01508	9.37186	7.5593	9.79912	10.4711	10.8764	19.1702	11.7484	13.2639	9.96631	18.7248	13.251	11.5689	8.24108	10.7419	12.1214	9.84896	11.4332	12.3125	11.3484	12.3701	10.6743	11.9326	14.9059	8.17614	9.67422	9.90287	8.02985	7.20941	8.71779	12.2975	12.9232	11.1851	14.5525	9.25305	9.80842	12.2825	11.1804	13.1463	9.87806	9.9635	9.3033	12.9248	14.6924	12.1862	16.3992	8.58858	12.0004	7.92208	9.38218	14.5932	10.8594	8.44723	9.1306	10.2198	10.4587	10.2297	9.8177	7.88372	10.9089	9.2965	8.89409	13.0634	15.5373	10.9215	9.5984	12.6367	9.59829	10.0268	8.65788	12.7502	12.7733	12.859	7.40475	10.1921	15.8053	9.94101	15.076	13.0491	7.18905	6.54503	15.6295	17.7003	8.45978	11.3262	14.868	9.19836	11.2372	6.73643	12.7933	10.668	8.81645	7.37339	8.56075	8.47003	9.69362	13.3011	11.5062	16.6094	9.25383	10.8901	10.7816	10.725	9.27076	12.0278	10.3221	9.70443	11.0435	15.2468	8.21676	8.22958	12.7576	8.09114	12.3114	10.4385	14.4762	11.7438	9.94208	13.2202	10.7096	8.16916	9.94394	7.9972	9.56437	12.2683	11.9796	13.1905	11.0851	8.71851	13.2092	11.494	12.2949	9.78142	9.57399	7.52241	9.36183	8.98031	11.1158	12.4331	11.5603	16.2579	17.5529	11.1979	11.5581	13.9357	11.3893	9.41104	14.3246	12.0303	7.30836	9.91141	9.91165	7.75555	11.0325	6.91046	14.2776	7.06826	12.8429	9.72577	19.3068	8.88053	14.3687	9.07298	15.4793	10.1886	13.3036	14.7315	9.67493	10.1537	11.9461	8.94102	13.362	11.9741	11.7506	12.7106	8.6755	8.6356	11.4755	14.0734	9.78298	10.5386	9.25332	11.4733	7.18789	10.9092	12.6848	13.2128	9.57974	16.144	15.8955	16.1075	10.9431	8.38228	8.26659	9.48431	9.96458	14.6475	12.0283	11.7333	8.56072	10.3383	10.7081	18.1198	12.2944	10.2213	9.21797	9.59272	9.13947	6.34634	11.4997	9.40225	14.4226	11.8534	10.722	11.8013	11.4294	9.86999	10.0802	15.2245	17.7601	9.04437	9.30813	10.1486	8.67857	7.3702	13.9802	11.0677	10.5537	10.695	10.5056	6.84321	8.25661	9.17237	8.63687	11.9927	7.50385	8.53156	13.017	8.18879	10.9473	12.3791	8.38877	11.0405	8.28022	12.3772	9.3378	8.70814	10.2253	11.6623	10.6781	10.3001	11.3854	9.08203	7.61979	9.94512	10.8754	11.6125	8.57668	9.29889	11.129	12.5118	10.6527	8.43307	8.74273	9.43944	10.4052	9.92396	10.6213	10.7728	7.91731	12.0924	15.654	8.86609	12.2337	10.6864	9.84574	8.83588	11.8191	14.7817	12.2836	6.68642	11.7995	7.79273	11.9807	8.25555	7.98492	9.36522	11.3522	11.6215	12.8147	12.7266	15.9713	11.2915	8.76848	8.17364	6.6894	8.398	9.26652	14.038	9.60914	10.4942	10.4907	12.0681	10.9671	8.11708	11.1452	12.3333	12.3965	11.3937	8.38709	8.24827	8.15487	9.06358	10.8128	14.7809	10.9677	6.73673	10.9738	9.32762	6.84441	8.9841	12.7476	10.4128	9.47524	8.78174	10.5098	11.2097	10.6753	10.5404	10.7125	9.94494	8.90712	9.10358	12.1568	12.5554	8.13651	10.015	13.9937	12.4857	8.57275	9.21794	11.3648	10.1868	9.25706	9.51756	9.8164	8.30615	6.78206	9.21408	10.1911	12.8283	12.2698	8.9283	10.898	9.98432	8.64432	6.63427	11.5189	12.2763	10.187	13.3252	8.29656	8.51882	8.70814	12.9031	8.45903	11.708	11.3094	9.9712	10.7543	11.2639	10.3418	11.1423	9.64169	8.23365	8.32563	9.40185	9.23068	10.0289	13.4593	9.20298	11.6601	10.1207	8.65859	9.65155	9.60654	8.51685	10.1517	12.8931	9.12745	9.51102	9.81141	9.17635	10.6652	12.7742	9.44016	11.5966	14.2743	9.89653	12.4425	11.6642	12.5705	11.24	8.94943	7.8656	10.4418	9.20893	8.67668	9.2936	8.50096	8.60712	10.6783	11.1275	10.9969	7.87652	8.40246	9.67968	7.72468	10.2813	10.8165	12.8802	8.37207	10.5945	8.99045	7.67418	10.1423	8.58171	13.2502	11.9328	9.11602	10.4441	9.32566	8.00092	9.1621	8.70588	9.17975	8.66633	9.67142	8.34899	11.4782	9.72582	9.72499	10.1769	9.17924	8.27947	9.51028	9.74075	7.70908	8.04176	13.8382	12.4325	11.2898	8.83002	8.99977	12.8814	8.34373	10.1743	12.6308	13.0183	9.74343	11.2721	7.74589	8.50031	8.94359	9.12414	11.4826	11.1052	9.68398	7.41562	12.2767	10.036	10.66	10.7675	14.0579	10.3573	11.1613	10.8837	13.1122	9.60157	11.5321	8.74908	7.39041	8.97911	8.44362	13.6871	9.33474	12.4495	7.80112	11.4133	8.18992	8.47928	8.96566	9.2007	13.6914	9.88327	10.5089	9.80283	15.0999	8.92219	10.8946	12.7913	12.7835	11.0254	7.7922	12.9525	13.027	12.178	14.1963	10.1696	9.80837	7.75221	8.8656	12.711	13.0081	8.77675	9.60359	8.743	9.19769	8.73691	11.2614	10.2338	9.11749	13.1474	9.96355	7.53357	10.2797	10.3388	10.5588	12.3544	10.2297	13.3869	8.81615	9.9519	9.93539	9.7137	13.7478	12.8077	8.55802	8.9012	9.50982	12.1757	15.0079	8.06913	13.511	9.99442	9.31895	13.6902	9.74369	8.71754	8.53628	8.48758	8.86473	11.2642	12.3054	12.175	13.4822	7.83795	7.51888	8.62498	11.5058	8.20582	12.6254	12.2825	10.4162	9.4769	12.1668	14.4176	9.42148	7.67517	12.6211	9.28753	16.1693	9.83663	9.55499	8.88818	11.0623	7.5198	13.4226	10.6811	11.529	8.98826	8.95504	9.07472	8.62289	11.5533	11.4204	8.96078	10.3748	10.0322	10.9866	8.50222	8.27085	9.24282	11.2664	15.4754	9.07084	10.7701	9.14865	11.8763	8.1237	7.83116	10.2875	8.89064	10.5122	12.1558	10.3985	11.3816	11.8503	9.238	13.2082	8.61711	8.70866	11.6187	9.25512	8.32242	11.8428	12.3391	11.874	7.80796	12.2267	11.394	9.90525	9.54263	8.87842	10.833	9.15896	9.96821	8.98575	9.73514	10.2098	10.741	10.3953	12.3684	11.8287	12.3147	9.7221	10.2668	9.95419	12.5825	9.5684	9.58526	8.88769	8.50698	9.79338	9.63233	12.2644	8.64644	14.8557	9.12143	13.6038	11.8062	15.197	11.5497	10.4092	14.7686	10.751	8.29979	8.52146	14.3251	9.27416	9.77706	14.5981	10.0751	11.289	10.1195	8.8502	8.35122	11.5783	10.5952	9.9314	9.94196	8.48789	9.03824	9.59478	11.6693	9.38256	9.58632	8.19104	9.78539	8.80464	11.4627	7.67182	10.484	12.4021	11.5917	8.8865	12.9616	10.1937	10.0832	10.1865	8.80538	12.9878	14.061	12.0233	15.1047	12.3518	11.414	7.83362	12.1938	9.49434	10.7773	9.77349	10.127	7.81633	10.1296	8.91343	11.2154	9.01349	12.3756	9.93578	10.4445	12.3163	12.7068	7.91075	7.47797	8.99381	11.0544	13.8969	14.6111	9.78813	9.73038	8.75087	8.92024	10.8484	9.00427	11.7301	10.3304	9.93905	11.4884	10.3498	8.65301	10.9084	11.1318	14.3643	8.72937	11.292	10.2274	9.66791	8.639	9.3933	9.64755	9.08359	12.6457	11.1217	9.64737	11.168	10.3545	11.2189	12.3338	13.0173	11.4848	10.177	8.66465	9.91906	9.40569	9.83159	8.36985	11.9907	10.1617	10.6411	10.3624	9.23466	9.70431	9.921	15.1055	10.0514	9.3138	9.97275	9.54814	9.55754	9.44577	13.2883	11.308	10.5989	12.296	9.63699	9.52061	9.26997	9.61841	9.93219	12.0119	10.2523	9.81639	12.031	10.5073	10.1001	9.82794	11.5586	12.9813	10.9341	13.6951	13.1671	11.9362	10.522	11.4171	14.0563	9.99109	13.5777	11.6295	12.5111	11.0033	13.1896	11.0765	12.1881	13.1748
train	fold5_a156_label0	0	15.8661	16.6342	12.514	14.4314	13.2446	8.43122	10.4502	8.62371	13.1947	10.4901	16.3092	16.1461	13.9034	10.3284	6.7262	13.3437	12.5115	9.57253	8.6786	15.3579	10.4549	11.2984	10.0777	12.8872	9.66073	13.1078	10.5515	8.76161	8.90423	11.522	7.47795	13.7802	10.4202	11.7082	13.9427	9.31267	9.03387	13.0363	10.7453	9.91508	9.18671	9.11797	13.1923	13.6327	8.83398	6.75201	8.22178	6.88539	11.7145	11.339	13.3105	13.1076	12.0156	12.2696	12.0898	8.97806	11.7737	11.4052	12.8533	11.2207	11.4735	9.52015	11.5535	11.7784	13.4487	16.1625	10.1231	11.0092	11.0953	9.04757	13.1096	8.58119	9.25392	8.48141	13.7542	8.54741	10.327	10.744	14.2163	9.80943	9.53681	12.8102	8.57903	8.91724	10.3269	12.8736	12.9139	7.33019	7.07311	14.1753	13.7713	8.74618	8.29189	13.0051	7.26769	6.74312	10.9838	15.1424	9.8489	8.39788	13.712	8.28579	9.2351	12.7067	10.5055	10.8971	10.9136	10.4049	10.428	7.71364	10.5706	17.2189	11.1481	14.1549	14.6835	10.0504	9.78944	9.77008	7.43121	13.7569	9.17924	11.6457	11.1197	10.631	7.32244	12.6149	7.51352	7.45317	16.0087	10.3803	9.91614	10.4779	14.059	12.1169	11.1385	14.8447	17.303	9.43969	11.167	10.8913	15.8824	8.0109	15.6508	14.9215	8.25818	14.4963	10.9219	17.3086	13.783	10.5443	9.18153	9.98422	13.0693	11.6657	11.1702	10.7606	12.3072	12.6351	11.3587	12.5278	13.3712	14.25	11.6025	12.8615	10.8323	16.8271	9.23142	7.92894	12.0716	11.0214	11.6716	11.2202	11.2475	12.4968	11.4548	9.03915	11.3232	9.24003	9.59781	12.6799	10.9061	8.25728	8.07964	14.6607	8.78897	9.03553	10.1138	11.0539	12.8853	10.1968	17.3144	11.6815	12.2966	8.89185	17.9088	12.8956	10.7686	9.02814	9.95116	12.3203	7.55487	11.354	11.7497	10.7906	11.6136	10.6354	12.1979	14.3734	11.7452	8.8729	9.70027	8.3375	8.99519	8.46108	12.1811	13.4261	10.1366	13.3691	9.74551	9.05586	11.5722	10.7919	12.3817	7.85513	10.0276	10.0622	13.2523	14.8792	13.045	15.4539	7.79282	12.1034	6.77748	8.26522	15.0299	10.353	11.7893	9.813	7.9182	10.3435	9.50503	9.83976	7.40439	11.0291	8.37429	7.53829	12.508	15.4352	9.71561	9.30368	12.3296	10.2096	10.1567	8.14792	12.176	12.6666	12.5604	8.14947	10.4453	15.8884	9.79607	16.0643	12.4818	7.39044	7.49033	14.7853	17.3541	8.0487	11.0306	14.7911	9.55711	9.47475	6.865	12.3119	8.7026	9.94199	7.6801	8.10918	12.0157	9.58663	11.0374	12.2168	16.2995	9.29142	10.4081	10.3377	10.7552	8.55031	13.587	10.0669	8.90142	11.4595	15.0429	7.3811	6.61242	12.7722	9.33551	11.9745	10.7377	14.9097	10.7342	9.29488	11.6365	10.0306	8.33682	13.2494	8.67759	9.41165	12.1718	11.4796	12.7945	11.0483	8.53748	13.5254	11.3697	12.6636	9.85841	9.67661	9.00609	10.0289	6.40636	12.2477	12.4453	10.6338	14.9784	16.6498	12.6977	11.8594	12.8043	11.0814	9.86286	13.4677	12.6145	9.52336	9.0813	8.97811	9.36304	9.99437	7.34308	13.9654	7.78554	12.7335	9.71322	18.7803	9.15961	13.6206	7.98657	14.3278	9.89377	13.6776	14.2046	10.9072	9.87916	11.9436	9.47243	12.9837	12.0062	10.812	11.6978	8.67454	8.47095	12.6669	13.8167	9.44457	9.78681	10.7279	11.0448	8.01666	10.7166	12.9478	12.5655	10.0326	19.1748	16.1501	15.8229	11.1851	7.85024	12.4958	8.81358	11.9339	14.9362	12.2823	11.7266	7.88864	9.3942	10.2676	17.618	12.1248	12.6591	9.17822	8.19482	8.81937	7.23987	11.3921	9.94262	14.1414	11.5097	10.7063	11.7058	11.7309	7.45646	9.91413	14.4844	16.7937	8.84043	6.80065	11.5163	10.3266	8.49576	14.1934	10.5998	9.56779	11.5531	9.88949	7.82671	7.42972	8.1021	8.2404	11.4768	8.54643	8.78077	12.9628	7.96884	10.0356	12.8859	9.51011	10.8002	8.08136	11.8989	8.26433	8.26569	10.4155	11.5106	11.1111	8.58308	9.97358	8.10166	7.76234	9.73117	11.0255	11.8401	9.94573	8.75536	9.81491	12.336	10.5133	7.15771	9.21119	8.96994	11.3013	10.1893	10.8447	10.8852	7.54921	12.19	15.2782	8.68319	12.1897	11.3939	10.4602	8.14494	13.8888	14.8483	12.1212	6.24978	11.3358	8.41968	10.84	9.12621	7.86055	6.63502	11.6681	11.0286	12.3615	12.1699	15.2199	9.99405	8.67424	8.10957	6.54838	9.76695	8.54384	15.2557	7.54354	10.927	8.73203	12.0085	10.4588	8.04413	10.8514	12.7372	13.3242	11.066	8.42899	9.01722	9.47772	7.28697	11.9723	14.9809	11.4331	9.91479	10.8131	9.7283	7.33156	9.52939	13.0703	11.1698	9.6688	9.49331	10.184	12.0755	10.4249	10.4546	11.0275	11.014	9.13463	9.39658	12.7241	12.482	8.41182	10.7322	14.1086	12.1852	8.89985	7.59435	11.0776	10.5261	10.374	10.4558	10.2367	9.10898	7.7056	9.8303	10.7779	13.0179	12.8164	10.0766	10.8456	9.78313	9.07958	8.88249	11.066	11.8922	10.218	13.7917	8.46951	9.47989	9.01632	13.4779	8.28437	12.2434	11.5723	9.1117	11.3344	11.4348	10.3365	11.4242	10.024	8.63676	8.59571	9.63202	9.55461	10.1798	13.5399	8.9117	11.1436	10.6061	9.03318	9.31424	9.83089	8.24293	10.7162	13.0041	7.18361	9.551	11.6766	8.87672	7.24206	12.4776	9.30922	11.8606	14.6368	9.67888	12.5278	11.363	13.0341	11.2063	8.83661	6.84863	10.9048	10.9929	7.04999	9.04178	9.4589	8.54484	11.1212	11.9538	12.2222	8.31329	9.27224	10.0824	7.55647	10.0323	9.97316	13.5735	8.79984	11.3706	10.4099	8.23796	9.61065	8.32148	13.9278	12.929	8.97702	10.3908	9.75046	10.1942	9.79868	9.2407	9.14032	8.79879	10.7275	8.38415	11.9841	9.285	10.7346	11.1351	8.44727	11.3582	10.6635	8.26783	9.29113	8.67766	13.5218	13.9245	11.6913	10.1982	8.62926	11.0986	9.32765	9.6819	13.075	13.1284	10.5668	11.3801	10.2638	10.1261	7.67146	9.00802	12.2652	10.8528	9.93163	8.83207	12.4215	9.47523	12.3639	10.5608	14.3148	10.8483	11.2463	11.4317	12.9904	10.5588	12.0461	10.143	8.34304	10.1395	8.67619	13.6895	8.77861	12.6734	7.58742	11.3695	9.78626	9.63113	7.94198	8.29499	13.5656	11.2818	10.5423	9.39197	15.2983	8.86686	12.9423	11.9338	13.4259	10.1149	6.72743	12.6531	12.9213	12.1523	13.355	7.07409	10.2144	7.30088	10.6982	13.9081	13.2459	9.87015	8.66845	8.24257	9.98863	8.49826	11.7914	10.6665	9.62667	13.8519	10.4064	10.8157	10.3792	10.1262	11.0903	12.1452	11.0514	12.8284	8.08108	11.6338	10.7677	10.111	13.9806	12.253	9.9985	9.32961	8.964	11.9571	15.0186	7.90562	14.0171	11.26	9.49357	12.8843	10.3315	9.20764	8.44212	9.38993	9.10574	11.6283	12.6256	11.8226	15.0053	8.74324	8.41205	9.00631	11.9966	8.82023	11.9531	12.3627	10.2181	6.84471	13.7854	15.5165	9.80493	8.55329	12.5917	10.2997	16.1488	10.14	8.61638	9.45942	11.7549	8.89053	13.0839	10.9924	11.2123	8.88523	8.99486	9.11351	9.1557	9.88519	12.6471	9.01927	10.7382	9.85656	10.8653	7.4603	8.99036	9.77242	11.2428	15.5341	8.12039	11.5736	8.20533	15.215	8.75635	8.33254	10.714	9.22317	11.3309	12.7877	11.1056	11.4095	11.0599	10.6887	13.2269	9.24731	8.57069	12.4185	10.397	8.4034	12.4912	10.4157	11.847	8.31741	12.4246	12.258	10.2102	9.86297	11.7821	10.3138	9.78752	7.8495	9.28884	10.0996	10.3409	10.2047	10.891	11.8586	12.3987	9.36128	10.3723	10.384	9.69659	12.6788	9.34375	10.0227	7.66737	8.95792	10.8834	9.19388	12.127	8.53505	15.1741	9.66026	16.3332	10.4729	15.5205	11.5787	10.2375	14.9205	11.0123	9.32127	8.74381	14.7359	8.51777	10.7192	14.7544	11.229	11.4806	8.40958	10.0032	9.03896	11.7769	11.4515	10.0424	10.4538	8.89142	9.4808	8.22501	12.7838	9.68072	9.95426	9.24038	10.3282	9.5233	11.2907	9.81881	9.81868	13.2149	12.0036	9.69316	13.2804	10.1403	10.3482	11.1613	8.59733	11.3005	14.1965	12.5996	15.0368	11.562	11.8703	8.89039	11.9407	8.84225	10.3968	10.8044	7.8125	9.3675	9.91625	9.19268	12.3741	10.1361	13.5821	9.95293	10.2783	11.5231	14.6594	7.44212	9.78801	9.27244	11.8636	14.5456	14.5941	10.196	7.69702	8.92736	9.17411	10.6919	9.58332	12.4355	10.7187	10.1453	11.6354	10.9126	10.3924	11.4177	7.32835	14.6019	9.14272	11.6408	10.7176	9.55057	9.48061	10.3244	10.2143	9.79328	15.0003	11.1161	9.8473	12.3481	10.6264	12.096	12.7905	13.511	12.7381	10.5247	9.2673	9.33966	9.55604	8.30548	9.29458	12.7656	10.5857	12.0026	10.2975	9.16551	10.297	11.004	16.3332	10.8914	10.0716	10.4828	8.52445	12.8936	10.459	13.4415	11.7411	10.9234	10.7789	9.66378	10.7419	9.65056	9.88948	10.7118	13.4231	10.8284	11.0371	13.3613	11.4357	10.3841	10.573	12.2011	14.0642	11.1941	14.8091	14.4773	13.2032	11.1334	12.4501	15.4886	11.0055	14.7474	12.3794	12.3745	11.3504	14.111	11.5189	12.7925	14.5275
train	fold5_a157_label0	0	6.04262	13.9118	7.12444	14.2014	10.5989	6.32299	8.79522	8.51607	7.82519	9.27589	6.07338	15.9126	14.5249	9.33493	7.2732	9.47813	6.16351	12.8406	9.19879	14.0151	7.7626	11.892	12.2522	13.0848	7.59116	13.273	6.47092	11.0185	11.4388	11.2069	6.9128	11.8231	10.4755	12.3956	7.40488	9.59127	7.45317	10.3622	11.334	12.536	6.184	12.1813	10.8987	12.367	6.81422	6.11574	10.1322	12.372	6.44745	8.87606	12.8911	6.3075	13.5042	11.4095	7.21096	10.3651	11.3104	10.7667	14.0253	10.6705	12.2461	12.5324	10.7924	11.8388	15.4331	12.4401	10.9044	11.8055	9.08475	8.69405	14.7839	10.286	12.2554	9.52024	15.5962	8.4987	12.8303	11.1112	15.2786	8.35355	5.83446	11.9156	10.0732	7.3543	6.51166	13.1367	14.4631	10.3381	10.4193	6.37234	12.8588	10.726	10.8197	13.5207	15.4518	8.1828	10.8522	14.6475	10.858	9.89249	6.85841	10.4571	10.8595	6.94833	11.3301	10.0217	10.7504	8.94224	11.9354	12.7243	13.0055	18.3919	11.0724	14.4363	15.1759	8.55732	9.85991	10.8068	7.93554	14.0806	9.06914	10.4697	12.9518	11.1026	10.3861	14.623	7.59049	10.7226	16.0904	12.0958	10.4146	10.7781	13.3974	11.8921	11.7736	18.3644	18.3505	10.1018	12.1447	11.5239	16.5299	10.2932	15.5393	15.5905	9.59933	13.0017	12.1113	17.2675	13.1621	8.83844	11.2695	12.0121	13.0959	10.4982	11.6858	10.7471	13.3499	15.4078	11.9452	11.6721	14.3513	15.1601	11.9983	12.6541	12.0609	15.0988	10.3164	7.45816	12.4812	13.3099	10.3263	12.3451	12.0645	13.3479	11.1956	9.32699	12.0716	9.2453	9.83888	11.7746	10.8764	11.3627	7.84635	15.7095	11.6135	6.71664	7.37301	11.4574	10.6236	11.2607	18.9233	11.5574	12.2273	10.3514	17.9162	12.6058	10.8434	6.68107	9.39721	11.8906	10.7192	13.3761	11.9675	12.0886	12.0437	9.93667	10.5431	15.968	13.8934	9.76706	9.86948	8.84974	8.60664	8.20496	11.8626	12.1496	11.1584	13.525	12.5408	8.71323	6.29558	11.8989	12.7847	10.3282	9.73765	11.1248	12.5407	13.7288	13.6706	16.484	8.53822	11.8435	6.11242	9.57202	14.4278	9.25485	7.24379	6.3181	10.8804	8.78007	9.20878	9.86312	8.04067	9.04504	8.78797	10.4913	12.084	16.0246	11.4338	9.44538	11.2335	9.68116	11.7236	7.95836	13.4708	13.5398	12.1066	6.89726	10.5069	16.042	12.2009	15.7011	12.2197	7.82783	5.90335	15.2914	16.9564	7.21801	10.4676	15.4634	9.80246	12.6881	7.04822	11.788	10.313	9.56371	8.08992	10.8072	10.9798	8.84549	13.036	11.4347	17.1204	9.9435	11.8413	10.1159	9.72353	8.25678	9.85358	9.84589	10.6006	10.6359	14.846	9.3853	7.98358	11.805	10.0632	11.8378	10.1531	14.3978	11.1744	9.93676	13.2753	10.0356	9.04041	8.4484	8.66319	9.56306	11.1197	12.1268	12.3926	10.2325	12.0215	13.6511	11.1718	8.5355	8.76756	7.32106	6.39494	9.12753	10.7816	11.6678	12.8887	11.8458	15.3202	16.7931	13.2888	11.2409	13.4291	11.0304	9.84555	13.3373	11.7681	9.12326	10.0225	10.5435	10.5363	11.5524	10.6816	13.3289	7.0061	11.6419	9.1204	17.9244	10.2494	13.2333	11.4378	13.9916	9.24964	14.8567	15.1469	11.4795	9.95198	12.2742	8.52035	12.7034	12.3116	11.6458	12.8425	9.81724	8.18379	12.1902	13.2343	9.17991	9.55921	12.6609	11.0162	9.63884	10.4756	12.0677	12.6735	9.88028	12.7646	14.9092	15.2252	7.58096	8.7057	7.50679	9.15556	8.83646	14.2043	11.8171	12.4269	9.31612	10.573	10.5473	16.8397	13.2626	11.1325	8.87051	9.77091	6.13265	9.18664	11.9281	9.96861	14.4073	11.3892	10.5326	11.969	11.5754	11.9126	9.78252	14.1786	18.3102	9.30041	10.2738	8.7842	10.2311	11.2112	15.5519	10.7309	10.9533	10.4519	10.5442	11.1221	9.5469	7.52713	8.60325	11.1534	7.11391	8.17032	12.7903	8.80581	10.8294	14.0194	7.03948	10.844	10.0692	12.1166	9.39193	6.96226	9.40589	10.9762	11.4466	9.81456	11.8834	9.49671	7.81932	8.79745	11.5096	11.1997	10.6279	8.35751	6.18718	12.7173	10.7683	8.96341	8.33045	8.68575	10.2439	10.6228	9.6534	12.0287	7.77236	12.4753	15.4798	8.15302	12.02	11.7589	9.81844	7.78077	15.4119	13.2311	12.0382	6.9415	12.1226	9.73777	11.7582	11.4058	6.67823	7.87634	10.735	10.2782	12.2458	11.5868	15.4019	11.1783	9.59159	7.77161	7.59909	11.0451	8.17883	14.4306	6.65437	10.2416	9.7599	13.283	10.5927	7.972	11.5968	11.5541	13.7349	8.85865	9.70132	8.57257	7.27212	9.0406	9.63406	14.1537	9.86197	7.55803	10.2985	9.83634	6.83502	8.60514	11.7789	10.2781	9.05569	7.15083	9.12113	14.1373	9.83518	9.91601	10.8365	10.7277	10.1526	9.94647	12.2577	12.5699	7.66854	10.5555	13.6005	11.5957	7.55726	12.2756	10.3508	9.74349	9.60011	10.3183	8.59038	10.0826	8.04065	10.124	10.6241	12.5234	11.7853	8.36114	10.0439	9.43816	8.74882	6.39455	10.8508	11.2353	6.73657	13.5821	7.57577	8.03916	8.79031	12.5111	7.51003	11.9876	11.283	8.8466	10.437	11.3902	9.87464	10.5257	9.94386	8.45865	8.34651	9.11258	9.09865	9.34385	12.9873	8.79606	10.2768	9.58544	7.38233	6.75275	8.44465	10.2284	10.7499	13.4649	6.20182	8.32402	10.9679	8.83326	7.31632	12.6484	10.613	11.511	12.9004	9.62104	12.8714	11.6404	14.2061	10.7227	7.7652	9.70379	10.6594	7.13402	10.095	7.3958	9.19668	8.44441	11.1795	11.4369	12.1708	7.28023	12.1715	9.48246	6.91923	9.86153	6.63874	13.071	8.95063	10.1792	10.8625	8.26838	9.36891	6.78712	6.19872	12.2796	7.43457	9.08063	8.89208	10.6234	9.58403	9.79767	10.0631	9.8813	10.5818	7.68035	11.2264	6.71088	9.2625	10.4747	9.67191	6.26256	7.15399	6.42584	6.54178	6.90393	13.3634	13.7468	10.0598	8.39944	9.7405	11.5158	9.58705	9.28641	12.1666	12.4351	9.47331	11.7279	10.5041	8.54956	8.65413	8.76721	11.6309	10.3668	9.33751	8.40419	12.2644	10.9061	11.3986	11.2266	13.6687	9.66925	11.4219	10.6919	12.3197	10.161	11.0023	9.58405	5.95582	10.5647	8.70798	12.8038	7.51106	11.4487	6.29728	11.0612	6.99921	8.30816	8.42979	8.26447	12.7712	10.0886	10.0224	9.44569	15.5822	9.18282	12.6664	13.3932	11.9775	11.1249	6.84185	12.6623	11.5698	11.4289	13.7996	8.66811	8.55748	6.65567	9.69992	13.6278	11.6759	6.97279	9.02976	9.25426	8.84397	7.83299	11.0861	8.92084	9.65202	12.8377	6.6312	7.18611	9.44252	11.3612	5.87953	6.86626	10.8045	12.4148	9.69115	10.8224	9.81838	9.30582	13.5192	12.3408	6.78547	8.26174	6.7817	11.4482	13.3876	12.6428	13.8086	6.37613	7.70394	14.945	7.00272	7.55632	6.26315	8.42339	7.81647	10.1723	11.4772	12.1971	7.39718	7.49797	7.81707	7.36979	10.9315	8.81755	12.4649	12.4979	10.5037	8.38137	14.3344	14.2369	8.68856	10.3213	9.93703	10.0402	15.1076	9.62857	9.39364	7.0782	10.8582	8.16674	12.4769	11.1738	7.37844	7.37353	7.37809	9.43561	8.22311	12.8348	10.4983	6.93658	9.86424	9.27456	11.1475	9.39611	7.50994	9.3911	10.7868	14.6937	8.47245	9.58944	8.53369	11.1428	7.20954	6.91172	8.52415	8.93483	10.4762	10.0444	10.3272	11.2783	10.3964	9.81195	11.9574	8.0919	9.01702	12.3043	9.08549	7.82536	11.6343	11.9393	11.3838	6.92445	11.3941	10.8934	9.22745	11.3759	11.5526	9.804	7.24247	7.53474	8.57929	7.63466	9.85626	9.56505	11.2718	12.4299	11.2666	16.4979	9.27746	10.545	8.61098	12.3666	9.55044	10.09	7.62645	9.46315	9.63277	10.727	12.2384	9.30739	14.5778	8.70442	15.4674	16.8914	14.9722	10.9843	10.276	15.8174	10.524	7.78936	8.75097	15.5911	6.86004	9.98259	13.8578	10.1985	10.362	13.099	8.71268	8.36696	10.5851	9.75825	9.47004	7.92282	10.4649	7.44634	10.3477	11.1514	10.3183	8.94119	8.08193	7.23289	6.52768	11.3045	7.4772	10.534	11.0933	10.9155	9.85537	13.3078	7.08691	10.3369	9.24242	7.55191	8.56574	14.4237	11.7324	14.4901	10.7284	9.38491	5.99064	15.9434	9.36801	10.3171	9.22844	7.01635	6.67487	9.80953	8.77448	13.1353	8.2699	7.18303	11.1412	10.0609	10.9853	10.8118	8.60219	8.78655	6.52588	10.9666	15.1173	14.181	9.56048	6.39866	7.98719	8.06347	10.8304	8.32071	11.3657	9.62529	8.13912	6.84542	9.4434	8.63533	9.70182	14.5306	13.916	7.31901	9.96426	10.1852	6.50243	6.67007	8.90206	7.73914	6.67266	11.076	11.547	8.90267	10.1639	10.1662	11.6207	11.032	12.309	11.3538	10.2288	8.32079	6.43429	6.93645	10.0608	10.0943	10.4831	10.3617	7.25052	11.095	8.22175	7.87521	6.76676	14.775	8.12829	9.10255	6.69166	9.4637	13.9641	8.03468	12.703	10.9821	9.80537	11.7949	7.09371	10.3349	9.32321	9.16269	10.2166	11.7833	9.36603	8.61902	11.7871	10.6811	8.98155	10.0672	11.368	12.4663	10.1933	13.0518	12.7052	11.6794	9.52337	10.8158	13.7184	8.23191	13.0596	11.5371	10.9874	9.98532	13.7382	11.0031	11.7073	13.5977
train	fold5_a158_label0	0	11.3067	15.2264	8.24917	11.614	8.87666	8.45165	10.6142	9.49818	9.19985	9.97049	13.955	13.8964	12.9629	9.57255	7.90536	12.4325	9.13318	10.6534	8.37373	15.4654	10.2204	9.82719	11.9915	14.1381	9.21619	13.3199	9.92447	10.5297	10.1995	12.1681	9.30426	13.6883	9.18937	11.2469	11.0619	10.0642	8.27618	10.6883	12.4713	11.05	8.31735	10.3046	12.4267	13.6743	8.9927	8.12375	9.53026	9.22399	9.3417	10.1157	13.2057	8.66988	11.9524	11.8651	12.3552	8.71749	10.3548	11.4555	13.6516	10.1585	11.2711	10.0436	9.5434	11.3488	12.3559	9.02027	10.334	12.1973	8.60317	9.23577	14.903	8.9176	10.6975	8.18786	14.3789	9.02894	11.6588	10.7861	12.4517	10.5208	8.8561	12.5492	9.41144	9.24338	9.10594	13.575	12.367	9.58777	7.89766	11.2591	13.9394	9.45941	8.97083	12.8538	12.2222	7.8501	9.76136	14.9307	9.96662	9.53617	12.1802	8.67432	10.9385	10.3957	9.0887	10.0363	10.5666	9.53559	10.7345	10.4181	12.4662	17.9776	11.7169	14.3124	15.7173	9.86844	9.55528	10.2383	8.13728	13.7456	7.86479	11.0757	12.4367	10.9671	8.26837	13.6365	7.49621	8.89763	16.5188	11.3978	9.82869	10.2971	14.0697	12.7124	10.76	15.9709	17.7622	9.66149	10.033	11.9334	16.6597	9.3192	16.1981	14.0695	8.2316	14.2662	11.8322	17.0401	13.7384	10.0948	10.5412	10.7156	13.8561	11.1962	9.83231	9.6319	10.9895	13.6294	10.9492	11.4756	13.9253	16.0318	12.3912	12.7429	11.992	16.3697	9.8815	7.8105	12.2168	10.0034	11.4898	11.6093	11.5897	12.4915	11.4747	8.44038	10.7281	10.0457	10.1722	12.7951	10.426	10.4426	8.48472	14.6377	9.11585	9.12428	9.34477	10.8041	11.5712	9.81284	18.4565	11.498	12.9143	9.64881	18.3922	13.0216	11.564	7.77257	9.82471	11.397	9.06632	11.2608	12.6077	11.3796	11.6692	10.2499	11.5081	14.5856	10.0624	9.84444	9.41382	7.97947	8.1401	8.25293	10.8393	12.7472	10.5611	14.0738	10.3197	9.37609	10.9541	10.8337	12.6768	9.69511	9.56313	9.71304	12.6241	14.7643	12.6426	15.7584	7.7262	10.6964	7.66427	9.20064	14.6487	9.963	10.3031	8.6366	9.77195	9.77451	9.52937	9.37214	8.85084	10.5307	8.23663	9.45476	12.5301	14.9496	10.5718	9.27928	11.9191	10.0049	10.218	7.97253	12.5344	12.5619	11.8166	7.63293	10.0557	15.4273	10.3051	15.2295	12.5446	8.01143	7.18282	15.1971	17.3176	8.13924	10.6509	14.2541	10.0039	10.5278	7.00704	12.1592	8.88801	8.49958	7.8883	9.36305	11.2474	9.96852	11.8298	11.4389	16.5129	9.59286	10.5512	10.3546	10.3286	8.72787	11.1506	10.134	9.31619	10.2259	14.7566	8.44337	7.75256	12.1939	9.79001	12.1606	10.333	14.6834	11.1964	9.20249	12.4805	10.6779	8.45796	10.4426	8.29819	8.97114	11.7815	10.5965	11.8938	10.9018	9.86052	12.8077	11.308	9.65437	8.72725	9.61223	8.41443	9.74048	8.98953	12.2046	11.9596	11.3387	15.1252	16.5459	12.0428	11.1572	13.0775	10.8028	9.69608	13.7949	11.3105	8.56913	9.59706	9.51031	9.32214	10.453	7.97387	14.0934	8.70375	12.4752	9.76973	18.9064	8.26742	13.3368	9.12294	15.06	9.40436	13.0791	14.2864	10.1072	9.96773	11.7473	9.02332	12.7988	11.818	10.9943	11.5159	9.25089	8.68546	11.6374	13.8013	9.92506	9.68139	10.2907	10.952	7.98673	10.6833	11.994	12.6646	9.6467	16.867	15.6754	15.5678	9.14829	8.10704	10.6556	8.75839	9.75534	14.3613	11.8247	11.8756	8.40359	10.0647	10.625	17.5551	12.522	11.3919	9.38089	9.76303	9.01047	6.84072	11.1488	8.38313	14.0892	11.1259	10.1749	11.9168	11.4881	8.80475	9.52925	14.829	17.669	9.09023	9.07702	10.1076	8.49851	8.84751	13.8769	10.3192	10.7539	11.4528	10.0783	8.26254	8.08691	7.85076	8.5811	11.6204	7.99017	8.14028	12.8885	8.41267	10.1213	13.112	8.53697	10.8315	7.81057	11.3126	9.10798	8.25823	10.3844	11.2985	10.6709	9.69128	9.64482	8.97067	7.23254	9.28742	11.4979	11.6032	9.4611	9.2321	9.29658	12.2529	10.6465	7.23706	8.98755	9.13776	9.9735	9.6814	9.09484	10.4208	8.24636	11.998	15.6115	8.93331	12.1504	11.5453	9.91064	7.67121	11.1315	14.4994	11.9157	7.01461	11.0703	8.47415	11.6787	9.21781	8.39531	8.21933	11.3256	11.4919	12.8679	12.2761	15.8555	9.91061	8.50261	7.55362	7.98101	8.49434	8.34574	15.5016	8.55255	10.6344	9.42373	12.2661	9.69425	7.88807	11.2116	12.0884	13.1862	9.7539	8.37488	7.84806	8.85534	8.34307	10.7286	14.688	10.4232	7.1674	10.4778	9.23299	8.24925	9.00522	12.2859	10.6311	9.30451	9.51992	9.88824	12.5579	10.451	10.506	10.5813	10.5353	8.90128	8.74545	11.7793	12.7254	7.77661	10.0513	13.8641	12.1862	8.65999	10.1346	11.0871	10.0996	9.20758	9.55476	8.94645	8.33203	8.08898	9.21743	9.84292	12.5656	12.1988	8.56682	10.6914	9.98448	8.68369	7.78211	11.2807	11.9558	10.1541	13.4473	8.02256	8.34634	9.05998	12.6767	8.06857	11.6905	11.3661	8.88283	10.8216	11.5198	9.73338	11.1318	10.7768	8.05479	7.79215	9.67443	9.68302	9.80481	13.3752	9.34307	10.6552	10.0765	8.95027	9.4007	9.37409	8.80071	10.5496	12.0977	7.89271	9.22642	11.249	8.78628	8.41862	12.5944	9.90929	11.2389	14.0653	8.80981	11.9039	11.7938	12.496	10.9878	8.41112	9.05659	10.5087	9.66623	8.42306	9.07128	8.84646	8.29069	10.7064	10.9454	10.6873	8.00047	9.90697	9.68482	9.66854	10.4797	9.54358	12.8872	7.79466	10.8011	9.63456	7.51011	9.72167	8.25626	10.8941	12.544	9.01302	10.4843	9.17928	8.36056	9.68734	8.94796	9.21865	8.98086	10.04	7.71672	11.21	9.2357	9.89995	9.93432	8.86748	9.12331	9.40172	9.01745	8.51667	8.15085	13.3649	12.3222	11.3559	9.1274	8.61042	11.5478	8.24369	9.99803	12.5015	12.9534	10.2949	9.0216	9.99793	8.15238	8.40135	8.678	11.5911	11.1922	9.95291	7.82076	11.74	9.89176	10.916	8.70323	14.3591	10.3155	11.3525	11.0196	12.6488	9.11883	11.4907	8.88858	9.37413	9.21476	9.05717	13.6376	8.46458	12.0317	8.42014	11.2055	8.81068	8.85708	8.57625	9.10328	13.6972	11.1596	10.4063	9.63388	15.0451	8.75815	10.9411	11.7547	12.854	10.8238	8.792	12.6359	12.7518	11.7608	13.4895	9.01269	9.11574	7.74148	9.1538	13.4559	12.6725	8.83253	9.41282	7.82297	9.18739	8.47741	10.8217	10.2254	8.49217	13.0375	8.70913	8.43682	9.63699	10.8815	9.19838	11.247	9.06837	13.147	8.77363	9.81389	9.73361	9.20159	13.8079	12.2199	8.45041	9.52363	8.52684	11.7683	14.2817	9.7935	12.5699	10.9151	9.22934	14.1858	8.84513	8.63959	8.39184	8.54624	7.73951	11.1059	12.3129	11.7251	11.9516	7.90714	7.79802	8.3987	11.5754	8.75314	12.4213	11.8357	9.97042	9.58671	12.889	14.754	8.9057	8.31372	11.7532	9.59112	15.9313	9.74483	8.42365	9.31874	11.1862	7.73464	12.8042	10.3985	10.9035	9.18228	8.02153	8.56853	8.11405	9.71084	11.3636	8.36069	9.51342	9.57812	9.59185	8.60198	8.54175	9.2707	10.8975	14.8567	8.34531	10.5563	9.20666	10.9939	8.36735	7.88878	9.67347	8.47547	10.579	11.672	10.2557	11.8675	10.997	10.0704	13.1866	8.8833	7.71503	11.9748	9.0909	8.33198	11.7459	12.389	11.8464	7.5371	11.9606	10.9657	9.95809	10.0251	9.85439	9.67917	8.47691	9.86265	8.95731	9.321	10.0847	10.7358	10.7276	12.3719	11.5295	13.7914	9.32013	10.0844	9.30137	12.4113	8.72206	9.75262	8.88572	9.24709	10.069	10.2078	11.9776	9.12295	14.4957	9.14223	15.3633	13.4604	14.7553	10.8542	10.1047	13.8464	9.70062	10.0089	8.37405	14.7829	9.06022	9.73503	14.5454	10.4378	11.333	10.7494	9.01628	8.65306	11.1829	10.3515	9.68573	9.72604	9.1569	8.88615	8.2197	11.64	9.0405	9.68934	8.5457	9.12954	7.94357	10.7289	8.20736	9.86976	12.5504	11.2947	8.19773	12.9549	9.4658	9.89973	9.81255	8.61517	10.3153	9.98496	12.0884	14.42	10.9243	10.4975	8.49344	14.106	8.66215	10.653	9.26425	9.72604	8.39802	9.50007	9.18984	10.1906	9.45507	11.6669	9.78812	9.45495	12.0698	12.3275	8.43921	7.91371	8.4588	11.345	13.3549	14.1245	9.6892	8.86706	7.83754	8.52421	10.8255	9.04643	11.9037	9.68062	9.20057	10.3475	9.91315	8.25556	10.3242	12.923	13.525	8.2958	10.8241	9.94331	8.63101	8.49026	9.25178	8.56739	8.35075	12.2697	11.0998	9.35464	10.7211	9.74814	11.1711	11.8838	12.86	11.939	10.3028	7.92686	8.39363	8.92024	9.29825	8.91791	11.2235	9.64608	11.4823	10.1693	9.14871	9.20964	9.59156	14.6898	10.2741	9.45545	9.41561	8.80852	12.5384	9.06147	12.4549	10.8603	9.73097	10.7979	9.18585	9.94798	8.79437	9.47939	10.0946	11.756	10.2941	9.90768	11.709	9.9042	9.4842	10.1133	10.5754	12.8875	10.8341	13.3992	13.304	11.7791	9.81339	10.7386	14.1646	9.53305	13.5961	10.6644	11.1269	10.3703	12.8417	10.8126	10.9019	13.214
train	fold5_a159_label0	0	16.2556	17.632	12.0357	9.77014	11.9635	8.16445	11.6455	11.9703	12.6406	11.4509	14.9342	15.3298	12.8198	11.0096	7.73602	14.1732	10.9587	10.162	9.03775	16.9728	11.644	12.4846	12.6705	14.9443	9.74343	14.1724	11.5389	10.3234	10.3538	12.988	10.7187	14.6023	10.2202	10.8722	13.7863	10.7393	8.45462	11.4464	13.2562	11.1756	7.81919	8.96413	13.9399	14.6043	9.52911	8.85314	9.23782	7.43783	12.8832	11.0506	14.186	11.9511	12.5924	12.879	11.7841	8.50307	11.9181	12.3834	14.2674	11.1052	12.243	9.42569	10.3134	11.9644	9.21844	10.4286	10.5246	12.8542	8.65521	9.96035	15.6491	9.46765	10.3446	8.53186	14.6591	9.08051	11.6655	11.4304	11.3482	10.1165	10.2303	13.0743	10.1193	8.07604	8.35312	13.3798	11.8036	9.56307	8.10162	13.5445	14.6676	9.59128	9.72268	13.5988	10.9661	7.95819	10.5524	15.0625	10.7429	9.98187	11.7202	9.55696	10.4328	10.4296	10.2625	10.6998	11.1879	10.3193	10.2538	9.33593	12.3454	18.249	12.5103	14.4966	15.9245	10.7894	10.0088	9.94559	9.12157	14.4694	8.48066	10.8156	12.8124	11.7853	6.36864	13.6886	8.65803	10.5234	17.2174	11.0327	10.0338	10.7491	14.3126	13.1022	10.96	14.8659	18.2972	9.85614	10.9408	12.2277	16.4961	10.1117	16.0433	9.54271	7.71231	14.3885	11.7916	17.5778	14.4491	10.6938	9.8011	10.4163	14.4445	12.0571	10.1427	10.1109	13.4958	13.8787	11.1698	12.2074	14.8481	15.9176	12.2143	13.2477	12.5759	16.7404	9.92179	7.31506	12.1583	11.3187	12.0027	12.0548	11.4792	12.4216	11.7742	9.82161	11.3533	10.4653	10.4864	13.3015	11.284	9.81791	8.4152	14.6851	8.65712	9.03948	7.32983	11.6237	13.0938	9.84696	18.8151	12.4531	12.9911	9.93939	18.9778	13.1077	11.66	8.82602	10.4526	11.9972	8.76667	11.7446	12.1966	11.9523	12.4127	10.369	13.3293	15.4247	7.8366	10.5493	10.0575	8.35759	7.54767	8.97616	11.8602	13.667	11.233	13.9421	7.63761	9.92715	10.1952	11.6241	12.9819	8.63208	10.2928	7.15659	12.8981	15.3432	13.7777	16.3895	7.60364	12.0764	6.96025	9.68224	14.8234	11.2084	11.2486	9.86033	10.3685	10.5447	10.1391	9.21518	8.20763	11.25	9.11924	8.70266	13.0525	15.0285	11.3925	8.91397	12.3325	10.4757	9.94614	8.80848	12.8776	13.1287	12.8567	7.43514	10.5421	15.4353	10.4712	15.2527	13.1115	7.18694	6.48008	15.4228	18.021	7.44174	11.3547	14.4183	10.7065	9.8028	7.09455	12.6177	10.1067	10.1655	7.6854	9.72472	12.7734	10.2889	12.4518	11.7051	14.6956	9.58396	11.2026	10.5807	10.9767	8.89201	11.1831	10.8946	9.78035	11.39	14.8334	7.49313	8.1074	13.1773	7.01894	12.592	11.3552	15.2527	11.1799	9.40735	12.4675	11.0587	9.15939	13.5334	8.65638	9.44087	12.1537	11.0376	13.0243	10.8331	9.68149	13.3008	12.038	10.4015	9.72317	9.35999	9.74865	10.0385	8.27931	10.721	12.4489	11.1771	15.1789	17.3163	12.2926	11.1378	13.5677	10.7583	9.59364	13.6567	12.0687	6.55961	9.9423	9.28885	9.31915	9.83056	6.09677	14.4363	8.11763	12.528	9.84302	18.6709	8.44863	13.9331	9.23613	15.0044	10.3233	13.2763	14.6849	10.2742	9.82955	12.0476	9.35747	13.6142	12.2477	11.2666	12.0776	8.90918	8.30112	11.1892	14.2425	9.73097	11.2476	11.5728	10.9897	8.00839	11.2189	12.4872	13.2111	9.93567	19.5784	15.6075	16.022	9.01877	8.45702	9.30654	9.21952	11.3637	15.0086	12.6018	12.0414	8.02933	10.3721	10.9943	17.3819	12.5406	11.2759	9.18581	9.38512	9.88391	5.74818	11.9472	7.38905	14.5524	11.438	10.6557	11.8812	12.5868	6.5021	10.0253	15.0578	17.6874	8.97332	9.22224	11.5387	9.29148	6.57741	14.4786	10.0098	11.0542	11.7591	7.9538	7.64546	6.85236	8.53969	8.19783	11.5265	7.04471	8.19596	12.9258	8.50566	10.3746	12.1883	9.35553	12.0197	7.26513	12.3772	8.47815	8.3356	11.1244	12.0401	10.1431	9.94276	10.4334	8.08066	7.03235	9.72796	11.5996	11.9003	9.13372	9.3457	9.20619	12.5614	10.7284	8.53547	9.81642	9.13148	10.6768	10.3671	8.74409	9.80467	8.42751	12.4046	14.8153	8.9345	12.0714	11.5338	10.49	8.85786	12.1798	14.4687	11.6893	6.90671	11.7738	8.72299	11.5933	7.6824	9.21192	8.70855	12.0551	11.8429	13.6428	12.9532	15.7063	10.1449	9.36262	7.40095	6.3591	9.63715	9.01843	13.0536	8.86491	10.5602	9.81191	11.8815	10.4279	7.43299	11.0107	12.2271	12.6867	9.95885	8.27001	7.79688	8.24618	7.81692	10.6522	14.8209	10.7846	9.59309	10.5544	9.14544	6.67556	9.3994	12.2051	10.4621	8.42288	9.57826	9.80808	10.1241	10.3015	10.37	10.5865	10.7761	9.01829	9.05836	12.3141	12.2343	8.15375	10.511	13.9907	11.9179	8.33082	6.70122	10.6375	10.3366	10.3236	9.92419	9.37433	8.18017	7.20937	8.82144	8.74461	12.8188	12.3774	8.7989	10.3964	9.73653	8.7442	7.92112	10.707	11.4184	10.3246	13.4832	8.21817	8.48174	8.51762	12.8964	8.18499	12.182	11.3956	10.0471	10.6115	11.6139	9.75088	10.7693	8.26094	7.43009	7.94932	9.48071	9.61784	10.0026	13.3192	8.81033	11.0566	10.0478	9.04587	9.26936	9.60023	7.41991	10.7336	13.2569	9.30525	8.981	10.4428	8.84525	7.70122	13.2036	8.47205	12.1496	13.9803	8.06049	11.9063	11.417	13.0692	10.6814	7.91155	9.15915	10.2549	10.0011	7.90946	8.72182	9.19675	8.33798	11.1624	11.1873	8.20734	8.24896	8.82975	9.61573	7.68495	10.2521	10.4767	12.82	8.71344	10.7569	9.99127	6.89891	8.88975	7.90576	10.5389	12.5768	8.99241	9.52898	9.19492	9.66764	9.11698	8.43403	9.15853	8.4927	9.96254	7.92947	11.5546	10.0791	9.637	10.5631	8.30597	11.3543	9.96147	9.67118	8.83848	7.65485	13.2565	11.7749	11.2309	9.8181	7.85053	9.28311	8.12307	9.74161	12.4595	12.716	10.0167	6.96541	10.272	8.14595	8.69006	8.30521	12.2666	11.2208	9.36935	7.99705	12.3723	8.4283	10.4043	10.101	13.5745	10.0234	10.997	10.9122	12.5439	10.1027	11.6928	9.44479	7.83085	9.4954	8.2362	13.2532	8.36991	12.103	7.17375	11.1705	6.84387	8.45071	8.1477	8.16424	13.0248	12.0476	10.4001	8.87221	14.7534	9.23976	13.6046	10.9346	12.7593	9.9712	6.9713	12.2081	12.5594	11.9195	13.7286	7.21972	9.95834	7.45615	9.78749	13.0334	12.5824	8.6741	8.95934	7.98644	9.0496	7.9331	11.1665	10.0055	9.93722	13.1901	8.48865	7.75138	9.78632	10.0079	9.40492	12.4108	10.233	13.1035	7.92719	10.3399	10.052	9.14023	13.5658	12.2881	7.8456	9.98454	8.3838	12.272	14.0538	5.83798	10.3558	8.39572	8.4412	12.8414	8.9456	8.11318	8.11982	8.76763	8.33928	10.6082	12.0751	12.8155	11.3045	8.63204	7.46414	8.59056	11.5198	8.86105	12.5379	11.7182	9.83022	7.35788	12.8801	14.5535	9.02431	9.31913	10.5635	9.53003	15.7494	10.5153	9.56026	8.9301	11.1502	8.18194	12.6839	11.1127	12.4238	8.82095	8.77714	8.53262	8.45248	12.7255	12.3618	9.6193	10.0831	9.95136	11.5116	7.27234	7.7755	9.2513	11.2476	15.1877	7.81455	10.6155	7.93788	14.0998	7.75068	7.62644	9.67738	9.31333	10.6017	11.8114	10.5368	10.7563	11.4476	10.2482	12.8006	8.44548	7.54227	12.385	9.70683	7.56155	12.0068	10.4791	11.8338	7.51334	12.3523	11.557	9.51605	9.61961	7.90537	9.898	7.99412	9.8501	8.59846	9.19608	10.2621	9.96363	9.00085	11.2066	11.7386	10.7499	9.45915	9.81664	10.2125	12.7364	8.44668	9.95073	8.51178	8.8592	10.1615	9.62759	11.6803	8.25007	14.6777	8.5583	16.3077	10.4356	15.1092	11.7262	9.92168	10.9839	10.6356	7.1351	7.46101	14.4003	8.99016	10.1095	14.3722	11.6633	10.9044	11.0619	8.70195	8.88812	11.8513	10.4853	9.39315	9.83122	7.82005	7.73059	7.61529	11.8234	8.69611	9.48639	7.58759	9.41846	8.15064	8.04812	7.69144	8.59742	11.9566	10.906	7.75717	13.0396	9.31827	9.90719	10.2463	7.70744	7.82246	12.9181	11.9929	14.6864	10.6902	10.5114	7.99919	9.25627	7.18715	11.167	10.0518	8.8563	6.94616	10.0492	8.65319	7.55651	8.1927	12.0743	8.64201	9.61591	11.3551	11.7087	7.27987	8.56641	7.2237	11.2557	12.6869	14.4269	9.77276	7.9628	9.09605	8.06027	10.7514	8.57952	11.5786	10.2722	9.26441	11.5234	10.5186	8.40433	10.6738	12.5884	14.2035	8.95137	10.445	10.6652	8.08339	8.19437	8.97776	9.1433	8.28661	13.1202	10.8067	9.25299	11.6062	10.528	10.2182	12.1327	12.5835	11.6439	9.77998	8.10893	8.48063	8.24948	9.5629	8.60352	11.8517	9.44587	10.9446	10.0788	8.30831	9.29383	9.98953	15.4065	9.72235	9.67083	8.52861	8.80355	11.9925	8.6309	13.1694	11.297	10.3393	11.3434	9.51545	10.4635	8.97328	9.45735	10.538	12.2604	9.71075	9.46436	12.1548	10.4294	9.70274	9.90142	11.2174	12.9483	11.0473	13.5265	13.1165	11.9072	10.3214	11.302	14.0231	9.90339	13.4333	11.7073	11.4026	9.0886	14.1709	11.0122	12.1614	13.7156
train	fold5_a160_label0	0	8.24957	13.6159	5.71192	9.02566	10.3623	7.48657	11.348	6.84736	10.5334	9.40745	16.7649	13.7392	12.5365	8.04832	8.31038	11.9194	10.8721	9.82531	9.25206	16.38	11.0656	10.4052	13.8539	13.9425	8.84075	16.4936	6.82309	11.0547	10.8108	12.5029	9.34265	13.2323	6.6955	11.9332	10.3002	11.0321	8.00841	11.4183	12.9009	12.8147	9.74702	8.40531	12.4975	12.2189	10.1113	6.29504	10.2098	7.78921	11.921	12.11	13.1626	11.4209	13.4726	12.5549	14.3509	7.85179	12.3698	13.9732	15.2761	11.6208	13.5967	11.3599	8.40023	12.6864	7.24309	9.26492	11.1181	12.6082	8.85712	9.99402	14.5824	10.0163	10.656	8.86379	15.8168	9.01749	13.4886	12.8671	12.3648	10.3102	9.62661	12.8441	12.0573	9.87297	10.0603	14.8104	12.1694	11.3639	7.95668	12.3644	14.6476	11.9595	10.6008	13.7282	7.21645	8.83558	11.29	15.6927	11.3683	11.6569	14.3752	8.67764	11.5035	10.1676	10.0084	10.9645	11.2767	10.341	11.906	12.2735	13.7319	19.4649	12.4943	16.0938	15.7014	9.97014	9.32589	10.3708	7.71959	15.6894	8.87731	10.1131	13.1181	11.6639	13.518	14.7741	7.50166	10.6687	17.7002	12.2686	10.3448	11.3873	15.2479	13.058	12.3592	14.9992	19.6797	10.4583	10.3688	12.3884	18.4185	10.126	16.7686	15.8331	9.282	15.0384	11.8089	18.9176	14.6609	9.73815	13.2554	12.0448	14.3052	11.5239	12.2503	11.056	13.3888	14.6051	12.1697	13.0288	15.3148	15.9757	13.2553	13.784	13.3992	17.4073	10.4856	7.90886	12.9967	8.21654	13.0943	13.1472	12.6351	13.6756	12.2676	9.65756	10.8641	11.0937	11.1942	12.9198	11.6794	11.1651	9.12799	16.6033	11.8892	10.6963	7.19567	11.3863	10.5593	11.3729	20.3233	12.4996	13.5105	10.6621	19.8879	13.9557	11.77	8.50367	11.076	12.2235	9.76718	12.9933	12.7281	12.5821	12.9602	10.7389	11.348	15.2146	13.0734	10.0499	10.4719	8.25586	9.3024	8.57759	12.9975	13.6438	11.5077	14.257	11.7218	10.3633	12.0287	11.5472	13.3638	8.73269	10.4269	10.0445	13.4935	16.0165	11.9866	17.055	7.07983	12.4774	8.18205	8.75447	14.8466	10.5474	7.38987	8.89189	11.7936	11.1712	11.3653	10.3606	8.67319	8.46114	9.88019	8.83395	13.3889	17.0097	10.2481	9.83361	12.5037	10.6305	11.2755	9.23167	14.4581	14.0524	12.8902	7.68808	11.7098	17.3461	10.7529	15.4234	13.1621	7.16091	12.1637	15.8187	18.7254	7.64716	11.6978	16.5743	10.4461	10.4502	8.24307	12.8936	8.76078	9.15642	7.48363	9.52219	9.12614	10.9706	13.8524	12.8503	18.4573	10.24	11.4425	10.7341	10.8886	9.0875	11.6644	10.8578	9.43151	11.9359	16.5095	9.2411	8.48671	12.9138	14.3463	12.6902	10.8629	15.5605	12.0314	10.7142	14.5747	10.4849	9.79851	10.516	8.79109	10.2954	13.4189	12.027	13.4762	11.1115	8.88746	14.4856	11.5434	11.5965	10.1841	9.85938	8.40986	11.4592	10.4006	14.2122	13.1001	12.6434	15.8543	18.7533	12.0005	10.9132	14.5402	12.2676	10.8695	15.2736	12.5821	8.87567	9.29429	10.6858	7.60498	10.4236	6.94007	14.0727	6.86611	13.3009	10.1434	20.2096	10.2876	14.6875	9.21376	15.6354	10.3212	14.5487	15.6154	9.51901	10.3095	12.8168	9.74658	13.7996	12.8417	12.2973	13.1897	8.14173	8.24927	12.7686	14.6793	10.3013	11.172	10.6477	12.0348	9.19617	11.9601	13.5837	13.7614	10.4779	13.9084	16.8237	16.9355	8.62928	9.10022	9.21745	9.56738	8.7451	15.386	12.224	12.4997	9.12786	9.9393	11.0147	18.9404	13.0023	10.5587	9.34735	10.164	7.81588	7.30466	12.5016	10.0512	16.137	12.3888	11.2214	13.1505	13.3406	8.52073	11.3749	15.4771	18.73	9.33255	12.1015	10.1891	10.3649	14.5014	15.3745	11.8334	10.6521	11.3699	10.1488	6.95122	7.28146	9.45826	9.04554	12.2353	13.0579	8.34592	12.8619	8.92401	11.5377	12.5455	9.68184	11.2051	10.2501	6.70133	9.95135	8.88093	10.4571	12.2046	11.2026	10.6599	12.1353	8.54187	6.35611	9.83778	12.1445	12.2956	10.5418	8.92279	10.9227	13.28	11.3309	7.553	9.35978	6.96625	11.2525	10.5725	10.3784	9.07672	8.4972	12.4462	15.7273	9.70793	12.9565	12.7582	9.82666	8.9174	13.6244	15.5217	13.1262	6.79524	12.1214	9.746	12.9083	10.3031	7.28944	6.49504	12.2954	11.8005	13.3356	12.5242	15.6001	11.8859	8.13825	8.15707	8.49293	10.8236	9.49121	18.3057	9.36729	11.314	10.6099	13.1173	10.8964	7.4887	10.5601	12.1078	12.1281	11.0434	7.46682	7.92936	8.72299	8.87417	10.8342	14.8424	10.2833	8.47574	10.2347	9.33771	7.51602	8.85439	12.2243	10.0813	8.48595	7.48734	9.6792	9.82299	10.0929	9.94349	10.5473	10.0667	9.48241	9.12741	12.4808	12.3	7.95202	8.65289	13.513	11.9858	8.40923	8.85001	10.981	9.83735	9.61888	8.93423	9.17825	7.97637	6.92341	7.93025	10.2857	12.8795	12.0038	7.85138	10.4922	9.10326	8.69565	7.36245	10.8061	11.7233	10.9581	12.9032	7.79423	7.97539	8.17301	12.6152	8.30088	11.816	11.1996	9.03124	10.7082	11.2353	10.1484	10.8611	9.63478	7.36219	8.37984	9.46627	9.37912	9.85471	13.3658	7.82412	10.1126	10.0212	9.11292	8.83935	9.17725	7.9211	10.3241	6.95897	9.03306	8.80054	11.1635	8.97008	7.12417	12.1926	10.3058	11.4351	13.6957	7.77266	13.0451	11.301	14.0581	10.5335	8.44537	10.2475	10.5337	9.22807	7.67304	6.8127	8.25128	7.91824	10.5569	11.1749	6.45973	7.16115	7.80859	9.68551	10.0718	10.1145	9.44767	12.5939	8.33198	10.4934	9.8776	7.66749	9.46223	8.73742	10.8362	12.9811	9.0019	9.69708	8.97297	9.48039	9.39861	8.63694	8.23584	8.55895	9.62828	6.76318	11.7061	6.96505	9.01162	9.96434	8.52436	7.26069	9.86622	7.2965	8.92347	7.80556	13.0577	12.48	11.1212	9.20948	7.82493	6.84535	8.47421	9.60348	12.4934	12.7252	9.80576	9.48569	10.1153	8.02928	7.36308	8.44267	9.17254	10.3939	8.49255	8.11459	12.2698	9.48286	8.75363	9.83573	13.8434	10.4883	10.0392	10.4305	12.5596	8.76643	11.4824	9.5019	11.5261	9.25458	9.22173	13.2375	8.80452	11.99	7.16453	11.7854	8.05194	9.16026	7.87671	8.56441	13.2458	8.35807	10.3367	9.48951	14.5467	8.87753	11.132	10.0294	13.1557	10.5083	8.07468	12.5424	12.3055	11.7431	13.6566	7.89984	8.67387	7.78696	9.44025	12.6094	12.0293	7.88184	9.98287	7.51157	8.61127	7.93239	10.5387	10.2079	7.94339	13.0405	9.28256	7.65785	10.3112	8.67921	9.83736	11.4724	9.75916	11.9443	7.86802	12.1384	9.85364	8.95047	13.4525	11.9414	8.19688	8.57671	7.94874	11.5517	13.885	11.8336	12.8938	8.13684	8.53251	12.6208	6.66231	8.09087	7.64471	8.37544	8.36299	10.7227	12.0071	12.6211	12.401	8.09596	8.08915	8.24907	11.5586	7.73743	10.6553	11.9236	10.3845	7.205	12.6531	14.2344	7.49606	10.0333	11.914	7.33945	15.267	9.85232	8.5175	8.35335	11.5325	8.24316	12.647	10.7004	10.3441	8.73453	8.82878	8.42074	7.72806	11.8384	8.81829	9.55518	9.39956	9.30042	9.1829	8.10788	9.47854	9.08626	10.8152	15.3512	7.82131	9.3196	7.44252	7.40286	7.36557	7.96172	9.98163	8.83254	10.2818	10.4776	10.5679	10.485	11.2918	9.80888	12.9125	8.08005	7.61518	12.8631	8.88223	7.19209	11.7511	10.5734	11.778	6.74529	12.2464	10.8914	9.44397	10.3234	7.83361	9.36746	8.2654	8.95678	9.00489	8.80641	8.89113	7.76779	13.7531	10.4667	11.3017	13.8068	8.64516	10.4084	8.83648	12.0597	9.40135	8.84907	8.12692	8.76888	10.1561	9.4723	11.5907	7.79181	15.2718	8.86945	15.2681	13.8227	12.5508	11.5213	8.95022	15.1505	7.98	8.76175	7.7852	14.9029	9.03547	10.0665	14.8351	8.64313	10.3366	11.5589	9.11466	8.11945	11.6841	10.0517	9.36851	9.58577	7.99128	9.35717	9.18159	11.2057	9.54828	9.08104	7.82501	7.5205	8.23523	10.0347	8.38959	8.75558	12.1701	10.157	9.68494	12.5659	9.51625	9.25993	9.67713	7.40691	12.9324	13.6486	12.0307	15.2148	9.90643	11.0161	8.51201	15.7502	9.3256	10.1838	10.0068	7.65173	7.48489	9.34027	8.49316	9.97446	7.43817	11.1549	8.65902	8.98214	10.4801	11.7627	7.54868	8.02342	8.25299	11.2906	12.1744	14.4588	9.62317	7.17824	7.59498	8.1107	11.1434	8.27737	11.5528	9.1118	9.00275	12.0049	9.78838	8.38887	10.4186	11.9625	13.5144	8.08804	10.5809	10.0847	9.38709	8.45463	9.45533	8.5186	7.08237	11.717	10.9825	9.22465	11.31	10.2046	10.7214	11.8805	12.4684	11.7461	9.29366	8.17733	7.43135	8.92887	10.3679	9.56579	11.227	9.38242	8.24207	9.74225	8.10147	9.39285	9.93792	15.0778	10.5749	9.69846	8.54419	9.4402	12.2962	9.07011	12.7953	11.5733	10.1001	11.7724	8.9725	9.57234	9.29183	9.49413	9.11768	12.1311	9.00931	9.63145	12.4284	10.3307	9.36976	8.71038	10.8436	12.3422	10.8683	13.3168	12.7315	11.4471	10.2589	10.3061	14.0877	9.92201	13.4068	11.6084	10.7169	7.06999	12.7268	10.8396	11.918	12.7319
train	fold5_a161_label0	0	9.66313	15.1647	6.19368	8.48383	9.75201	8.05797	10.5775	10.9318	9.03354	11.1865	16.6591	15.3782	13.7172	9.86731	6.51307	12.6502	10.3046	11.1853	8.37181	15.7611	11.4304	10.3554	11.7646	14.3846	7.83704	15.5227	9.50671	10.3991	10.0372	12.5957	7.08028	13.0975	10.195	11.6736	9.32814	10.0446	9.03696	8.27046	12.1801	11.6824	7.6751	7.73344	12.15	13.5881	9.17849	9.58235	8.78451	6.63367	8.29279	11.8782	13.2545	7.88868	12.1026	11.8433	13.0529	8.62921	11.1216	12.3563	13.4016	10.615	11.1515	9.64652	10.3707	11.9683	10.7025	9.89343	10.0879	11.4297	8.8585	9.20995	14.9959	8.34382	10.4657	6.43547	14.4732	9.41314	11.938	10.9855	10.9156	11.2564	8.96868	12.5281	10.4826	8.07988	10.4677	13.8259	11.3761	9.105	7.28894	12.5275	13.8489	9.87892	8.8773	13.0088	7.01076	7.8506	10.4787	15.0299	10.4718	10.5622	13.1339	7.01676	10.3807	10.2455	9.07061	11.3864	10.7145	10.2322	10.1225	11.1958	11.8503	17.9926	11.8823	14.2118	14.1889	10.0484	9.39279	10.8306	8.10233	15.0291	8.23617	9.93496	12.9596	10.1863	11.043	13.1827	6.93861	9.24171	16.8123	11.4729	9.83996	9.47195	14.1087	12.6118	11.0252	15.413	18.744	10.0957	9.95763	11.5415	16.9592	7.55034	16.071	15.0979	7.44428	14.4795	13.0174	17.9413	13.8136	8.75494	11.1659	10.5252	13.3635	10.6525	9.68981	10.3617	13.0153	13.0613	10.8177	11.6422	14.2022	15.0628	12.8018	13.0989	12.7741	17.1969	9.93303	7.1711	11.4064	8.21471	12.4484	11.9736	11.967	11.9627	11.55	7.6164	11.0718	10.4176	10.5365	12.8722	9.97936	11.1671	7.2802	14.6761	9.727	7.18949	6.83744	11.6885	9.85961	9.58558	18.3138	12.0667	12.8447	9.84308	18.9806	12.7598	11.2943	7.75973	9.9475	10.8018	9.9401	11.9664	12.523	11.5309	11.9646	10.2899	12.4139	14.7054	9.97394	8.80594	9.21813	7.77299	6.86298	7.60223	9.34252	12.9031	10.5641	13.6674	7.9001	9.478	11.2678	11.112	12.5703	7.87342	9.643	10.1246	12.4722	15.0015	12.4035	16.0425	8.33231	11.1501	7.54746	8.90587	14.6308	9.74748	8.34831	7.2225	9.84922	10.2974	9.72951	9.12037	8.45531	10.8839	7.51409	7.75745	12.7725	15.2295	10.4807	9.35206	11.7233	9.50376	10.0598	8.84653	13.1375	12.6433	11.6316	7.55561	11.1036	15.4499	8.89462	15.566	12.5525	7.78632	9.7583	14.9127	17.5422	7.47402	11.2222	14.2161	9.54202	10.5301	7.83339	12.507	8.61194	8.58054	6.78816	9.05674	12.1554	9.57492	12.2224	11.77	18.3594	9.21087	10.4035	9.9782	10.3712	7.77118	12.7462	10.218	8.28216	10.9335	14.9403	8.50375	6.70577	12.1162	9.09262	11.7305	10.7266	13.9689	11.6954	8.78685	12.9353	10.0314	7.14527	11.6745	7.20426	8.95835	11.981	10.4632	12.5015	11.0116	6.52862	12.99	11.4934	9.37466	9.35949	8.33371	8.72529	10.2902	7.31984	13.2294	12.1793	11.8106	14.6866	17.5992	12.5964	11.5446	12.8951	11.2416	9.33474	14.7072	11.9533	7.47948	8.61025	9.19687	7.66277	8.93043	7.4371	13.7263	7.57917	12.6437	9.23348	19.585	8.22774	14.3056	9.7471	15.618	9.72343	14.1622	14.1178	8.97684	9.81391	11.8645	8.84969	12.8174	11.8693	10.4234	11.8344	8.9314	8.22948	12.8336	13.7742	10.2206	9.10673	10.7942	10.9935	8.3677	11.2987	12.5649	12.7058	9.29075	16.3316	15.8879	15.7794	9.50002	7.93183	11.429	9.02943	10.5984	14.3479	12.2036	11.7668	8.98711	10.0619	10.0659	18.1204	12.7355	12.7269	9.19644	10.2901	8.27848	7.11931	11.0517	7.14443	14.2909	11.6575	10.3202	11.9614	10.4185	9.12763	10.2713	15.0319	16.8713	8.52122	7.74808	9.77316	8.398	9.73789	13.5597	10.3727	10.5691	10.7285	10.4849	7.02073	8.46597	7.8831	8.54355	11.8272	9.09283	8.18989	12.6391	8.46379	9.78244	12.7308	9.27364	11.1889	7.94595	10.9477	8.50617	7.85926	10.2492	11.5369	10.404	9.59025	9.2799	8.46534	9.19417	9.30915	9.80085	12.0333	9.77204	9.21415	9.459	12.1836	10.3238	6.6849	8.24742	10.3491	10.1614	9.44698	9.27922	9.04241	7.55177	12.0852	15.3279	8.60909	12.0525	11.7832	10.202	6.79931	15.3753	15.0584	12.4792	6.50146	10.7063	8.94077	11.4228	11.1065	8.77792	8.61563	11.9238	11.2632	12.1881	12.5398	15.2206	8.90552	8.19811	6.86668	6.93407	8.55739	8.04381	14.0917	8.2986	10.7431	9.29175	12.1402	10.0553	8.03518	10.0422	12.4038	13.1455	9.66174	8.23322	8.3029	8.6443	9.99862	10.6303	15.1913	11.0081	8.53526	10.4272	9.46922	7.73272	10.0022	12.7433	11.0039	9.60644	8.19927	10.7851	8.78161	10.5951	10.3775	10.6976	11.0745	9.23362	9.5416	12.618	12.7604	8.32574	10.9277	14.0095	12.443	8.98129	8.60138	11.7302	10.4863	10.1435	10.3263	9.3181	8.44173	8.69095	9.08989	9.76688	13.0351	12.6612	9.01016	10.9117	9.8516	8.9032	8.45631	11.3286	12.3625	10.4993	13.5202	8.55313	9.18519	9.38372	12.2701	8.46074	12.1601	11.5462	9.74388	11.254	11.5735	10.19	11.4236	10.1024	7.75423	8.24657	10.0897	9.56235	9.92379	14.1332	9.29861	11.3528	9.96824	9.46833	7.50443	9.57625	8.49413	10.8017	12.6911	8.64547	9.71591	10.1499	9.39926	9.75921	12.6122	8.49356	11.7434	14.8193	9.22699	12.3864	12.0939	12.9543	11.0136	7.97092	10.4634	11.2691	10.2881	8.36338	9.2982	8.06072	8.24565	11.1627	11.3449	11.9923	8.43887	10.1428	9.49961	9.36655	10.8387	10.6195	12.8669	8.43545	11.136	10.3755	8.21245	10.3189	7.78228	12.1956	10.9746	9.35189	10.2966	9.6498	10.3075	9.42269	8.46687	9.31769	9.32492	10.1415	8.25489	11.7184	10.1181	9.90185	10.7133	8.14248	8.50808	9.52185	8.45328	8.44799	8.99301	13.3143	14.3288	11.6345	10.02	8.60393	11.0855	8.71743	9.67923	13.0108	13.285	10.5987	8.36806	10.7174	7.25476	8.65268	9.47437	11.8661	11.28	11.0393	8.18347	12.4753	9.69999	10.6178	10.2473	14.7681	11.1171	11.7722	12.0999	13.2634	9.44908	11.9218	9.4136	9.06504	9.87126	9.2834	13.6596	8.81089	12.1895	8.41278	11.6555	7.75032	9.65131	8.87377	9.41386	14.1212	10.1094	10.4665	9.96464	15.9601	8.91667	10.7802	9.44052	13.1545	11.2928	9.79046	12.3905	12.8938	12.7566	14.2958	8.7375	10.0028	8.78139	10.1513	13.7348	13.4741	9.62875	9.15225	7.67165	8.95595	7.78705	11.2778	10.6354	7.1228	13.4794	7.90533	8.77271	8.40276	10.487	9.81059	12.0291	9.46204	13.0148	8.54284	9.17394	10.6639	9.99834	14.0921	12.6222	9.60169	9.43489	8.98935	12.0475	15.4841	8.83156	11.8098	11.6904	10.0021	14.8557	9.91786	8.29876	8.38262	8.4769	8.7326	11.4889	12.3297	12.5762	10.9887	8.58421	8.52329	8.27098	11.9164	8.82564	12.193	12.0452	10.5152	7.70224	14.0764	15.1156	9.76695	9.36618	12.4359	10.3724	15.8702	9.98913	9.50677	9.38107	11.973	7.94702	12.6051	11.0025	9.54711	8.98798	8.07492	9.69094	9.26002	10.9659	11.8633	9.51791	10.3148	10.0176	9.94817	8.23746	9.28474	10.3035	11.4442	15.1273	9.40346	8.39629	9.36444	11.0235	8.28448	9.2623	10.7475	9.18191	10.8157	9.74446	10.9231	11.9489	10.4503	10.0523	13.2356	9.33118	8.77426	11.6325	7.85475	8.93766	12.0974	11.7675	12.4156	8.47312	12.8687	11.7588	10.248	11.311	8.68263	10.4604	9.87255	7.71581	9.70218	9.42512	9.8652	7.78887	9.05653	12.7185	11.5726	13.0296	9.64428	10.8207	9.12305	12.6837	10.5267	9.64254	8.76345	8.4833	10.2308	9.72183	12.1757	8.7266	14.8911	9.96954	15.6942	13.8717	15.2527	11.2958	8.61842	14.7242	9.08871	7.99204	8.67401	14.9567	9.44562	10.8622	15.4551	10.8566	11.3999	10.9866	9.51915	8.29942	11.8054	11.1742	10.0896	10.1391	8.56988	9.45263	10.0942	12.4405	9.46328	9.96742	8.44905	9.76601	9.55994	10.4311	8.5735	8.84256	12.4466	10.7666	8.84667	13.2528	9.49362	10.386	10.5795	8.80582	8.03204	13.9679	12.7448	14.6964	11.8872	11.3397	9.3002	9.34652	10.0729	10.9197	10.4672	8.06392	8.13541	9.44614	9.77768	6.55759	9.74194	12.6326	8.82023	10.2286	12.2121	11.8564	9.09725	8.33515	9.33538	11.9415	12.7769	14.9947	10.6646	10.3063	9.85806	9.15518	11.0694	8.83034	12.5938	10.3683	9.42196	11.8332	11.1305	8.85521	11.0574	11.7236	14.7263	9.03552	10.1162	10.2203	10.3416	9.42983	9.2581	9.47647	9.09949	12.0375	11.9907	9.3956	11.5612	10.1082	12.0838	12.7463	13.3613	13.2953	10.6581	9.48404	8.63251	10.0548	10.9061	9.72689	11.8645	10.2398	11.1792	10.788	9.79133	10.305	10.5529	15.5963	10.4769	10.4337	9.0051	8.94716	12.4026	10.8274	13.1647	12.3339	10.7739	13.247	9.9972	11.2177	9.98372	10.9948	10.794	13.0653	11.015	10.8588	12.9211	11.3943	10.5539	10.9187	12.0678	13.9157	11.0036	14.4102	13.5534	12.7912	11.1218	12.2417	15.2307	11.2167	14.3834	12.3356	12.2957	10.7873	13.2428	11.5893	12.3023	13.4276
train	fold5_a162_label0	0	9.88504	10.8638	10.3985	10.2348	10.9342	8.16198	9.88582	7.64562	8.57836	8.4442	14.0056	13.3999	12.5689	8.02554	6.80473	11.9737	10.722	8.98488	9.15916	15.3651	7.83976	12.0448	12.7148	13.741	8.00273	14.1214	7.23551	10.4368	9.78468	11.914	10.1048	12.7349	7.89774	11.4747	12.2791	10.1655	7.84368	10.3783	11.8006	10.5806	8.25912	8.2663	12.1904	12.8825	7.66658	8.65692	9.42828	7.05275	9.9642	9.655	13.2344	12.1392	12.3413	12.1834	11.3341	7.82517	11.4134	11.0657	14.2916	10.724	11.8994	9.53542	10.0066	11.6322	8.98226	15.1718	10.0186	12.0981	9.744	9.46256	14.6794	8.35426	9.16216	7.92773	14.5208	8.6306	11.4099	11.0686	11.9323	10.5115	8.34891	12.4552	8.77885	8.76764	9.65066	13.9569	11.312	9.25632	7.83687	11.1588	13.7076	10.0331	8.37392	13.1909	12.2324	7.95743	11.0609	15.2442	10.0126	10.1248	12.6102	8.58066	10.767	8.50072	9.82215	8.92836	10.4553	8.97503	10.3395	10.3259	12.6441	18.5619	12.3307	14.1794	15.449	9.37467	9.43876	9.82064	8.96185	14.4022	7.97947	10.6951	12.1667	10.6986	11.4312	13.0409	6.99773	9.55296	16.4091	11.9772	9.88578	10.4065	14.3145	12.3027	10.5544	14.5559	18.1315	9.11929	10.7992	12.0313	17.0704	9.80307	15.828	13.9417	8.37451	14.3248	11.4032	17.0312	13.7564	9.98198	12.4956	10.5621	13.4343	11.3015	9.89266	9.66494	12.3052	14.0195	11.3764	11.1164	14.5928	16.02	12.5931	12.9892	12.3556	16.2617	9.46645	8.24022	12.2322	11.0802	10.4805	11.773	11.1084	12.6117	11.7643	8.37616	8.78672	10.5157	10.7746	12.4887	10.4499	10.7314	8.30148	14.2326	9.04789	10.6274	7.45951	12.1861	12.3828	9.9313	18.8038	12.2579	12.4565	9.99378	17.9548	12.9091	11.4164	8.18522	9.54479	11.8131	8.57196	10.7715	12.5785	10.8968	11.8902	10.2338	13.3662	14.7922	8.72852	10.0078	9.32102	8.8182	9.22473	8.21161	12.2845	12.9631	10.31	13.7704	8.83235	9.68099	10.977	11.1832	12.6162	10.4794	9.10618	8.25555	13.0041	14.8168	12.1444	16.103	8.25088	11.1078	7.95555	7.9975	14.716	10.2773	11.4601	10.1097	10.4261	9.79549	9.72152	9.72041	9.27378	8.52338	8.55234	8.73644	12.6566	14.8038	10.2552	8.38836	12.2038	9.60892	9.74101	7.85706	12.5276	12.8921	12.4476	7.1933	10.1712	15.2696	10.116	14.9242	12.887	6.97435	9.13855	15.7685	17.5053	6.8	10.857	14.8012	9.4781	9.74221	7.52634	12.6216	9.80402	9.75123	7.57859	8.64497	10.573	10.2867	12.4306	11.773	17.6683	9.60201	10.1802	9.78035	10.7547	8.07216	12.7731	10.1024	8.6404	10.933	14.3804	8.60457	7.12067	12.3039	11.0589	12.4824	10.64	14.7655	11.5166	9.52563	13.1168	10.6714	8.15766	9.9108	8.92539	9.06222	11.8087	11.3147	12.2884	10.6017	8.8587	13.204	11.1354	11.2577	9.14385	9.45394	7.38669	10.4167	7.91314	11.5292	12.2054	10.7839	14.6153	16.323	12.0165	11.4569	13.0226	10.752	9.81296	13.3027	12.1005	7.7952	8.75659	9.56851	8.76174	10.1179	6.68433	14.0018	8.21232	13.0061	9.84695	18.474	9.44336	13.4858	9.26323	15.1809	9.38797	13.6395	14.3694	9.35985	9.63854	11.6626	9.17305	13.0383	12.1813	11.103	11.4653	7.19711	9.07105	11.8433	13.7283	9.54966	11.1268	10.8368	10.8271	7.8892	10.3364	12.3277	12.7475	9.95972	18.7004	15.4996	15.8637	10.1077	7.27627	11.5221	9.07713	10.5052	14.5765	11.9648	11.588	8.32878	9.82867	10.4523	17.2738	12.3651	10.5759	8.62604	9.91053	8.68063	7.5768	11.2597	8.30373	14.5096	11.2158	10.2641	12.245	11.2978	7.41858	9.97655	14.7395	17.8532	9.12246	8.5876	9.81688	9.70565	11.5952	14.5074	10.3356	10.9117	11.8303	9.26952	7.66913	7.22628	8.34158	8.20558	11.2099	8.7339	8.51217	12.4089	8.15737	9.86392	12.3612	8.40847	10.5202	7.5262	11.4128	8.44464	8.18147	10.4064	11.3929	10.3581	9.90567	10.4889	8.86421	7.31977	9.43815	10.2911	11.3639	9.13197	9.41461	9.01802	12.5463	10.7764	8.14827	9.04083	7.95803	10.6892	10.217	10.0235	8.99002	8.16043	11.7611	14.6414	9.05346	12.2423	10.3873	9.85291	7.42102	14.2595	14.1844	11.5312	7.19488	11.1336	8.46631	12.1077	8.84938	7.3558	8.31385	11.8669	11.3006	12.7683	12.4241	15.6376	10.2987	8.11571	8.23967	6.60755	9.27682	8.49791	16.752	8.31208	10.0443	9.4963	12.1361	10.2478	7.47784	11.1411	12.5046	12.8107	10.1057	7.07604	8.53437	7.09729	9.77296	12.092	14.754	11.1369	9.25078	11.0137	9.73085	7.72499	8.85652	12.7753	10.8535	8.86436	10.7723	9.69802	7.66645	10.5942	10.0186	10.8307	10.7449	8.62527	9.11305	12.0392	12.4287	8.03695	9.6864	13.6974	12.1902	8.15944	9.30932	11.1112	10.2243	9.81348	10.0575	9.90799	8.3831	7.53961	9.28621	10.3484	13.2135	12.2045	8.55685	10.6635	9.32212	8.89995	9.14256	10.8401	11.9096	10.5963	13.3511	8.20527	8.79703	9.19817	13.0012	8.18319	12.2432	11.1789	10.0742	11.0072	11.2742	9.93807	11.2672	10.1714	8.13761	7.90007	9.80632	9.25279	10.05	13.4585	8.92723	10.0568	10.0994	9.0019	8.86941	9.47602	7.79264	10.9276	11.8067	9.52779	9.43629	10.8704	8.96082	7.66681	12.311	9.53105	12.0232	14.1476	8.29946	12.7487	11.5104	13.7222	11.0068	8.80148	8.74785	10.662	10.5256	9.59286	8.76151	10.1078	7.75233	10.8577	11.5957	10.5147	7.66297	9.37407	9.8235	10.3544	10.6671	10.0014	12.6597	8.12065	11.1369	9.98821	7.84052	9.47146	8.76073	9.35725	14.0231	9.08027	10.0354	9.02099	8.85489	8.99778	9.51254	9.27185	8.62535	9.54219	7.29393	11.8503	8.3996	9.73845	11.1336	8.40024	10.6939	10.4468	9.30945	8.86326	8.30667	13.1775	12.4624	11.4889	9.42625	8.10459	9.78082	8.64804	9.93056	12.6762	13.0348	10.78	8.07704	10.3007	7.66725	7.99251	9.02278	11.801	11.2057	9.94416	8.47875	12.0608	10.1123	11.345	9.86719	14.1545	11.7342	11.2329	11.2804	12.8746	10.3684	11.6324	10.2059	9.33025	9.25462	8.99571	13.8717	8.46867	12.8386	7.95242	11.9749	8.47597	10.8892	8.43725	8.59115	13.9116	11.8591	10.2665	10.0978	14.8438	9.13998	13.2912	9.41746	13.4573	10.3731	8.14276	12.8943	13.1957	11.6806	13.1102	6.92406	10.1867	7.70173	10.0518	14.202	12.9217	8.51147	9.63562	8.4057	9.41271	7.93481	11.3826	10.3909	9.00664	13.4564	10.9099	7.52239	10.9132	10.4846	10.9937	11.7193	11.0717	12.8409	8.6537	9.94635	10.1698	9.32487	14.1657	11.9628	9.53588	10.2926	8.91481	11.9368	13.6796	10.6629	11.6542	11.4334	8.87508	13.551	8.88875	8.76248	8.43225	8.89287	9.18224	10.8238	12.5387	12.9561	13.3083	8.40923	8.21486	8.66851	11.521	8.17996	13.0639	11.4175	9.74939	10.0168	14.0612	14.4617	9.22969	8.39803	13.1443	10.4765	16.5844	10.1619	7.57443	8.8043	11.2609	7.40726	12.804	10.9807	11.3413	8.73766	9.05955	9.06959	8.62008	13.6804	11.919	9.86653	11.2535	9.48887	9.55055	8.6561	10.2242	9.50654	10.9962	15.4831	8.49302	11.0577	8.87343	10.5302	8.57526	8.56589	10.2009	9.07295	10.4282	12.3716	10.8798	11.1411	11.454	10.4432	13.4046	9.52652	8.38219	12.9022	9.65622	7.57115	12.4229	11.7175	12.165	8.83227	12.7518	11.464	9.58694	10.2041	9.6528	10.2806	9.34802	7.68458	9.30834	9.05675	10.2963	9.96833	11.2814	12.333	11.656	14.7246	9.75008	10.2058	9.41892	12.2989	9.2486	8.96661	8.81592	9.63897	10.8454	9.2517	12.1937	7.97721	14.9341	9.25803	16.8803	14.6554	14.6454	11.1081	9.33217	14.4507	10.4778	10.147	8.75896	14.977	9.58392	10.9063	15.6138	10.6704	11.0775	8.93717	9.398	8.48234	11.3959	11.0264	9.90386	10.1671	9.21376	9.0942	9.64793	11.8642	9.2857	10.0348	8.23267	9.5584	9.07126	10.2143	9.22726	10.9731	12.302	12.1413	8.83389	13.2031	9.17273	10.0901	10.2228	8.33172	9.83872	12.4984	12.4332	15.1473	10.881	11.1113	8.1485	14.2934	10.0177	10.7036	9.70519	9.03897	8.50759	9.52466	9.40888	11.8249	9.46016	13.0431	9.97593	9.72697	12.4076	12.5123	7.96331	9.39767	8.92747	11.5623	14.284	14.3801	9.98103	8.62329	9.38885	8.89185	11.2841	9.43451	12.2416	9.75497	10.3999	12.3655	10.6346	7.8599	11.065	10.5774	14.1393	8.86798	11.7891	10.2337	9.88104	8.97606	9.52481	9.87865	8.89212	12.9966	11.448	9.70758	12.146	10.6611	11.7351	12.2048	12.9844	12.5913	10.4087	8.49853	7.7839	9.83691	10.5386	9.31981	12.4983	9.93242	12.9458	10.3767	9.43362	9.73233	10.7454	16.1775	10.4411	9.89581	10.1537	9.1644	15.3399	10.1805	13.376	12.1675	9.89639	13.2057	9.41644	10.6412	8.82634	10.1725	10.5197	12.8409	10.1019	10.2454	12.3873	11.0632	10.075	10.4387	11.6575	13.3152	11.1984	13.8043	13.5422	12.4866	10.7439	12.2769	14.514	10.6203	13.82	12.1141	11.764	10.4269	13.6776	11.0989	12.1236	13.8514
train	fold5_a163_label0	0	6.83457	15.9688	9.90039	6.39451	10.1412	8.45844	10.1399	10.8006	6.62519	7.11465	12.9124	13.3766	13.7694	9.73485	6.98653	10.5026	8.27331	10.0765	7.2312	12.4267	7.2954	10.9969	9.47044	12.2037	6.33538	12.2275	7.07047	9.3615	8.17573	10.1535	7.1202	11.4292	8.35948	11.1562	7.32877	8.46693	7.05224	7.70771	9.98739	9.49405	6.60067	8.05921	10.0597	13.7048	9.13808	11.6721	8.26664	8.47725	6.34761	6.94254	12.4959	6.62841	10.4312	10.4034	9.42719	6.77329	10.6229	10.2183	11.7165	8.67465	8.43587	9.01523	7.51515	10.4036	7.732	8.71936	8.16794	12.2677	7.57588	7.84697	12.8765	6.80459	9.59453	6.57652	11.8283	7.94999	9.68478	9.45663	9.05209	6.7254	9.19241	10.4842	10.1703	8.08257	9.32305	11.5362	12.3175	9.03154	6.87117	13.24	11.8911	9.65278	9.26691	12.6069	9.69384	6.45888	11.0194	13.2181	9.31748	8.42388	9.22146	8.75457	9.48076	6.42489	8.69652	9.94086	7.73253	7.72222	8.69228	7.16379	10.2332	16.0236	10.3143	12.3752	12.9626	8.46643	8.12315	9.23523	6.32778	11.4375	7.80332	11.17	12.6339	9.17914	6.77186	12.02	6.44813	9.57105	14.4294	9.79374	8.08399	7.89588	12.4466	10.3383	9.27921	15.42	14.7423	7.67308	6.51132	10.2756	14.6539	8.38561	14.4466	14.714	6.89313	12.2502	11.1619	15.7129	12.049	8.93222	13.5966	10.9555	12.2082	9.83589	8.25135	7.33522	12.7558	12.4682	9.91215	10.2388	12.3161	14.0421	10.7399	11.2247	12.6874	14.6587	8.27139	6.73428	10.9782	7.97215	9.78995	9.18267	9.52523	11.5	10.1508	6.30397	10.8461	9.08726	9.6663	10.7622	10.7734	11.8219	6.90953	13.2364	9.83352	6.32215	7.07354	11.1596	12.2179	7.61839	17.0026	10.8372	11.4733	8.71423	16.9044	11.3933	9.82857	6.52845	8.12029	8.04544	8.19351	13.1631	10.8929	9.84857	10.133	8.25253	12.7372	14.2343	10.0965	7.93402	7.55429	7.14836	7.83236	6.69807	10.9445	11.4502	9.54804	11.7995	8.09423	7.36341	7.77891	11.3204	11.2364	7.55778	8.00657	8.57492	11.2754	13.5163	12.4699	15.0846	7.40245	6.78762	6.33324	8.44882	13.4874	7.56568	9.60972	6.82449	8.09754	9.67769	7.26242	8.70147	7.10065	11.8815	7.52591	6.95848	9.28228	14.2523	8.72138	7.98519	9.86492	8.12409	9.89986	6.97356	11.9136	11.6477	10.5003	7.28551	9.19279	13.5066	10.3106	14.4008	10.6663	8.22709	7.25277	15.653	16.7065	7.87728	9.45863	12.6748	8.49781	8.70423	6.62683	11.1303	6.63456	9.20448	6.81115	9.29462	14.5033	8.47125	10.2892	11.1147	17.0555	8.2606	11.5478	10.1188	9.09766	7.14799	11.9288	8.69049	7.35343	8.76962	15.1956	7.51231	6.50199	10.6105	7.78871	11.9985	10.7562	12.7854	9.33247	8.35916	11.0714	9.1409	7.28925	11.2333	9.1895	6.48117	10.0767	8.23761	12.093	9.43362	7.55202	12.0074	9.81756	10.8747	7.56225	6.5865	6.16673	9.61337	6.8308	9.90978	11.2243	10.022	14.6118	15.8841	11.7502	8.33507	13.7017	9.80298	9.12491	11.5781	10.4049	8.61291	7.46325	8.74718	7.40515	11.1387	8.26736	13.1394	6.20396	11.8161	8.56906	17.3528	6.97102	11.1961	9.78118	14.3874	8.00071	15.3432	14.1129	9.40951	8.9344	10.8714	8.96962	11.6646	10.7188	9.65226	10.2116	7.53832	7.2005	8.4015	12.2048	9.12774	7.60534	10.4483	9.15174	6.66664	9.69263	10.6449	11.2944	8.36152	14.2879	13.8182	14.1474	6.45386	6.45018	8.61937	7.66201	6.67524	13.2924	10.4856	11.1032	7.41579	8.19074	8.98218	15.8679	12.6488	12.0324	8.83692	10.0903	7.52693	7.31119	10.5005	6.12986	13.468	9.43469	9.25247	10.5272	9.91381	8.5909	8.1453	13.198	17.1245	8.23374	8.24846	8.9968	9.47905	9.33955	13.3237	8.6221	9.86675	10.3998	7.81282	11.0741	8.96033	7.33246	8.13457	10.5079	6.87091	7.03508	11.6175	7.63985	8.42914	14.2696	8.00398	10.5141	6.90717	9.90073	8.11358	6.8294	9.83684	10.0418	10.9282	10.0238	9.6407	9.46304	6.3735	7.6116	11.7339	11.3974	9.9948	9.18033	7.0273	11.2738	10.429	8.25329	7.57583	7.91777	8.72269	8.77951	7.6761	7.9876	6.76246	11.1927	13.0835	9.05116	11.1986	11.3304	9.95849	7.30784	14.454	12.5753	10.6715	8.08901	9.2676	8.73451	10.543	7.40043	7.50685	6.48533	10.6125	10.3474	11.0333	11.6864	13.8465	8.7527	9.01765	6.64714	9.32886	7.09648	6.88577	12.9926	6.37468	6.83426	8.58423	11.8979	9.27283	8.03652	11.9361	12.4595	12.4285	8.51732	9.4731	8.03989	9.7356	9.56078	10.8903	15.5734	11.6623	9.39018	10.4806	9.62201	8.31924	8.96706	11.9513	11.7109	10.1221	10.0522	9.84451	11.3234	11.2843	10.6333	10.6315	11.4505	7.53921	10.021	12.8864	12.7981	7.32538	12.791	14.279	12.5843	8.47757	7.23325	11.2826	10.0558	8.68159	9.00994	10.0078	10.0276	8.19231	9.223	10.2313	12.8797	12.7882	8.56648	10.9035	8.55806	9.18178	9.25888	11.5643	11.9152	10.264	13.3578	8.02584	9.7326	9.56753	13.1338	9.06292	12.0927	11.5548	8.97515	11.5651	12.2838	9.82276	11.5606	11.2113	7.42952	8.56427	9.89978	10.0367	9.53293	13.7678	9.56287	12.0047	10.0193	9.82345	8.6437	10.3606	8.9518	10.9116	10.3031	8.42608	9.56088	10.7375	9.43092	6.62019	13.1794	10.4487	12.4388	14.6638	9.20259	11.8274	11.1577	14.348	10.4359	7.69362	9.16483	11.3672	10.3467	10.0376	9.36998	9.05972	9.22387	10.6857	11.4683	8.17492	8.08603	10.0535	9.83366	10.8456	10.5608	9.02772	13.212	8.08368	10.8471	10.5898	8.93305	10.7085	8.54808	8.55844	12.3205	8.98617	9.72308	9.43575	8.38991	8.93014	9.71674	9.64787	9.59859	10.5911	8.43935	11.1188	10.4523	9.37401	12.254	9.73536	12.1202	10.4478	9.14029	9.59587	9.1062	13.5607	12.684	11.2738	10.1219	8.45005	12.8976	8.86179	10.5132	12.8296	13.1781	11.395	7.23265	11.3814	7.22339	8.72526	8.28734	12.6934	12.4962	11.818	9.61766	10.2777	10.3128	10.9393	9.219	13.829	10.2548	11.1932	12.1377	13.0993	10.1441	11.5794	8.57599	8.08312	9.81375	9.37206	13.5896	8.66032	11.7675	8.24176	12.0327	8.12968	11.4348	8.26807	8.30588	13.7355	11.1221	10.6818	10.1306	16.0373	9.68702	12.839	8.87067	11.98	10.6965	7.91892	13.0491	12.6914	12.2328	14.1336	11.3989	7.11606	8.36775	10.2935	14.1347	14.3186	7.08585	10.0615	9.03495	8.85222	8.65248	10.8828	10.6987	9.4629	13.0588	9.52886	7.97579	10.4413	11.1188	10.2373	12.457	9.5229	14.1911	8.69739	11.4491	10.2806	9.01522	14.1435	12.2642	7.75533	6.49958	7.78868	12.3332	12.175	8.7057	10.0092	12.1076	8.41052	14.7928	7.55726	9.02275	8.99422	8.16653	7.24536	11.5976	12.8376	13.3118	10.8218	8.2509	9.12011	8.50549	12.0036	8.74426	11.7824	12.4533	9.8157	12.2892	13.1125	15.3467	9.96982	9.60844	12.5553	11.3979	15.9986	10.7567	9.02954	9.35913	11.2448	7.92375	13.6149	10.7694	9.63062	9.98428	9.61063	9.74293	8.59664	14.374	11.3516	8.61044	9.75371	10.1362	9.7472	10.177	10.1487	9.58591	10.919	15.2329	9.44513	9.85239	8.88298	11.5163	8.42807	9.20009	9.62673	8.58599	10.0602	12.3389	11.1072	11.8782	10.6545	10.5333	13.1299	9.516	9.25205	13.2853	9.90718	8.74726	12.6312	12.6167	12.3415	9.2176	12.7263	11.9652	10.3672	11.9079	8.58705	9.50827	7.95268	12.34	9.02175	9.45162	10.9045	11.943	11.4464	12.5986	12.6073	10.9013	10.5214	10.7794	8.13289	12.5877	10.3308	10.2138	7.5379	10.4713	9.34858	10.3449	12.1476	10.2074	14.6341	9.40461	15.8135	11.2312	15.9566	10.7833	10.4977	14.8181	10.2584	10.2186	8.24868	14.4016	10.5335	10.5902	15.6807	11.9555	11.7153	12.2207	9.88824	9.20705	12.7716	11.3023	10.0611	10.0181	7.16507	9.76868	10.429	12.4308	8.9696	11.0322	9.26968	9.49402	8.98043	11.8368	9.07194	7.37374	11.6281	12.9213	8.50302	13.4204	9.55424	10.3531	10.8373	8.96209	14.3412	14.2576	12.7859	15.0983	12.4568	10.1814	8.51609	10.7189	10.5869	11.0191	10.2512	10.0389	9.18245	10.3942	9.95477	6.58807	9.9742	10.9274	9.28387	10.8841	13.066	11.4973	9.4364	9.85793	9.33881	11.999	12.2217	14.7353	10.5959	8.54558	9.55166	9.04833	11.5136	10.0135	12.5837	10.9166	10.8238	12.2889	10.7552	8.94701	10.5766	14.8155	14.6593	8.92706	10.3423	11.1431	10.5568	8.43694	10.6819	10.5466	9.41572	13.968	12.273	9.88303	10.1548	10.552	12.2174	12.5768	13.5962	13.2388	11.5839	8.36302	9.95889	9.80568	10.9305	8.46262	12.6113	9.97772	11.7668	9.39927	10.4053	11.2752	10.3483	15.807	10.8869	10.524	8.55897	9.32217	14.8734	10.7754	13.4193	12.1815	10.5034	13.3429	10.7337	11.6123	9.92539	10.2845	11.5314	13.0778	11.207	11.3045	13.2807	11.3982	10.2438	11.5367	11.6246	14.3716	11.1933	14.9265	14.1097	13.457	10.3358	12.612	15.6777	10.1594	15.0669	11.5061	12.4947	11.3247	14.6161	11.0078	10.5835	15.0167
train	fold5_a164_label0	0	6.58814	14.7049	6.65488	12.108	8.32273	9.1546	10.1457	8.33192	7.77681	9.85688	5.92914	15.6465	9.44792	8.34093	6.65711	11.4788	11.0599	9.68123	7.69056	14.4907	10.1229	7.89812	10.6163	14.1426	8.2757	12.4527	7.67909	8.43542	9.38072	11.3069	9.94486	13.0967	8.9833	9.59347	10.1246	9.31374	7.28322	9.85557	11.4296	9.88222	10.833	10.8244	12.3329	12.7164	7.43499	8.36264	7.28059	8.81042	10.6367	11.8261	12.911	8.51665	10.7002	11.27	13.188	8.51794	10.4115	12.4121	13.0733	9.97951	11.1174	7.61132	9.97973	10.0658	13.4337	11.0475	10.4378	11.1577	10.2419	9.7259	14.2658	8.09056	10.104	7.62146	13.7303	8.65791	10.9462	10.2923	12.6024	10.9799	8.87023	12.2743	7.75817	7.40182	10.1425	12.7792	13.0364	8.44153	6.8874	11.3055	13.3196	8.91356	7.20565	12.9761	6.95263	6.88088	8.46103	14.9628	8.73667	8.87209	12.5695	7.73419	10.6053	10.7966	9.55967	10.0384	10.1633	9.40877	9.68435	12.5472	11.5844	17.2297	11.8905	13.2867	15.6478	9.54885	10.0185	11.0542	8.14875	13.1943	7.69549	12.6662	13.6441	9.76213	7.32684	13.4138	7.76743	7.18169	17.0263	10.5308	10.2104	11.3048	14.4371	12.6478	9.93848	14.862	17.5812	9.89282	11.5425	10.9293	15.4749	8.62293	16.35	14.3102	8.51632	14.7216	11.2191	16.9967	13.7059	10.4285	9.66215	9.40997	13.3189	11.2971	9.64271	8.18744	12.8103	13.2332	10.3724	11.2301	13.3368	15.4764	12.1898	12.6624	11.5593	17.1002	9.19321	9.46267	11.6147	7.25648	12.6773	11.6938	11.7732	11.9824	12.0319	9.29196	10.0139	10.7593	10.108	13.552	9.05387	11.8851	7.60158	14.2911	8.19701	10.4967	9.91485	9.36489	9.81345	10.6116	18.3822	10.9884	12.6403	9.04015	18.5047	13.0545	11.229	8.46426	10.9603	11.6095	8.29493	9.42806	12.1724	10.6424	11.1807	10.5089	13.5801	13.6552	9.37073	10.3181	9.09395	8.1046	8.32998	8.44199	10.5299	12.5562	9.55249	14.0079	8.90997	8.87748	12.7218	10.9067	12.5944	11.2732	7.47198	8.62228	12.4534	14.8506	12.4577	14.853	7.61676	12.6096	6.91561	9.99484	14.4687	11.121	10.6965	8.09783	11.4121	10.9372	9.81218	8.50356	7.28215	10.4241	8.42167	9.21819	13.0055	14.4921	9.66694	8.13359	12.1228	9.63439	9.7527	7.28894	12.3105	11.9473	11.7394	7.50758	9.84023	15.3477	9.65066	15.5223	12.6753	7.57012	6.76821	15.4778	16.7265	9.61895	10.2762	13.873	9.39856	10.4882	6.82642	12.5363	8.89725	7.0089	7.69414	9.68616	7.42992	9.30111	11.4861	11.1948	18.0065	8.31156	9.65349	10.8096	10.619	10.2625	11.8727	10.0811	8.85522	10.4048	14.1186	7.84045	7.71643	12.0516	7.80591	12.1023	10.5637	14.6612	11.04	9.51388	11.4032	10.5642	7.30756	11.6599	8.13251	9.29941	12.6049	10.0465	11.5371	11.2882	8.96736	12.5173	11.1168	13.2184	8.73214	9.93123	8.1355	8.79209	9.24988	14.1311	11.2058	11.7972	13.7613	17.9464	10.5034	11.3554	12.3144	10.5146	8.87508	15.0367	10.8608	8.15536	8.42375	8.26252	10.0593	10.8505	9.00759	14.1848	7.0415	12.702	9.74276	20.3439	9.0229	14.5014	7.44892	14.7901	9.0566	12.511	13.4921	9.52844	10.0382	11.0682	8.83633	12.4642	11.0437	10.8518	11.881	9.60391	9.39128	13.0551	13.8123	9.8419	9.2172	10.2776	11.3649	7.17758	10.9826	12.2755	13.1246	9.15923	14.1851	16.6525	15.2156	7.22104	7.46995	7.53546	9.58013	8.76832	14.1031	11.6168	11.5199	7.25929	10.3367	10.4098	18.851	11.4733	12.0038	8.9009	10.133	9.76221	5.53386	10.4292	8.41259	13.866	11.6087	9.60513	11.277	11.6048	9.29945	9.43855	15.1679	16.6659	8.85499	7.86904	10.9214	8.97305	6.89776	12.5945	11.2625	10.7155	10.9379	9.45991	8.36502	8.03344	7.79915	8.80848	11.9107	7.80893	7.91365	12.6556	8.12228	10.1182	12.2827	8.25942	10.4166	7.12632	12.4874	8.99167	7.76404	10.9007	11.096	8.88978	9.19263	10.6252	8.94363	7.52523	10.5602	11.3942	11.2517	10.2885	9.09536	11.0955	11.9482	10.4813	7.56277	9.47996	9.08455	9.93277	9.93024	10.3029	9.77059	8.35875	11.5894	16.2891	7.38795	12.095	10.016	9.94511	7.63842	12.6924	15.3202	12.1136	6.61843	10.5079	7.19284	11.2038	7.82439	7.37613	6.99158	10.6298	11.4943	12.3296	12.1325	15.6728	11.5089	8.35889	7.71732	7.22004	7.59394	8.25976	14.1023	9.25507	11.0914	9.39869	11.4169	8.73296	8.24057	11.0796	12.3799	13.381	10.0016	9.95144	7.64299	9.57819	9.55069	10.2851	15.2017	10.8053	6.9027	10.1879	9.1681	7.29601	8.69921	12.7154	11.0065	10.5369	7.81377	10.6352	13.0629	11.3364	10.971	10.6767	10.4285	9.78997	8.99941	11.4546	12.8994	9.2097	9.6781	14.2415	12.6607	9.35799	8.43832	12.032	10.538	10.8791	10.3967	8.9	8.33339	7.76815	9.65589	10.4851	12.5041	12.7536	9.39389	11.6828	10.4493	9.33742	8.86667	11.9649	13.0997	10.2819	13.6307	8.97479	9.19956	10.024	13.0116	8.83516	11.2972	11.2196	8.90145	11.6034	11.4186	10.8232	11.4603	11.7634	7.50526	7.70905	10.2789	10.2552	10.5643	13.4773	9.61932	11.3859	9.94109	9.31478	9.71371	10.0862	7.96726	10.4675	13.3365	9.84639	9.99314	11.8779	8.92591	11.6227	12.563	10.4597	10.5938	15.1609	9.78107	12.6826	11.8573	13.5015	11.9039	9.88836	10.4169	10.9671	10.2994	8.29534	10.4647	8.43988	9.08298	11.4396	11.2923	11.5886	8.19792	8.11297	9.65028	8.74801	10.6878	9.38979	12.8521	8.82241	11.3148	10.7938	9.54218	10.4504	9.12322	13.8784	11.7837	9.80312	11.7013	9.66281	10.6193	9.68876	9.62338	10.0663	9.05813	10.8019	8.75474	10.9737	11.0537	9.64413	10.7571	9.17626	9.49854	9.88857	9.06253	9.22534	8.91523	13.8501	13.713	11.7692	10.9824	9.32216	11.8545	9.14893	10.7704	13.1618	13.6272	10.951	8.74481	10.1162	8.72691	9.42636	9.46222	10.9554	12.1695	9.98785	8.05055	12.1238	10.1908	11.0144	10.3912	15.3501	9.97631	12.5423	11.6936	12.5654	8.83785	11.5487	9.38781	10.6337	7.82729	9.16909	14.4199	8.99445	12.7945	9.21021	11.4217	8.05044	6.31843	10.0472	10.5933	13.9928	11.3482	10.8759	10.7666	15.639	8.84824	10.5646	11.7557	13.1227	11.8843	9.68714	13.0145	13.857	12.0867	13.8267	9.80826	10.1016	7.43639	9.88618	12.4374	12.4454	10.1327	9.77383	9.58775	9.41333	7.20683	11.1287	10.7275	9.30035	13.0712	10.1904	9.30261	9.47481	12.5357	10.9924	12.7938	9.46369	13.6902	9.64764	9.05579	10.0001	9.87198	14.0584	12.814	10.0746	8.27249	8.0366	11.4958	13.8895	8.41772	15.8275	11.6538	10.7281	14.4175	7.63246	9.28474	7.21876	9.50324	8.18426	12.1495	12.641	11.3785	13.9045	7.50393	7.7417	8.29722	11.5447	8.66401	13.0699	12.6746	10.4053	9.06173	14.5125	15.2343	9.67551	8.68855	11.2754	10.367	16.0929	11.1432	8.00567	10.6514	10.705	8.77305	12.0343	9.71846	9.15533	9.56704	7.32215	9.45097	8.57128	8.85567	12.7362	9.24909	9.18089	9.92238	9.11019	7.597	9.05393	9.65646	10.9963	14.2368	9.2732	11.1956	10.1438	13.3406	8.09201	8.63367	9.85541	8.32131	11.4058	10.9449	10.564	12.4842	10.5274	10.3038	13.5762	8.03327	8.9185	10.215	8.83812	9.21164	11.8871	12.8684	11.9765	7.96193	12.2165	11.3031	10.8757	9.94901	10.7819	9.40748	8.83896	7.85045	9.14856	10.042	10.1386	11.365	11.1157	13.7145	11.4617	13.51	10.1004	10.6083	9.82865	12.3384	9.40395	10.1162	9.99965	9.49709	11.1757	9.53122	12.2462	10.0441	13.9858	10.2397	14.394	12.9231	15.6002	11.3809	11.9741	15.4699	9.93288	9.07301	9.6756	13.8747	7.30558	9.54176	14.499	10.0269	11.6744	9.45438	10.3825	8.24409	11.7895	11.2578	10.2281	10.244	7.48751	9.07048	10.306	11.8776	9.79855	10.954	9.27911	10.7122	8.17134	11.9466	8.95288	7.75343	13.3996	12.2282	9.4296	12.7908	10.463	10.0886	10.5005	9.43786	13.3181	9.2887	12.7004	14.1982	12.5587	12.0551	8.96157	14.9191	9.53198	11.0764	9.338	10.0336	9.28634	10.156	9.54786	8.84501	10.5629	11.5311	11.2552	9.2961	11.699	13.8726	8.49163	8.42068	9.60427	11.4925	13.8054	13.9582	10.1014	9.45598	8.37406	9.26412	10.5084	9.63802	12.1593	10.2614	9.46353	12.8713	10.3317	7.87168	11.3334	8.83117	14.3604	8.40315	12.6813	9.50968	10.4195	9.51178	9.34954	9.36267	10.5174	13.1199	11.1308	10.0664	11.0562	9.96476	11.915	12.096	12.2322	11.6575	11.0847	9.44404	9.33147	8.66923	9.23922	8.24998	11.9529	10.2534	10.61	10.7149	10.3082	10.1454	10.1125	15.2827	10.6048	9.5562	10.9435	8.31644	9.84915	11.24	13.9952	11.3302	10.4939	13.1237	10.2059	9.96229	9.56179	9.73362	10.6431	11.8819	10.8782	10.6473	11.8742	10.2017	10.5641	11.1761	11.4882	13.1128	11.033	13.7372	13.2942	12.1236	9.78958	10.8008	14.4324	10.5516	13.2905	11.2453	12.0293	10.9768	13.0564	10.0666	12.0974	14.6155
train	fold5_a165_label0	0	6.76254	13.6877	7.3129	7.4714	8.37602	9.30288	8.91394	8.86189	12.4942	9.24447	9.14747	12.9568	7.42503	7.01743	13.3017	9.01764	10.9583	9.72078	7.58685	15.5072	7.18195	6.69737	13.8506	14.7048	7.55854	14.9996	11.2958	10.5986	11.1391	11.179	7.4825	12.4056	7.26884	14.3893	11.5321	11.5168	8.86357	10.029	10.3976	10.0969	7.7035	9.45694	12.1073	12.8866	8.30874	11.8784	7.22212	8.01955	13.1553	9.03952	13.0341	8.25141	12.748	11.6623	13.5348	10.9267	12.0263	13.9038	14.197	10.3974	12.9748	14.0306	7.7313	10.5688	13.3907	8.21702	11.0657	10.4694	8.48818	9.66674	13.2867	10.9782	13.8931	11.9076	14.9923	9.44522	12.259	9.90432	7.97102	8.37268	7.75949	13.3979	10.8376	8.85503	9.29054	14.6178	11.9483	10.718	6.6421	13.5304	14.1381	11.4776	8.13098	13.0725	7.79495	10.8608	11.7521	16.5677	10.4692	8.12174	12.3527	8.31433	12.3235	10.009	11.0468	9.77693	8.15766	10.5237	10.5945	11.7271	13.3889	18.9279	12.2435	14.3881	15.6808	8.02573	7.6225	10.6479	8.02085	15.0758	8.75242	12.5021	13.9959	11.0658	6.75126	14.6625	8.19387	10.2855	16.9767	11.6517	8.32382	11.0488	14.8041	12.6619	11.9165	13.8272	19.8851	10.5261	11.7362	12.9208	18.2131	11.1252	17.2122	14.6109	7.94724	13.9095	13.8344	17.8031	14.0991	11.3041	12.1669	14.276	13.7292	12.0524	10.6477	11.4377	13.4279	16.7677	12.6498	12.0204	13.8755	15.366	13.6317	13.8817	13.1775	16.2409	7.89992	10.3618	13.7758	7.57824	12.7302	13.2745	12.6403	13.5323	13.3449	14.6796	7.62661	10.4892	10.6468	12.6153	12.2144	7.58104	7.14956	16.5403	8.06155	6.99674	7.28613	8.73553	9.16602	12.7872	18.9548	10.7147	13.2388	10.346	19.0331	13.258	12.1447	7.10604	10.9045	12.3487	6.64493	8.24892	11.795	12.105	12.4889	11.3913	10.9511	15.5501	11.0266	9.90324	8.71327	8.39408	9.38172	9.36741	13.5219	11.6901	11.9445	14.9238	10.3466	10.1938	12.3326	10.7251	13.7787	9.06951	9.63672	8.75482	13.6509	15.8349	11.4603	15.9572	8.15789	11.8822	8.03283	9.88727	15.1053	12.2356	6.59215	6.56695	11.0543	10.3421	11.1928	11.6035	10.9235	10.7301	10.3851	10.7191	11.9546	16.3028	10.1086	10.6846	12.7538	10.2269	10.4589	8.13475	13.1295	12.5987	12.6183	9.9684	11.4994	16.8563	8.00533	15.6013	13.8476	8.32936	7.7523	15.6253	18.1093	11.239	11.0409	16.1719	7.28818	11.5831	7.86785	13.8803	7.11739	9.12615	7.1157	7.52385	8.44394	8.70484	14.5633	11.9185	17.7723	10.9031	11.7062	11.2469	11.2397	9.82465	10.6043	10.4935	7.50777	11.2415	15.0541	8.88616	8.9387	11.3813	8.57924	12.292	11.0102	15.8357	12.7847	10.6118	13.2247	11.6197	10.9566	10.8086	7.18513	11.0691	13.5262	13.5215	13.1826	11.993	12.0734	14.197	11.879	6.95779	9.85053	10.4871	6.84413	9.61883	10.2618	13.541	11.2997	11.4559	15.9579	18.5405	10.4312	8.25714	14.4795	13.0068	11.2398	14.881	12.8571	11.3334	9.42712	10.8356	7.37627	11.7959	8.08449	15.3743	7.47671	13.2182	10.7384	19.0998	10.6912	14.1699	12.1655	16.0715	10.2838	14.5445	14.8317	10.0819	10.9105	13.0577	9.00092	13.4153	11.907	11.1799	13.8642	9.07561	7.89224	13.0625	14.1162	9.79001	11.1181	7.49469	12.7879	8.45278	11.0211	13.5732	13.4576	10.2209	12.3458	15.5981	13.4213	7.91316	8.86714	8.47109	7.48305	8.88619	14.232	11.6469	11.3108	9.58643	10.6708	11.7249	18.3777	12.2101	7.45457	9.81824	9.57388	8.26833	6.90455	11.5237	9.96852	16.0087	12.0561	11.2547	13.3269	12.6552	6.86247	11.2535	15.7466	17.8214	9.67615	11.9341	10.0185	10.8806	8.91581	14.6238	10.7319	10.6538	10.2006	9.36507	8.05062	7.83	10.2315	8.53425	13.4607	11.9127	9.11715	12.8985	9.14757	11.1141	11.9666	9.53977	8.88269	8.8129	11.6291	11.092	9.2827	10.2076	12.094	11.2701	10.3835	8.83384	9.17668	8.77638	10.0281	11.554	11.7319	9.83178	9.20052	8.12261	12.2498	11.5214	8.9053	9.26036	11.3426	11.585	10.1028	12.0969	7.94734	8.62606	11.6205	15.5106	10.0227	13.3387	12.3808	10.8341	10.1813	9.2599	15.4214	12.1157	7.75745	14.2016	9.74279	11.2153	7.85142	8.40325	7.11773	11.2459	11.9148	13.1829	12.6659	16.9661	12.0405	7.99751	8.4573	7.47262	11.2152	9.91582	15.1674	9.79226	11.8557	11.4635	12.3985	11.4948	7.50396	10.7542	12.3788	11.8362	8.10292	7.64274	7.92052	8.83703	9.44893	10.5022	14.3543	8.20157	8.86515	10.4711	9.49204	6.33723	8.00899	12.6661	10.4216	7.64121	9.42018	10.7035	13.3247	9.95854	10.3517	10.4983	9.67447	7.48172	9.08241	10.8972	12.6366	9.28286	7.1908	13.2031	12.2827	8.41428	9.73523	11.9658	10.0616	6.84785	9.44631	9.73406	8.21081	7.28616	7.75101	6.794	12.4581	11.6067	7.38633	10.8609	9.34444	8.96482	8.93284	11.3494	12.5295	10.602	12.4659	8.76131	7.19824	7.5859	12.55	8.80363	11.7665	10.7994	6.93628	11.0002	11.4098	8.36505	11.2711	7.53383	6.95083	7.68476	9.69722	9.07445	9.67875	13.2742	8.73232	11.5971	9.56889	8.4179	10.708	9.14058	8.87268	9.78829	6.87825	9.84737	9.27019	10.6533	8.90146	8.32027	11.9833	9.34664	10.5139	14.2948	8.06258	8.52971	11.6075	11.6174	11.3965	9.39176	9.52152	10.7095	7.53518	9.77445	9.86797	7.66283	9.00928	7.9073	9.54814	7.57076	8.0789	8.04615	9.17644	10.4566	9.83791	10.8155	11.5887	8.21678	10.3395	9.95106	7.2469	10.1329	9.2177	7.34208	12.6237	7.98303	10.584	9.38341	10.416	8.6416	7.71232	8.63424	7.28772	9.94038	7.77009	11.0124	10.4342	9.73204	9.39969	8.5374	9.92168	9.72714	9.1576	7.29071	6.87617	13.5633	13.3327	10.4465	7.95957	8.3303	7.30903	8.62185	9.48509	12.8956	12.2296	9.63134	9.00468	7.31018	8.33443	7.86639	7.21121	12.9882	10.772	8.80756	8.11594	11.7246	9.74102	7.90079	7.17503	12.9129	9.9947	10.7968	10.8665	12.8676	7.92379	11.357	9.5956	8.19771	7.55872	9.06907	13.5325	9.7291	10.7983	7.38875	11.4308	9.87079	8.37101	8.79258	8.79424	13.4575	7.30662	11.0176	9.43294	13.1367	5.88994	10.2566	10.3003	13.0901	11.1139	7.61426	11.8726	11.9519	12.6974	13.9052	10.4076	10.0496	7.01706	9.19318	11.4193	12.0988	7.98827	10.2965	7.46379	8.8766	7.29493	9.94635	10.6391	6.5077	12.3595	7.37656	8.37923	10.3277	7.94019	10.6404	10.9466	9.24809	11.6162	7.19349	11.0975	7.20801	8.95385	13.3716	11.4567	10.027	6.72503	7.85382	11.6641	14.3379	6.90379	11.5695	10.1613	9.6452	13.0608	10.3903	7.35165	8.00421	8.90892	7.96247	11.4	11.3551	9.05795	10.6617	7.08958	7.45312	7.25591	11.8731	8.47388	11.5707	12.0338	9.84872	6.87563	7.99453	14.3474	10.0732	7.67707	11.1462	8.2208	15.0519	10.9541	9.20227	8.88979	10.4544	9.44433	13.432	9.68125	7.963	8.25878	7.96209	9.28906	8.10788	12.4968	6.93691	7.06589	11.8591	9.04092	9.61961	8.79919	7.994	7.35751	10.371	14.8654	7.6252	10.6033	7.02274	7.51298	7.95575	7.72774	8.16707	8.74375	11.0714	9.82644	9.82842	11.4312	12.0482	7.91159	12.102	7.73838	7.48912	9.96436	7.15845	7.83327	10.9767	11.0368	11.3383	7.31448	11.9107	10.7095	10.0066	7.47368	7.60268	8.29866	7.54565	9.26612	10.3954	9.72583	8.08092	7.41941	9.11988	10.2591	11.7223	11.2027	8.73412	9.49642	7.1049	12.2356	8.26399	7.26213	8.03763	7.4126	10.6579	9.157	11.4524	6.58859	14.3768	9.04427	13.0842	10.8853	11.6221	8.12789	7.0401	15.603	9.77044	9.70211	8.47368	15.2029	9.33849	9.53954	14.0283	10.9148	10.6324	10.6498	7.58009	7.63675	9.86426	10.311	8.82191	10.1047	7.23474	7.85534	8.70795	11.0349	8.09886	8.61347	7.99613	7.20134	7.54419	10.9134	7.77464	8.59821	12.0688	9.78509	6.68005	12.3938	9.91155	8.43874	9.66381	7.98077	15.3943	8.35393	12.2868	14.3228	7.25687	10.1951	7.59302	9.57033	7.40048	7.75945	9.95703	7.4174	7.45519	8.77814	8.22414	6.73607	7.37366	9.48403	8.18428	8.29254	11.2784	12.7728	8.58574	7.65401	6.7319	11.2054	11.8273	13.21	9.92167	7.70896	7.00756	8.34731	8.71786	7.98192	11.7092	9.54341	8.322	8.05415	8.85716	7.38503	10.5892	8.24765	11.8517	7.38428	7.1977	9.00052	7.07332	7.7489	9.08828	7.95005	7.28748	10.5355	9.95285	7.62165	11.1413	7.26841	9.7456	12.0119	11.8132	9.50588	9.0348	9.18302	6.01874	8.06895	10.0214	10.4595	7.3615	8.04487	7.43429	7.6816	7.32345	6.98963	7.96425	13.3665	8.60295	8.40533	7.75619	8.10513	9.94464	7.52405	10.6322	10.1053	7.21507	10.9822	6.9189	7.18246	8.14404	8.04321	7.80734	10.4821	8.57176	7.81681	8.00865	7.60648	7.96799	7.66444	8.11245	11.3153	8.52381	11.869	11.3066	9.91676	7.69984	7.56223	12.3846	8.76804	11.7397	8.14755	8.41457	7.35592	9.2163	8.56843	7.16023	7.5385
train	fold5_a166_label0	0	5.92105	16.759	7.05962	12.2517	12.9914	7.25619	8.32351	9.96326	7.03269	7.86691	17.1152	16.3226	13.8677	9.71223	7.06787	10.9915	10.8368	10.2842	8.66594	13.7653	10.0188	8.77242	8.68573	13.4912	9.35846	10.1068	10.6227	9.01806	6.82084	10.3579	7.55068	11.7458	10.8719	9.66382	7.30044	8.68513	7.73367	9.1387	11.0655	8.87354	7.43634	7.53292	11.8395	12.6317	7.48575	9.98086	7.4858	10.1318	12.9838	8.27286	12.3436	9.79673	10.049	10.3271	10.0865	7.10897	10.4943	9.32451	11.2696	9.88674	8.54946	7.09956	12.2603	10.3293	12.9058	9.21528	8.81865	10.6367	7.19476	8.60221	12.9422	7.00573	8.11349	6.95026	11.0567	9.91262	9.61329	9.07364	10.0443	10.6773	7.80007	10.9154	8.24451	7.07647	8.71011	11.6588	11.1212	6.59404	9.50261	12.5322	13.1016	8.58557	7.85121	11.919	10.7064	7.86771	9.2575	13.3231	9.43546	8.81038	12.3925	8.20269	7.3116	12.0111	6.89401	8.99155	9.18338	10.1159	9.29711	6.67742	9.92393	15.6154	10.719	12.5693	12.8447	9.71612	7.68227	9.3108	7.11317	11.7614	7.20444	7.69878	9.66923	9.11708	7.84488	10.8097	6.60975	7.90329	14.4976	11.0302	9.38267	8.38891	12.1294	11.0687	10.1748	15.8104	13.252	9.51051	6.73687	9.91629	13.287	7.37357	14.0335	8.64251	7.05478	13.1617	8.14301	15.3022	12.4648	7.53648	9.32538	8.30256	13.0259	9.74168	8.6345	8.12106	10.892	11.7662	10.1076	10.2089	12.6298	14.0791	10.5551	10.9072	10.2396	15.7301	9.38325	8.99866	10.2209	6.51125	9.81428	9.42708	9.44158	9.95462	10.376	6.67387	11.445	8.727	8.88359	11.4171	9.87664	10.9636	6.84538	12.6229	6.8403	7.91584	7.38805	8.99177	11.0361	9.37504	16.1061	11.7229	11.0274	9.30885	16.7156	11.8949	10.6262	7.17637	8.33013	10.6939	9.86201	12.336	11.1811	9.60153	10.4021	9.59145	7.90016	14.8142	10.4933	7.87053	9.30842	6.70529	7.89539	7.02036	9.38779	12.3589	9.21255	12.3211	9.75804	7.72285	10.4403	10.7227	11.1317	8.95055	9.41942	7.80919	11.5944	13.0194	12.3605	15.2937	7.78529	8.1849	7.04632	8.88727	13.4731	9.59667	6.89037	7.08005	9.97765	8.4016	7.34964	9.50615	7.8682	10.5382	8.12655	6.28477	11.5208	13.0275	9.32732	7.84598	10.5737	8.71084	9.07598	6.75236	10.7921	11.8464	11.383	7.63027	9.77882	13.0873	9.24067	14.1306	11.2511	7.11824	8.21872	14.4959	16.3309	9.76615	10.8039	11.9738	9.31838	9.73075	7.16666	10.6339	8.66544	9.51678	6.38895	9.47703	9.70177	8.57975	8.77782	11.1665	16.9541	9.02828	8.1957	9.79547	9.42383	7.63777	12.7747	9.05047	8.91489	7.00599	14.0499	8.41491	6.42102	11.6431	7.83629	10.9854	10.6314	12.2795	9.67743	8.3438	11.1143	8.95198	8.00909	11.0299	7.90624	7.39839	10.5801	9.00467	12.3528	10.8397	10.0222	11.7014	10.0627	10.6267	7.76445	8.60833	7.20735	7.83555	6.81628	11.1546	10.9243	9.92112	12.9163	14.0524	11.1339	12.4048	10.836	8.754	7.54428	12.0153	10.4874	6.40217	9.06013	8.27454	8.93049	6.82588	7.21932	12.7341	7.19438	11.1261	8.61777	17.5965	8.21434	12.7341	8.51478	14.2287	9.21441	12.693	13.5656	11.0845	8.71256	10.774	8.47083	11.9623	11.4967	9.62081	9.36626	9.56042	7.59884	8.96141	12.5999	9.42408	7.53128	10.0864	9.2083	6.6444	9.41867	10.7649	11.2405	9.58326	19.0763	14.9442	14.8213	7.78737	7.53359	11.9934	8.76277	8.39256	14.1763	10.9019	11.1364	7.4944	7.99436	9.00582	16.4212	11.8392	12.304	9.06789	9.77466	7.74527	6.97239	10.7552	6.79901	13.9545	10.5955	9.09363	9.60586	9.38753	9.22899	10.9571	13.5464	15.7448	8.37223	6.72435	9.57276	9.15567	8.34133	12.9469	10.577	9.18733	8.77149	10.2713	6.61827	8.38959	7.6447	7.42155	10.1226	7.00626	7.8668	11.2438	7.75237	7.25624	12.3609	8.74688	10.9038	7.07569	10.2646	8.65615	7.66724	10.0681	10.638	10.7802	8.18075	8.41605	8.59016	8.44141	8.90115	9.75174	10.0647	9.60879	7.49233	8.50102	12.2432	9.74502	7.3396	7.94693	11.0275	10.2091	8.89588	7.92249	10.4225	7.48196	11.9498	13.4686	7.2648	11.4058	11.6496	7.69783	7.60148	10.0721	13.2405	11.6394	6.84976	9.28275	8.16358	9.98075	10.5776	8.05256	7.30191	11.1794	11.5602	11.3928	12.3197	13.7954	7.62514	7.28923	6.43071	6.69859	8.51285	7.45524	14.0787	7.35601	11.0452	8.97395	11.1836	8.69155	9.08706	11.3728	12.7213	12.706	12.3689	6.91324	8.23655	9.28918	9.49273	10.5768	15.519	11.0667	8.1866	10.7403	9.27591	8.31473	10.7057	12.9321	10.4563	10.0627	10.2252	10.2684	12.2146	10.8434	10.8474	10.4208	11.0005	9.15953	9.03869	11.5333	12.9049	8.475	10.3088	14.5039	12.6367	8.43474	7.52206	11.3721	10.0144	10.3909	10.6463	9.20565	8.39711	9.33585	9.70148	10.6587	12.7906	13.0297	10.2697	11.0797	9.69998	8.82846	7.54677	10.8762	12.1932	10.1018	13.5622	8.17469	9.40828	9.42914	12.2171	8.05662	12.2742	12.011	10.4798	11.5901	11.7658	10.4613	11.3402	10.2669	8.79035	8.75451	9.64242	9.61557	9.74759	13.7376	9.26342	11.8307	10.604	9.67084	7.67066	10.1608	9.25894	10.5818	13.2096	7.73364	9.13801	11.0038	9.14527	7.54784	12.7576	9.68116	12.0336	14.3284	8.1891	12.8162	11.3331	12.4809	11.1589	8.91289	10.8733	10.8139	11.1345	8.0244	9.8874	8.7665	7.9011	11.0969	11.2709	12.0178	8.04	9.54594	9.31326	10.6444	10.8729	8.04924	13.6884	8.95346	11.1833	10.5202	9.25516	10.589	8.50356	13.0361	11.0258	8.728	10.1067	9.78995	7.94348	10.1826	9.25759	9.35619	9.21746	10.6525	8.40906	12.0573	9.57886	11.4409	11.1554	8.74544	11.3249	10.5095	9.02021	8.71858	9.50397	13.4502	13.388	11.9259	9.55546	8.74184	11.758	8.17224	10.5658	13.0119	13.1679	10.9085	14.1463	10.4218	8.5693	9.1957	8.82328	12.5727	12.1014	11.6432	8.88764	11.9461	9.44183	11.2174	10.9618	15.2317	11.1504	12.4346	11.6143	13.536	10.2008	12.2204	10.0042	6.69618	10.2207	8.97239	13.7429	9.34318	13.1257	8.38201	12.3143	9.30335	7.27639	9.46939	9.23995	13.9487	10.8355	10.4836	10.3879	15.8342	9.37261	11.8347	12.8582	13.2529	10.9849	8.17156	13.9802	12.6116	12.2007	13.8382	6.00209	9.90422	10.1557	9.5715	13.685	13.1562	8.46411	9.36032	8.1031	9.10513	8.3721	11.5353	10.6707	8.6577	13.2281	9.93443	8.48891	8.77319	10.5366	10.2643	12.3713	11.1847	14.2471	8.86639	9.02137	10.6603	10.1164	14.5282	12.4118	9.20805	9.49217	9.24374	12.4561	15.1793	12.43	16.8683	11.7836	9.60312	13.9145	9.25056	8.74808	8.48465	8.60166	9.22861	11.56	12.3659	11.8212	14.8243	9.09153	9.03305	8.93262	12.1832	9.20186	12.794	12.4575	10.17	8.73771	12.5764	15.5163	9.67719	9.14332	12.3511	10.8207	16.9705	10.5374	9.66201	8.69736	11.8634	8.77847	13.2805	11.2712	10.7229	9.0844	7.00401	9.94758	9.28754	8.83347	12.3466	9.77574	10.1547	9.90044	8.79683	9.62318	8.28039	9.87543	11.449	15.2042	9.32278	11.1816	8.9301	12.8441	9.60981	9.22222	10.4749	8.6339	11.0223	10.4918	11.1076	13.1811	11.9323	10.5134	13.1344	9.66183	9.88637	10.9296	7.94029	8.56328	12.2287	12.9161	12.081	8.61239	12.6164	11.9988	10.4315	9.45092	10.9935	10.5099	9.57279	6.88485	9.85267	9.88628	11.1438	8.33426	8.1181	12.3822	12.085	13.9616	10.7883	11.0571	9.06611	12.9418	10.3368	10.2023	10.0221	9.12649	10.6767	9.51454	12.4386	9.4856	14.8414	9.56297	14.4438	15.4836	15.4166	12.0475	11.0041	14.4046	10.4248	7.80151	9.07197	14.3022	8.80954	9.91101	15.2225	11.4718	11.678	9.03205	9.91691	9.45945	11.6068	11.5378	10.1477	10.4087	10.7729	9.86983	10.3178	12.487	9.37551	9.88857	8.53186	10.4542	9.88676	10.2917	9.07746	7.38673	12.7627	11.5445	9.19556	13.1042	9.79357	10.5718	10.8342	9.24948	11.0938	14.6353	12.8792	15.3556	12.2456	11.5452	9.58868	9.5685	8.31408	10.6146	10.8773	10.4595	9.7928	10.0843	9.96926	10.2297	9.98653	13.5724	11.4226	10.5751	12.9183	13.8226	8.7955	9.52788	10.01	12.1714	12.134	14.3329	10.8583	10.0759	9.92771	9.75857	11.1595	9.82382	12.3964	10.8722	10.275	12.3269	11.154	8.5242	11.5305	12.4566	14.7388	9.1955	11.0353	10.7358	9.35972	9.82278	9.64415	10.328	9.76319	13.3577	11.9231	9.76285	11.722	10.3254	12.184	12.763	13.8921	12.5941	10.5113	8.86643	10.639	10.4252	10.2349	10.0475	12.8361	10.1596	10.081	10.3796	9.90268	11.0674	10.7907	15.9458	10.5009	10.1861	10.667	9.63579	12.5887	10.8751	13.2596	12.3016	11.1507	13.3662	10.2396	10.8834	9.87454	11.0389	11.0998	13.2348	10.8838	11.6646	13.2974	11.5875	10.7013	11.404	12.0164	14.0188	11.4535	14.8281	14.014	13.1047	10.9517	12.433	15.42	10.9793	14.7006	12.4681	13.0322	11.6486	13.5657	10.912	12.8839	14.8362
train	fold5_a167_label0	0	9.34196	9.00289	8.30866	7.5748	8.69018	7.46888	10.779	8.98326	8.18549	10.044	12.5505	11.165	12.0375	8.3236	7.40026	12.7184	10.6425	10.1305	9.24277	15.7095	9.64556	9.83248	13.03	14.1759	7.8158	14.1357	8.75335	11.2038	9.76829	11.5607	10.2937	13.0694	8.14706	11.9771	8.97059	9.92775	8.25977	10.0686	12.9538	10.8537	7.52698	7.5911	12.1281	12.1064	8.25555	10.1197	9.27342	7.78097	7.5851	9.70384	13.3003	11.5606	12.2692	11.6125	10.0081	8.3113	11.1303	10.9558	14.1412	10.6121	11.7141	10.179	8.63607	11.8682	10.3325	9.7794	10.1309	12.7986	7.9997	9.49336	15.1956	8.17464	9.77828	7.79483	14.1428	9.05157	11.4414	11.0672	10.9668	11.0415	8.88335	12.1607	9.92913	9.38587	9.27554	13.6302	10.0802	9.79262	7.72527	12.1213	13.9913	9.25526	9.0178	13.2925	12.1421	8.71877	10.2646	14.7282	9.84978	10.0099	12.3578	8.90839	10.1046	8.29505	8.02211	8.75147	10.523	8.87649	10.4924	9.69222	12.2438	18.3129	11.9717	13.9125	15.4621	10.1336	9.78037	9.17972	8.03088	14.0882	7.60075	9.81682	12.4786	10.3649	10.7942	13.4598	8.02112	9.9913	16.5745	11.746	9.87934	9.26821	13.5213	12.1699	10.5425	16.2017	18.134	9.75257	10.6047	12.6961	16.8192	9.21665	15.4413	8.79987	8.5041	13.9556	11.8939	16.9116	14.4043	8.99092	11.4208	10.6438	13.9924	11.3504	9.97637	9.78239	11.952	14.0536	11.1826	10.858	14.7562	16.7415	12.1475	12.8962	11.5422	16.1693	9.6814	7.00402	13.2819	10.5582	10.6135	11.6964	11.5101	11.9753	12.065	8.04059	8.54927	10.7763	10.3891	13.0435	10.9142	9.29992	7.7842	15.2357	9.57551	8.24531	6.98721	10.8007	9.3994	10.6608	19.0825	12.3247	12.2404	10.0174	18.1625	12.9126	11.4621	7.77874	9.46392	11.4518	9.1359	10.5079	12.5838	11.2626	11.6592	9.61093	13.4682	15.0533	10.3282	9.93703	9.0964	8.29985	8.35888	8.24328	11.8055	12.9696	10.167	13.2301	9.91878	8.87093	11.3264	11.3494	12.7237	9.62023	10.061	8.84698	12.8065	14.7214	12.035	16.3973	8.44991	9.12151	8.47617	8.30722	14.3682	8.53917	8.52727	9.40108	9.9505	9.58117	9.17432	9.31511	8.3831	9.67918	7.94896	8.91272	12.5209	15.1475	10.806	8.37931	10.856	9.60793	10.3819	8.43673	12.392	13.0967	11.9351	7.61162	9.81052	15.0062	10.6776	14.9343	12.6138	7.66246	9.29003	15.4614	17.5303	7.18943	10.5729	14.0522	10.6109	10.0883	7.9281	11.9738	9.03406	9.08109	7.58755	7.80336	7.86283	10.8061	12.399	11.4984	14.7749	9.5636	10.1089	9.83824	10.6238	8.32601	12.6082	9.87405	8.00337	10.9514	14.6376	8.08728	6.81829	11.862	11.3393	12.5606	10.1658	14.3674	11.2477	9.24485	13.2253	10.5955	8.13436	9.51267	8.62082	8.40242	11.6622	10.6341	12.4726	10.3952	8.46496	12.8362	11.2428	10.7755	8.80184	9.34858	7.62917	10.2131	7.4863	10.8831	12.2354	10.4764	14.9328	15.8839	11.6844	10.3604	13.4962	11.1109	9.06322	13.44	11.2898	8.01083	8.85595	9.50206	8.52933	10.5624	7.67242	14.1488	9.09656	12.1245	10.0494	18.1048	8.86593	13.034	8.42131	15.3079	9.75037	14.1119	14.7093	8.21004	9.70195	11.5542	9.1228	12.9541	12.0986	11.0988	11.7065	7.35801	9.04938	11.4675	13.6983	9.53291	11.6013	10.3285	10.932	8.28892	9.98244	12.1064	12.6128	9.78413	13.4054	15.2769	15.7108	8.21372	7.99015	9.69605	7.91031	9.11142	14.3938	11.9812	11.7966	8.8497	10.3637	10.1006	17.1342	12.3202	9.50213	9.11642	9.70532	7.4524	8.02926	10.9416	7.77716	14.4507	10.7051	10.4471	11.7357	10.9299	9.33367	10.1724	14.8962	18.1261	8.70131	7.78868	9.76699	9.35029	10.3965	13.7601	10.4849	10.7517	11.0961	10.6069	9.02348	6.84532	8.09432	8.10583	11.139	8.01444	7.85533	12.0557	8.15811	9.87412	13.0728	7.80171	11.4765	7.68267	12.0438	7.83064	8.01496	10.6365	11.1742	10.6375	9.96647	9.99107	8.79539	7.43235	8.62178	11.287	11.5208	9.23145	9.38158	9.47132	12.2657	10.4383	8.04008	8.64496	8.20802	9.55048	10.0691	9.36459	10.5616	8.4154	11.7729	14.5129	8.76778	11.9243	10.1108	10.5566	6.17503	13.1982	13.9841	11.4016	7.50892	10.2984	8.50741	12.0805	9.4919	7.99811	7.82479	11.5068	11.193	12.6977	12.4154	15.1994	9.62558	7.38094	7.32637	7.27424	9.24088	7.9054	15.9009	8.46125	9.70124	9.43362	12.0895	10.0537	7.7438	10.8443	12.2482	12.4261	11.6931	7.44852	8.6815	7.37508	9.41204	10.5747	14.9684	10.992	8.72848	11.4423	9.57469	8.91921	8.55197	12.3949	10.8759	9.36916	10.2775	9.55056	7.97827	10.6098	10.3253	10.7237	10.3983	8.42484	9.08493	10.5931	12.5229	8.45809	10.5167	13.9005	12.6118	8.72793	7.85903	10.7923	10.256	8.96193	9.93423	9.33046	8.96283	7.81453	9.18468	10.4087	13.3724	12.3549	7.54738	10.9045	9.68416	9.00526	8.87454	10.9163	11.6372	10.3511	13.884	8.08374	8.96289	9.43054	13.4861	8.46838	12.3138	11.3907	9.92599	11.1045	11.7142	10.1574	11.4018	9.72031	8.22203	7.85175	9.58384	9.34443	9.91761	13.6426	9.36986	10.6683	10.5593	8.71308	9.26297	9.81296	7.54014	10.7617	11.8013	8.46284	9.02973	10.4554	9.39771	9.83163	12.6608	9.67441	12.1812	14.1459	7.26757	12.7487	11.5873	13.0592	10.8044	8.38119	9.68781	10.6213	9.91812	8.65286	8.98166	9.57325	7.66797	10.9519	11.7779	8.84846	8.12324	9.7628	9.75037	9.66965	10.9824	10.7001	13.0968	8.2759	11.0648	10.2475	7.04687	9.7032	8.2867	8.44371	12.0182	9.22132	9.92548	9.22308	9.16932	9.31121	9.03227	9.46336	9.29345	10.4274	8.08111	11.6201	8.41609	9.27042	11.7088	8.30965	8.30679	10.2958	9.9923	8.36916	8.45619	13.2138	12.0841	11.4858	9.22543	9.03538	8.08914	8.78698	10.1191	12.7366	12.8808	10.9863	7.28945	10.6131	8.63053	7.8461	9.45888	12.0667	11.1141	10.5656	8.95632	12.1273	10.0489	10.6497	9.52478	13.9847	11.282	10.8669	11.4596	12.9058	9.76641	11.6635	10.2601	9.66928	9.52543	9.38104	13.7826	8.37254	12.258	7.93373	11.7064	7.99054	10.835	8.71566	8.64001	13.7639	10.8406	10.5076	9.4615	15.1674	9.14736	12.0007	9.32935	13.9509	10.6331	8.80454	12.4225	12.8539	11.962	13.8326	7.11048	10.0758	8.46594	9.94058	13.6837	12.415	8.97125	9.40656	7.65744	9.29128	8.27323	11.4357	11.2631	8.2545	13.4677	8.91945	8.12654	10.254	11.122	10.3283	11.9882	10.4629	12.7788	8.22592	9.17892	10.3768	9.47537	14.2384	12.1534	9.2194	9.06282	8.66245	12.3591	14.7243	10.8521	11.2167	10.7035	9.01471	13.7855	9.26544	8.73485	8.87604	8.57418	8.88071	11.0086	12.5661	12.9256	10.6877	8.28107	8.64552	8.30966	12.1013	8.43961	12.1595	11.6814	9.77251	9.44208	13.2552	14.4472	9.62689	8.97321	13.3032	10.5859	16.6758	10.0414	8.55513	8.89315	11.4154	8.69198	12.9107	11.0607	9.51333	9.35305	9.21533	9.39103	8.78312	13.6862	12.2527	9.92569	10.8048	9.72086	9.25363	9.4957	9.13638	9.29368	11.0464	15.3456	8.9816	10.5289	8.44728	12.9351	9.89502	8.02484	10.107	8.84877	10.4303	11.921	10.9456	11.3934	10.9217	10.0773	13.3324	9.55859	8.70373	11.7207	9.45834	7.78341	12.37	10.717	11.9951	9.92836	12.3693	11.3953	10.1627	10.9116	9.55018	10.0004	8.55444	8.2907	8.69486	8.97711	9.45816	8.60969	9.98083	12.2374	12.1102	14.7625	10.0835	10.5617	9.24038	12.3678	8.78964	9.55278	8.04498	9.2446	10.6859	10.186	12.0654	8.38508	15.2546	9.51784	15.8528	14.8505	15.1363	10.2	8.50743	14.3831	9.84436	9.91779	8.71425	15.1311	8.57585	10.6216	16.161	11.227	11.5083	10.1734	9.75868	9.00911	11.8648	11.0485	10.0948	10.2883	10.1233	8.9744	9.78596	11.7346	9.02465	9.72856	9.13587	7.89581	8.53892	11.5173	8.97495	10.2315	12.4911	11.2573	8.98248	13.3884	9.78352	10.0728	10.1216	8.55401	8.48274	13.5118	12.4451	15.3867	11.1999	11.2768	8.27142	13.0008	10.5104	10.5772	9.03962	9.9984	8.2505	9.43786	9.57788	11.3457	9.43788	12.1533	9.84441	10.6706	11.716	12.7551	9.04597	9.20231	9.649	11.7909	12.2669	14.8072	10.1895	9.82652	9.22321	8.80894	11.1867	8.81039	12.3708	10.1377	9.57823	12.0532	10.3186	8.78078	10.765	11.5636	14.2678	9.12388	12.0265	10.7156	9.9103	8.62455	9.46989	9.8758	8.7912	12.6423	11.5556	9.67726	11.6963	10.6081	11.2978	12.1328	13.5303	12.8491	10.7579	8.52791	7.82883	9.69459	10.7347	9.35984	12.7386	9.82516	10.275	10.3372	9.26999	9.98254	10.3626	15.8179	10.3618	9.56671	9.38836	9.45292	13.1186	10.1107	13.8319	12.3451	10.3851	12.56	10.094	10.885	9.31349	10.0707	10.6456	12.4251	10.6813	10.287	12.6416	11.2082	10.1538	10.326	12.0315	13.3473	11.6292	13.7977	13.5263	12.3286	11.0379	12.1613	14.7192	10.5971	14.1818	12.3366	12.1988	10.6278	13.9271	11.502	12.4803	13.5642
train	fold5_a168_label0	0	5.52521	17.8395	5.1958	12.6405	8.60591	6.1036	7.45934	5.62302	6.51999	6.19945	5.31216	16.1417	8.83109	9.32308	6.46186	8.32983	9.12877	8.85565	5.45083	13.2559	8.07457	5.84018	8.5607	12.6122	7.84631	14.5941	6.11759	7.87969	7.99199	13.309	11.6296	10.8591	7.80626	9.55448	7.5158	10.3101	7.81681	13.6302	9.98957	9.33109	11.4407	14.3369	14.1841	11.2438	5.90678	5.92123	6.6749	10.7021	6.32329	12.9986	11.8884	13.9502	9.70177	11.3097	14.6526	6.05901	11.0967	14.4469	12.2037	9.2635	12.3498	6.18054	8.04298	8.48016	13.8616	6.43241	10.286	9.94576	11.2418	9.63383	12.7997	9.95265	10.3558	7.21876	14.4915	7.63957	11.8884	11.677	13.2982	11.3038	10.9952	13.5265	8.11109	6.88793	6.14292	13.0034	12.9077	9.13423	5.4955	14.0512	13.2195	7.45109	6.57063	12.5833	5.95599	6.388	11.0144	16.1097	8.56775	11.4428	14.4981	6.70645	11.8081	9.49879	6.23269	13.457	7.42482	10.6333	11.6833	13.6834	10.6488	16.4821	11.5654	13.6887	16.1664	7.73784	9.31189	12.1122	8.65404	13.7532	6.82737	13.205	14.3198	8.8661	7.02074	14.9579	8.18493	6.51903	18.2868	8.2772	9.66641	12.1782	15.4265	13.801	11.6128	13.0355	19.8563	11.5618	12.4339	9.48327	17.5408	7.2208	18.1151	16.0939	10.0233	15.1613	14.5534	19.165	13.7135	11.4486	9.82801	9.40492	12.4465	11.9967	11.9927	12.0773	14.2034	12.0184	11.0966	12.8185	13.1071	13.8984	12.085	13.0884	10.6017	17.892	9.15287	10.6996	10.7494	6.1707	13.6921	12.5289	13.3168	13.4243	13.2896	13.6265	8.60201	10.6919	11.0763	13.9205	9.84948	12.8479	6.52312	15.0259	6.20818	13.0378	6.2394	8.27927	9.20732	12.7631	17.9128	9.37567	13.8338	8.44881	20.0293	14.0316	11.9881	10.3147	11.5176	12.8062	9.33293	6.16553	12.2992	9.88624	10.8591	11.4573	9.42414	13.0488	7.19603	9.86321	9.65299	6.06421	5.91262	8.85308	13.7557	13.1962	9.91829	15.0387	9.14546	9.08586	13.134	10.7917	13.8549	11.7374	6.65312	8.90967	12.9337	16.3332	12.6544	14.1956	5.83538	12.9051	6.50913	10.4322	15.017	12.3508	13.1179	6.27874	12.087	11.8708	9.89302	11.4784	6.50823	10.8821	8.92212	6.04712	13.7312	16.0366	8.26785	9.43601	13.1354	8.91255	9.30151	8.94686	13.3535	12.2489	11.8367	6.21473	9.06654	17.4249	8.41728	14.6753	13.4577	9.28138	5.91021	14.79	17.0666	11.7542	11.4668	16.2593	6.9058	9.70014	6.02765	13.9226	10.9351	6.21711	6.29773	9.71899	7.1367	8.04615	13.3377	10.7764	19.1122	6.87802	7.92601	11.413	10.9883	10.797	10.0207	10.8415	11.9247	11.8519	16.4672	9.02708	9.36513	11.4705	8.67621	12.2086	11.6188	15.2486	12.3185	10.3747	11.6749	10.9476	6.05708	8.10439	6.29851	10.829	13.9355	13.1484	13.3926	12.2843	6.33401	12.9781	10.3535	13.8737	10.4316	10.7024	6.94276	7.1681	11.3849	14.5178	12.5384	13.0969	17.2523	19.0458	10.0409	12.7341	15.5269	11.7397	10.4907	15.8642	12.645	11.7863	10.5656	6.59174	9.72336	11.724	6.979	14.4643	5.76695	13.8835	10.8251	20.9106	7.97328	14.9645	6.03869	14.2552	10.7145	11.408	13.5084	10.0327	11.1666	11.9985	9.68085	13.3234	10.1797	11.8238	14.4339	10.4698	9.61484	13.8439	14.6516	10.343	10.437	7.92806	12.9029	6.37547	12.1228	13.9142	13.9831	10.3821	16.2217	17.2516	16.1002	10.616	7.96107	7.15142	10.1408	10.9556	14.6016	11.214	11.6767	7.07491	10.895	11.2679	19.4942	11.2717	10.5126	9.52266	9.41142	10.7356	3.43825	12.063	11.2069	14.2478	13.1342	9.23087	12.9362	10.565	9.21783	10.9614	15.7941	15.7629	9.70618	11.3841	10.2703	6.22888	6.19729	12.1243	12.0311	10.2937	9.22706	9.73257	7.1213	6.56361	9.96594	9.57279	13.5141	6.6437	8.80181	13.5758	8.08354	11.8914	12.2192	6.99139	9.51261	9.19009	12.5208	11.1915	9.45547	10.1142	11.6831	11.2549	8.05689	11.8106	9.73871	11.0948	11.0083	11.6052	12.1373	10.694	9.37123	11.939	12.0835	10.5737	7.86205	9.80462	9.23607	9.6282	9.37285	12.1688	10.4868	7.92407	12.4832	17.3788	8.75969	12.5483	9.21242	9.06586	9.36463	6.50173	16.1991	13.5993	5.73441	12.6084	6.67033	10.2837	5.80184	6.41115	6.77954	10.5241	10.1522	13.4497	11.3278	16.9461	12.5276	9.89835	8.91502	7.74108	9.68741	7.86366	13.3776	10.3608	12.0423	10.4941	11.1741	11.9698	8.73568	11.642	11.9863	12.7917	9.75558	9.74845	7.01321	9.97293	9.1821	8.60282	14.7867	10.0417	5.77206	9.98231	8.77799	6.38645	9.35938	13.6215	10.5024	10.726	6.82828	11.5899	14.2942	11.4179	10.382	10.9666	9.1255	10.3255	8.21549	11.9416	13.5004	9.64122	9.75334	13.4548	13.2847	9.08287	8.20216	12.511	9.93888	10.9567	10.5637	10.6938	9.30028	6.63255	10.0661	10.8862	12.188	12.1749	9.98907	12.0039	9.93741	8.84019	6.69644	12.6417	13.3702	9.7022	12.4401	9.3254	9.42444	8.30274	12.8041	9.10796	10.7704	11.3533	6.49084	10.9691	11.1486	11.2472	11.3167	11.9769	6.25498	8.32973	10.0301	9.67113	10.8788	13.7276	9.9834	12.6632	9.41358	7.22734	10.9098	9.4586	10.2248	9.51407	13.632	10.2316	10.1959	9.44748	8.09455	12.3882	12.1891	9.58484	10.2197	15.3006	11.2057	13.1549	12.1432	12.8677	12.0544	10.3542	11.0022	11.1915	9.69679	7.44339	10.6828	6.5639	9.75664	11.1002	11.7527	12.5911	8.36285	6.73473	9.49573	6.82808	10.399	11.0816	12.9727	9.72727	10.2246	11.1577	10.244	10.8592	9.80504	16.0972	11.3262	9.95338	12.0813	10.053	11.2947	8.87348	7.3931	9.27228	8.81538	9.72682	8.60874	10.5098	11.2289	8.88766	8.5194	9.72536	6.77811	9.39448	8.84107	9.7101	7.67303	14.7894	14.4748	12.0929	10.5807	9.86711	14.0839	9.66002	11.1267	12.5048	13.8665	9.4215	14.3001	6.11859	9.22395	9.77627	9.87018	12.9733	11.7162	9.44044	6.53432	12.3462	8.98291	10.9787	11.0518	15.0423	9.74987	12.7778	10.4931	12.7241	6.96921	10.7524	6.60185	11.1276	7.20449	9.65405	14.4838	10.294	13.0498	9.28172	10.8134	6.27518	6.31003	10.2644	10.9139	14.3709	11.9754	11.2664	10.7723	16.3848	8.29555	10.3988	13.1831	12.7293	12.2867	10.7968	13.1801	14.1119	13.007	14.3922	12.3469	10.1866	6.50284	11.1437	11.068	11.8147	10.5284	10.9531	8.44768	8.84098	6.91725	10.6727	11.3364	10.5427	12.1996	10.609	9.34989	10.4865	11.9231	10.3977	12.8394	11.3673	13.5403	10.2523	8.61172	10.8016	9.9117	13.2597	13.2449	11.4289	9.70266	10.17	12.1439	15.9548	12.4732	17.1105	12.2807	11.2411	14.776	10.3437	8.65222	6.39226	9.50215	10.7666	12.8217	12.4849	10.0862	15.9891	6.93942	6.18794	8.63775	10.8494	7.31457	13.0646	12.7961	10.3605	9.24962	14.517	14.6685	8.99055	7.35479	14.0816	8.69465	15.2902	11.0947	10.182	11.0227	10.4708	9.27886	12.3031	9.25182	8.49569	9.74295	10.5173	8.94888	8.71632	8.52985	12.6181	7.20572	7.43953	10.7327	11.6809	6.67944	7.1184	9.38884	10.4604	14.6192	8.77162	12.4718	10.432	6.95224	6.3244	9.51197	11.2406	7.33074	12.0424	11.6411	9.80196	11.4002	10.3948	10.7668	14.0545	9.07723	9.74485	9.35121	11.2683	9.62852	11.1545	13.3256	11.532	6.90174	11.7776	11.4143	11.4584	10.6823	10.4278	11.4413	9.55063	6.86504	10.1459	10.72	8.36736	11.9309	14.5985	12.7894	11.3628	13.7037	9.8903	10.8461	9.94357	12.9273	10.9638	8.35575	9.90507	8.0249	10.0986	9.17589	12.3601	10.0285	13.6496	10.5539	11.7127	11.7088	16.2476	11.5299	11.9095	15.8868	9.77418	9.43548	9.88119	13.222	10.1692	9.24591	13.7247	6.05499	12.0106	9.26449	10.7024	8.07217	11.8422	11.6582	10.0282	10.4912	6.44213	9.10816	10.9106	12.7155	10.4161	11.3892	10.2274	11.9714	8.77427	9.97796	6.36656	7.04089	13.4933	11.9684	10.3237	11.9779	10.8761	9.96427	11.0074	10.1119	15.8268	14.6728	11.8633	13.8843	13.1806	11.9364	9.61249	16.1212	9.54366	10.8811	9.39666	11.4702	6.1764	9.64766	9.2821	10.9052	9.98733	12.3855	11.6456	8.69328	10.7671	14.8584	6.44558	9.32656	9.4214	10.859	14.1316	13.3805	10.614	9.17771	6.81484	8.1756	9.73133	10.6732	11.8453	10.9591	9.60841	13.3638	10.5445	7.11767	10.5874	6.04443	13.4934	7.07518	12.8213	8.94736	10.5733	7.55914	9.52919	8.67814	10.7108	14.0625	10.9823	9.18221	9.64858	9.93976	12.3958	13.3839	11.9148	9.77572	9.16568	7.49669	10.9241	7.36471	8.36683	7.08762	9.65933	10.8448	12.8205	10.7483	9.747	11.036	8.93747	13.6526	9.20145	9.00868	10.8885	8.78129	7.57529	11.4768	14.1937	10.1981	11.332	13.3708	10.7786	7.91695	9.372	9.38573	8.71205	11.025	10.7454	10.2416	9.65742	8.4119	11.1049	9.86582	10.9122	12.3501	9.80465	12.967	11.9527	10.3414	9.30645	9.52759	12.8664	8.94425	12.1645	9.90247	12.9774	12.2136	9.46971	8.24481	12.8065	14.6223
train	fold5_a169_label0	0	10.4547	11.9539	7.69924	8.25167	8.91012	7.74738	9.50996	8.8863	8.03461	10.5633	13.9406	11.3379	11.697	9.82762	7.94998	11.4508	9.50568	9.91473	8.55334	14.5124	8.46825	10.6497	12.2767	13.5797	7.92826	13.6058	8.70073	9.76379	10.2899	10.0926	8.07149	11.6554	8.26277	11.5794	9.92176	9.9657	8.38734	9.21439	11.3794	10.7913	7.26203	9.95702	11.5314	13.306	8.1005	7.2699	8.47328	7.32309	7.79367	8.09445	13.236	12.068	11.6444	11.4144	11.4827	7.75968	9.52229	10.76	13.8455	9.94088	11.2112	10.6775	9.69978	11.2427	9.98555	15.0075	10.0066	12.2476	9.6533	8.65473	14.1109	8.56806	9.714	7.7365	13.2244	8.32966	11.3032	10.383	10.5484	10.1363	8.06815	11.9912	9.6817	8.97062	7.99631	13.0747	9.38343	9.46938	9.19413	10.0857	12.9092	10.0995	8.55324	12.6008	11.812	7.31935	10.5339	14.5854	9.51511	9.78675	11.9006	7.72929	9.79989	7.83001	10.4909	10.095	9.35975	8.47834	10.0063	11.1466	12.9709	18.4696	11.7045	13.557	14.6939	9.1464	8.70986	10.2784	8.06824	14.1689	7.36963	11.549	11.8235	10.2222	10.3536	13.0697	6.96503	9.56351	16.2679	10.7937	9.47855	9.57265	13.266	12.0484	10.4639	15.3752	18.1008	8.79133	10.6803	11.7046	16.3743	9.01818	15.5346	13.9754	7.55063	13.6099	11.1121	16.4559	13.8569	9.08356	14.0367	10.8526	13.1872	11.0061	9.64748	9.14138	12.5728	13.7499	10.8874	10.9982	14.5043	15.4459	12.3233	12.5662	12.4433	15.9416	9.33833	7.6051	12.293	10.4647	10.6217	11.3536	10.8542	11.738	11.377	8.93335	10.2545	10.375	10.1055	12.4437	10.2288	10.1199	8.21281	14.6488	9.67815	9.26015	7.52524	11.9583	10.4404	9.42353	18.8724	11.4887	12.0411	9.06722	17.5594	12.78	10.8784	7.56937	9.2024	10.3966	9.20615	9.97902	12.3424	11.137	11.5867	9.4216	12.6708	14.4005	9.27866	9.59474	9.38596	8.99569	8.26728	7.22891	11.6665	12.5158	9.98583	13.4715	9.88453	8.93737	11.3199	10.5478	12.4732	9.17169	8.6833	8.80162	12.5174	14.2481	11.5885	16.026	7.9613	10.9233	7.7874	8.38608	14.245	8.5097	11.2826	9.12812	9.48929	9.71443	9.74851	8.94813	8.12625	8.77783	8.31897	8.38077	12.0788	14.7527	10.1544	8.31205	11.218	9.34232	9.51608	7.73564	12.8076	12.6239	11.876	8.34422	9.83951	14.7943	10.2419	14.8004	12.5316	7.35993	11.4972	15.6853	17.1886	6.89101	10.3864	14.1154	8.81822	9.55676	7.13142	11.9434	9.4812	8.25374	7.52212	9.50678	11.2417	10.0073	11.8636	11.5665	16.652	9.26259	10.8776	9.74236	10.08	8.04869	11.7434	9.86036	8.66628	9.28521	14.3972	7.94163	7.04746	11.3945	11.7719	12.0096	9.99272	14.5762	11.173	8.82224	12.8997	10.1787	7.31733	9.87161	7.89346	8.79831	11.4662	10.2967	11.3196	10.2694	8.59645	12.5573	10.5457	10.3904	8.27361	8.76412	6.82588	10.0996	8.52485	9.95465	11.8931	10.7635	14.8154	16.2526	11.8402	10.1684	13.0646	11.411	8.69249	13.5641	11.6993	8.66127	8.16089	8.94363	8.45475	10.196	7.58313	13.9838	8.2638	12.3259	8.99948	18.5809	8.73425	12.6871	10.2947	14.9553	8.64155	13.6127	14.1074	8.86445	9.38056	11.4185	9.07724	12.7227	11.6945	10.8617	11.4337	8.16615	8.18972	11.9156	13.1944	9.43202	10.1018	10.6425	10.6218	7.84717	10.1073	11.669	12.6253	9.17151	15.3681	15.399	14.9487	9.51112	7.56443	11.5527	8.59367	9.90775	14.0695	11.7148	11.5541	8.32486	10.3326	10.1282	16.8785	12.3711	11.2074	8.41906	9.42957	8.58965	7.35705	10.669	8.97107	14.0988	10.6795	10.49	11.8332	10.9068	8.92577	9.34058	14.6642	17.8755	8.87889	8.40729	9.57287	9.26431	12.8406	13.6079	9.5837	10.3021	11.4719	10.2404	8.10191	8.52167	8.19976	7.78623	11.27	7.70005	7.90645	11.8335	7.81573	9.99206	13.2161	7.20346	9.5486	7.04862	9.97537	8.47379	7.12486	9.95783	11.1538	10.4144	10.1085	10.3138	8.3977	7.75447	9.1832	11.0792	11.0739	7.58669	8.99999	8.62872	12.1886	10.6415	8.73133	7.63247	8.53007	9.94198	9.81296	8.68421	9.21757	7.6632	11.2603	15.036	9.10579	12.2042	11.4099	8.82658	7.21364	13.9505	13.9509	11.3264	8.0352	10.8501	8.13284	11.5718	8.86434	7.04701	8.53587	11.0539	11.3297	12.141	12.1792	15.4327	10.3048	7.86164	8.0889	7.51461	9.15107	8.36253	16.0326	7.70718	9.4915	9.02784	12.5038	9.42174	7.80557	11.3161	12.1711	12.9186	9.83972	7.20445	8.48717	8.84317	9.68489	11.5774	15.1367	10.8686	8.40712	10.5019	9.41043	8.034	9.34312	12.5677	11.0107	9.56434	9.65202	10.0927	10.387	10.7388	10.294	10.6158	10.9428	8.75955	9.68336	12.4256	12.6888	8.56824	9.39356	14.1033	12.3702	8.83396	8.76504	11.1811	10.4156	9.57595	10.7783	9.42457	8.52788	7.74572	9.22894	10.6389	13.2129	12.4644	8.95577	10.9556	9.46519	8.96761	8.87973	11.0912	11.8614	10.0462	13.8519	8.30519	8.82333	9.51861	12.9152	8.67699	12.3968	11.3525	9.71725	11.1162	11.6935	9.64943	11.6988	9.88331	8.68059	7.95505	10.059	9.60297	10.0828	13.7257	9.21193	10.6841	10.2236	9.55185	8.51698	9.6217	7.99581	11.0679	11.4499	8.01305	9.56722	10.2423	9.30588	7.2926	12.9542	10.0571	12.0746	14.3519	6.75356	11.3461	11.8111	13.3109	10.9792	8.52541	8.27771	10.5677	9.64075	9.3676	8.96506	9.22813	7.79831	10.8617	11.3901	10.9174	8.09448	9.55484	9.77524	9.8192	10.8891	9.18862	12.8147	8.15587	11.0507	10.499	8.14195	9.70104	8.53821	9.74803	13.0804	9.15638	10.3323	9.18471	6.92787	9.19087	8.37148	9.67306	9.04549	9.67878	7.73243	11.5119	8.83732	9.93409	11.2112	8.4016	10.6318	10.0415	9.63563	8.58815	8.66906	13.4371	12.9571	11.2732	9.39714	8.98056	11.3194	8.57859	9.92603	12.9089	13.3034	10.769	8.15177	10.645	7.65203	8.53153	8.6829	11.2899	11.7325	10.3355	8.88603	10.2206	9.81764	10.5192	9.47499	14.3477	10.8496	10.9933	11.7254	13.002	9.80513	11.7023	9.25521	10.1901	9.14439	9.35472	14.069	8.56829	12.3612	8.3374	11.5902	8.37855	11.149	8.66766	9.04405	14.1657	11.7768	10.2296	10.0191	15.3801	8.5848	13.0234	9.41462	12.53	10.6344	8.75822	12.8111	13.3591	11.7965	13.6522	6.81821	9.91992	8.36886	10.425	13.9127	13.3704	6.73018	9.25706	9.26622	9.57177	8.49142	11.3946	10.4451	9.00162	13.3156	9.22071	7.73854	10.2187	11.07	9.96766	11.1019	10.4055	13.3574	8.65764	10.452	10.1121	9.45246	14.4957	12.0681	8.63575	8.34848	8.68654	12.1672	14.2798	9.01508	10.8642	11.4471	9.23837	14.0737	8.51371	8.44789	8.17039	8.91092	7.98616	11.197	12.4687	12.5238	11.4165	8.20166	8.4279	8.49318	11.8307	8.62863	12.5165	11.3699	9.85092	11.5621	13.8714	15.0818	9.80651	8.68557	12.4234	11.3382	16.1293	10.643	8.67394	8.38818	11.2435	8.22923	13.0236	11.0205	11.4283	8.53335	9.2038	9.3016	8.54265	13.1706	10.4086	9.30603	11.0282	9.62102	10.3118	8.38364	8.91232	9.41375	10.8803	14.9725	8.79095	10.3447	8.93031	11.4391	8.74759	9.03787	9.74873	8.64372	10.7562	11.502	10.969	11.3383	11.2875	9.78381	13.055	8.97559	8.43273	12.5271	9.68721	8.16584	12.2768	11.4274	11.9378	9.11885	12.7275	11.6227	10.1205	10.1684	9.1442	9.31045	8.78997	10.0658	8.91737	8.94334	10.2458	10.5106	9.89575	12.6813	11.832	14.3844	9.88309	10.3858	9.31527	12.3382	10.5615	9.48517	8.89712	9.72584	10.1578	9.74791	12.153	8.73028	14.9581	9.44743	16.5506	14.9415	14.7645	9.94602	8.61786	12.7382	9.69216	8.90945	8.49429	14.9078	9.63785	10.7456	15.7601	10.8755	11.6033	11.4716	9.343	8.7389	11.6771	11.181	9.91605	10.1216	8.43814	8.79444	9.3896	11.9705	8.64769	9.52106	8.6187	8.75827	8.59711	10.0375	9.07791	10.2939	11.916	12.3208	8.10301	12.819	9.40976	9.90545	10.4259	8.84091	10.8133	12.394	12.3504	14.9674	11.3528	11.0871	8.36706	12.6852	10.8715	10.7982	8.97705	10.1802	8.8316	9.74579	9.62509	10.9229	9.63186	11.7724	9.77834	10.5048	12.6833	12.4355	8.29447	8.70513	9.30867	11.7315	12.9199	14.5208	10.0007	10.2742	9.22774	9.00432	10.9822	9.27937	12.4638	10.1213	9.96368	12.439	10.4899	8.25827	10.99	11.1127	14.0376	8.94088	11.1097	10.1687	8.89192	8.89678	9.32359	9.96012	9.11704	13.0664	11.5327	10.0247	11.3525	10.4606	11.059	12.1084	13.197	12.8575	10.6793	8.65383	8.8299	9.37636	10.731	9.32171	11.9775	9.64552	11.1502	10.1337	9.4532	9.69006	10.1385	15.5165	10.3691	9.97606	9.69263	8.38138	14.0502	10.4141	12.6252	11.8591	9.98712	13.1904	9.35534	10.2773	8.8843	10.1602	10.5376	12.2123	10.3297	10.3446	11.9511	10.5397	9.51886	10.3267	11.2394	13.6001	11.1265	13.8632	13.8997	12.4595	10.1097	11.6399	14.8938	10.6416	14.1652	11.5458	11.8891	10.1564	13.1646	11.5014	12.4917	13.9958
train	fold5_a170_label0	0	6.03509	15.5149	7.07623	13.613	9.74464	7.30918	12.6533	8.34113	12.2103	7.85514	12.2175	16.1386	13.8281	9.74294	8.04174	12.4152	11.5352	11.7603	9.317	16.0694	11.547	8.00352	11.8378	15.6315	8.03862	11.2329	9.39056	11.4125	10.1217	12.3396	9.87878	13.6606	9.31602	12.2611	10.4216	9.93309	9.19947	8.47659	12.6631	10.1662	7.6093	9.22032	13.0691	12.5328	9.09451	9.38638	10.1181	6.96073	6.98516	10.2929	12.8324	13.0526	12.4128	12.3941	11.2799	8.86205	9.31282	9.43544	13.4663	9.78805	9.29871	8.14975	11.506	10.6272	11.6948	12.1765	10.2875	12.6323	9.29005	9.49075	15.1794	9.09413	11.0662	9.57599	13.6101	10.254	10.6181	10.6977	9.63922	11.5718	8.24518	12.9296	7.0446	10.1057	10.7374	14.1638	11.3956	9.65939	9.17497	12.4128	14.207	10.1958	9.84161	13.4515	7.05478	7.03208	9.53696	15.5622	9.72142	8.21596	13.5268	8.14706	10.2283	12.6653	11.2394	9.49582	11.5949	10.0705	8.75052	9.10735	10.4228	17.4774	12.3827	13.4778	15.4633	10.5923	10.1051	9.66052	6.8227	13.7534	8.87063	8.4638	13.5966	10.7677	7.57543	12.3665	7.46487	7.77471	15.9584	11.566	10.0883	8.80789	14.0558	12.6767	11.2238	14.4059	16.341	10.2088	8.73733	12.9364	16.1213	7.97031	16.6251	14.6253	7.89926	14.3892	12.8244	16.3628	14.1572	10.7595	9.9228	11.5668	13.0566	11.9745	9.10081	9.14529	12.7258	13.1649	10.2044	11.7877	13.3915	15.8733	12.8164	12.8685	9.97786	16.2009	10.554	9.1519	13.2471	8.35923	10.658	11.1002	10.8366	11.5653	11.433	9.0187	9.65597	10.6141	10.0696	12.979	9.89421	12.067	7.14659	12.8497	9.35323	7.27378	9.20941	10.8162	10.5135	9.87066	17.7787	11.6143	12.4997	9.96665	18.0307	13.3739	12.1394	8.25568	10.5502	11.1121	7.43553	12.3134	12.4317	11.2576	11.6016	10.0901	12.237	13.9111	8.89774	9.64921	8.55297	8.52074	7.61573	8.35945	11.0675	12.7777	9.87688	14.0485	7.4446	9.33621	11.4787	11.4274	12.2957	11.2771	9.55594	9.96818	12.486	15.3162	12.6002	15.1388	8.18725	11.3528	7.60002	9.17752	14.587	9.839	8.18787	7.09775	10.6847	10.329	9.96713	9.30923	9.3994	8.95558	8.71708	9.59642	11.7164	13.5906	10.8087	9.12844	11.9107	10.9118	10.8323	7.97143	11.8248	11.9004	11.8206	7.15325	10.0335	14.2444	9.88671	14.8116	13.12	6.99153	6.27495	14.3447	16.739	9.30391	11.1122	12.2622	10.5128	11.0121	7.98088	12.8765	7.54281	9.29136	7.74396	8.28948	12.1652	10.1425	11.4976	11.5371	14.8723	9.84934	9.1007	10.9246	10.8307	8.92412	14.0791	10.3733	8.10646	8.3284	13.9611	7.73745	7.79225	12.1255	8.39236	12.6514	11.395	14.9642	11.6345	8.81414	11.3502	11.2402	8.85929	11.8285	7.84424	7.43582	11.9501	9.5671	12.1315	11.2993	7.81647	12.3426	11.9512	12.3729	8.93427	8.24928	6.72422	9.70087	6.74122	11.3013	12.061	10.9895	12.7906	16.1445	11.8641	11.7814	10.7815	11.0258	9.95793	12.986	10.948	10.2657	8.11967	9.51261	9.06597	10.8034	5.87319	14.3805	9.05868	12.8969	10.0641	18.494	8.84495	12.9015	9.09265	15.5799	9.92712	13.2062	13.7962	10.1893	10.4001	11.3181	9.42086	12.848	10.9927	9.69247	11.0519	8.83812	9.09658	11.9445	13.9878	10.0001	8.36507	10.4212	10.4752	9.10377	10.4956	11.6953	12.1693	9.27731	15.2652	15.3734	15.7819	9.21967	7.2646	11.9832	8.14173	10.2338	13.983	12.1384	11.7711	9.32916	10.1029	10.5056	17.3098	11.9753	11.9409	9.17781	9.09771	9.17672	6.65318	11.2212	9.35782	14.3548	10.4905	10.4147	11.7291	11.8481	7.38814	8.5245	15.3163	17.2012	8.44113	9.44951	11.3985	9.52086	7.82469	12.4742	10.2369	11.1827	11.1079	10.4532	7.96323	8.04038	7.84751	8.64955	12.0793	14.0873	8.26675	13.2262	8.73632	9.37345	13.492	9.58388	11.3783	7.01891	11.7689	8.5657	7.49264	11.1894	10.9392	10.3048	9.53767	8.94467	8.92733	7.53233	8.96543	8.6848	11.5898	9.32902	9.39304	10.2909	11.2753	10.9595	7.82791	9.32028	8.4607	10.4234	9.56916	9.82449	10.9043	8.06796	11.8183	15.0127	9.20108	11.9501	11.5736	10.5223	8.59588	14.3823	14.2087	10.9671	7.22736	9.66876	8.50244	10.8603	10.1465	8.7417	9.85216	11.8648	11.3539	12.7329	12.9113	15.4915	8.70228	8.74567	6.87054	7.85974	7.25767	7.22415	14.208	7.80602	10.4077	9.04265	11.8947	10.56	8.93895	11.2259	12.8246	12.9233	9.43956	9.58637	7.26438	9.52354	9.62792	10.7418	15.3152	11.1316	9.27809	10.9464	9.57964	8.40541	9.20748	12.4896	11.4437	9.96929	8.24156	10.9097	9.14781	10.1801	11.3241	11.0539	11.0014	9.04881	9.78713	12.2599	12.4387	8.96236	11.2398	13.899	13.0441	8.99083	7.47236	11.7237	10.4721	10.62	10.5025	9.96516	8.96189	7.06285	9.72259	10.5558	12.8335	13.0609	9.76078	11.5435	9.60725	8.84129	9.03208	11.9185	12.6566	9.85179	13.3109	8.87367	9.68953	9.34377	13.0764	8.83744	11.7217	11.492	10.2249	11.5298	11.819	10.8403	11.9892	10.5392	8.78268	8.66371	10.3125	10.0351	10.525	13.8787	9.52959	11.5224	10.3171	9.42279	7.44077	10.0005	7.98384	10.8741	13.1169	9.54175	9.71437	10.7634	9.38737	9.25507	12.3433	9.88927	11.2952	15.1323	10.5478	12.3433	11.9545	10.8455	11.5741	9.2933	9.16879	11.0285	10.6101	7.11135	9.82588	9.12443	7.92579	11.4014	10.9633	12.0314	8.73973	7.9538	10.4103	10.0198	10.7967	9.88248	13.3934	8.83814	11.3653	11.0535	8.72882	10.376	9.40919	11.005	12.959	9.21503	11.0582	9.92718	10.8311	9.58667	8.44817	9.51841	9.78624	10.9144	9.14608	11.1115	10.0289	9.8638	10.97	8.42037	10.2643	10.0699	10.0466	8.47088	9.55374	13.0945	13.9952	12.1607	9.10133	8.97442	11.8758	9.24567	10.5438	13.1097	13.2198	11.1436	7.11513	8.85469	7.70181	8.12148	9.61913	11.6534	11.1293	9.97648	8.56754	12.4617	10.4966	11.143	11.0791	15.1621	10.5724	11.6553	11.6992	12.9217	8.25356	11.7478	10.0626	6.39395	9.52819	8.87002	13.9429	9.32387	12.968	8.89966	11.883	7.03184	9.30081	9.16223	9.60948	13.8014	9.12951	10.9507	10.3486	15.1111	9.17927	10.5103	11.1445	13.1051	11.2062	9.42827	12.1241	13.0309	12.4204	13.8458	6.92032	10.1626	9.08842	9.78294	13.2169	13.1061	9.74216	10.3505	9.54531	9.37096	8.13022	11.217	10.6733	9.3982	13.4418	7.74288	7.24888	9.40162	11.0493	10.5345	11.9357	9.95785	13.5128	8.80185	9.86236	10.8071	10.1307	14.1015	12.7801	11.0623	9.5013	9.7337	11.9349	14.6154	9.86533	13.5567	11.7776	10.3166	13.7885	8.53729	9.5316	7.03873	9.28514	8.842	11.8103	12.8731	11.164	13.0173	8.04366	9.10154	9.38454	12.2217	8.83567	12.2151	12.3857	10.3571	7.99596	14.2023	15.2184	9.60518	7.63571	11.5209	10.1766	16.4503	10.6201	9.67147	8.49106	11.3408	8.92109	12.7053	10.6637	8.72452	9.26272	8.73054	9.72926	8.71715	10.9925	12.6647	9.5594	10.188	10.1762	10.7307	8.71371	8.90992	9.89584	11.0965	15.113	9.36566	11.905	9.1868	13.2865	8.62588	8.79204	9.85989	8.30303	11.3833	10.1894	10.8677	12.4055	11.5782	10.358	13.8025	9.41805	9.01626	11.4707	9.04365	9.37073	12.2645	9.70126	12.2257	7.67106	12.3376	11.9597	10.8658	9.97457	11.3842	10.7648	9.34528	9.25516	9.55027	9.7267	10.6331	9.74607	13.316	13.0698	11.713	10.0445	10.2217	10.4682	8.72539	12.4731	7.61001	10.6019	9.48208	8.91401	10.1715	9.42529	12.0189	9.81268	15.0303	10.2041	14.2857	10.2246	15.8297	10.7046	10.8466	14.9275	10.4287	8.32665	9.36289	14.3582	8.66755	10.1744	14.7851	12.254	11.7118	9.96906	10.4343	8.82018	12.6537	11.4386	10.3317	10.54	8.30785	10.2373	10.7063	12.595	9.78347	10.2709	9.54785	9.9382	9.30069	12.1289	8.771	8.47526	11.9753	11.5964	9.38477	13.1348	10.1261	10.337	10.6712	9.74272	8.45482	10.0975	12.8748	15.1158	11.8218	11.8732	9.53552	6.84942	10.4723	10.9604	10.1125	7.68938	9.30749	9.44567	9.62299	9.93176	10.1097	13.8642	9.85227	10.3894	10.913	13.4071	8.61134	9.00074	10.0269	11.8674	11.7302	14.3225	10.7844	9.09891	8.80467	9.63977	10.0267	10.2044	12.4938	10.0279	9.78495	13.0154	10.7415	9.47957	10.9471	13.653	14.1855	8.92009	11.5838	10.169	9.53659	9.69734	9.63765	9.75899	10.528	11.1347	11.5951	9.98995	11.5153	9.88459	12.4456	13.0746	13.4147	12.2382	10.5861	10.0761	8.50573	9.88438	9.80343	9.62924	12.0842	11.0889	8.76807	10.6218	10.6224	10.5745	10.1126	14.8725	10.737	10.0448	10.9026	9.01063	11.5124	11.0932	13.2608	11.7488	10.9144	13.2161	10.4997	10.2317	9.85153	10.1432	9.43635	12.9231	10.8651	11.5813	12.212	10.5405	10.1417	11.6469	11.3635	13.6573	10.4227	14.6071	13.5097	12.5455	10.429	10.9925	15.001	10.3234	14.3782	11.2485	12.318	11.5198	12.7261	11.1478	12.8003	14.9119
train	fold5_a171_label0	0	8.46652	9.69434	7.91344	7.35073	8.04409	7.29479	9.24148	9.71851	7.68527	9.23043	13.5192	10.3023	11.9252	8.34076	7.6601	11.1284	10.9566	9.7281	9.16002	14.9453	8.70345	9.95567	12.5442	14.3279	8.01619	13.6543	8.98545	10.4766	9.07033	11.1323	8.72864	12.0331	8.24448	10.6815	8.39247	9.52939	7.83334	9.98019	12.2365	10.0273	7.48998	8.32013	11.6973	11.8656	8.26135	7.88949	8.84863	8.19489	7.22089	9.18643	12.788	11.127	11.9357	11.425	10.9571	8.1607	11.0955	11.3557	13.4201	10.3434	11.231	9.51821	9.03396	11.3077	9.46239	10.0256	9.85495	12.8794	7.85489	9.36688	14.6578	7.85044	9.34465	7.27905	13.3853	8.57742	10.8213	10.4447	10.4022	10.706	7.95864	12.1381	8.89954	8.98963	8.25016	12.996	10.5285	9.4737	9.27582	10.1573	13.5167	8.94604	8.92777	12.9635	11.3953	8.40766	8.66289	14.7169	9.73561	9.85224	12.5166	8.05831	9.78865	8.69458	8.99033	8.63262	10.3436	8.44502	9.74115	9.40355	11.7354	17.8784	11.3848	13.6829	14.9681	9.7498	9.52346	9.12759	8.07	13.6009	7.27084	9.929	11.84	10.1091	8.21234	13.1604	7.8084	9.9675	16.3182	11.0561	9.69701	9.21368	13.4145	12.0216	10.1259	15.6605	17.4516	9.09043	9.88107	12.5349	16.5347	9.2077	15.414	9.26749	7.40072	13.8003	12.4125	16.6583	13.9119	9.13994	10.9638	10.6201	13.4951	11.0598	9.77485	9.26028	11.546	13.5178	11.2105	10.8322	14.5183	16.2015	11.9133	12.463	11.1919	16.1835	9.78363	7.17194	12.3201	8.68872	10.9526	11.1962	11.2669	10.719	11.9683	8.87092	8.9474	10.1424	10.2031	12.8907	10.3145	8.50294	7.77716	14.8849	8.84854	7.99257	7.00506	10.1498	9.85414	10.0218	18.6063	12.2799	12.1336	9.97049	17.8135	12.8111	11.2729	7.92557	9.30148	11.388	8.18017	11.5196	12.337	10.9001	11.435	9.31599	12.8632	14.6469	8.47337	9.50812	9.67272	8.17662	8.73264	7.88383	11.2151	13.0911	10.0696	13.0399	9.62057	8.91746	11.3351	10.8554	12.4373	8.3856	9.34167	8.63949	12.2827	14.4192	11.6936	15.9304	8.20299	10.0752	8.33361	8.07113	14.2507	8.1075	9.26528	8.96672	10.5078	9.46182	8.5551	9.04356	8.35574	9.045	8.17117	7.93788	12.1845	14.5732	10.4517	7.93404	10.7828	9.02421	9.9923	7.60156	11.75	12.7302	11.8221	7.52497	10.2121	14.9488	10.2456	14.9756	12.3702	7.48476	9.32193	15.389	17.3401	7.05685	10.6193	14.0441	10.0322	9.53665	7.63475	11.7888	8.64904	8.08508	7.16109	8.45055	8.95439	10.5768	11.9876	11.1961	14.5725	9.3096	10.0118	9.71403	10.3831	7.86868	11.7321	9.68676	7.99254	10.3479	14.2017	8.39056	6.87687	11.7375	9.24828	12.4492	9.92604	14.0595	10.98	9.21189	12.3055	10.4941	7.80954	9.16942	7.96474	8.34366	11.4889	10.6521	12.159	10.7114	9.91534	12.8288	10.4983	10.7833	8.32578	9.73328	7.52649	9.62611	7.47446	10.4887	11.952	10.2008	14.8569	15.888	11.7901	10.0452	13.1879	10.7002	8.64608	13.3205	11.4415	8.33244	8.50529	9.61639	8.3751	10.3463	7.7281	14.215	8.10543	12.2033	9.33701	18.3696	9.23649	12.698	8.85629	14.9102	9.28469	13.1611	14.2752	8.27049	9.44789	11.547	9.00742	12.9018	11.8024	10.8217	11.17	7.71848	8.70415	11.6063	13.4874	9.54139	10.4795	10.0691	10.5134	8.20206	10.1632	11.8825	12.4321	9.43822	12.3159	15.2985	15.281	8.71047	7.87465	9.43899	8.1515	9.27891	14.2128	11.849	11.6402	8.05861	10.1756	10.0049	17.1295	12.0953	10.2445	9.10757	9.74164	7.85998	7.81656	10.9511	7.56593	14.2758	10.6696	10.4121	11.0487	10.6831	8.10728	9.5284	14.8697	17.5975	8.62381	8.07135	9.84765	9.3879	8.56944	13.682	10.4478	10.4982	10.8997	10.6031	8.49231	7.0571	8.15823	8.23769	11.2593	8.19026	7.61028	11.9951	7.57569	9.76819	13.3142	7.0625	11.3655	7.39341	12.1045	7.71259	7.54046	10.2083	11.2182	10.8864	9.98737	9.97278	8.43857	7.5385	8.74934	11.3828	11.3107	9.39612	8.97252	8.78337	12.0148	10.3775	8.28419	8.2356	8.07984	9.47325	9.99408	9.24704	10.3659	7.7699	11.4708	14.6819	8.31991	11.9289	10.8899	9.5519	6.87524	13.31	13.9895	10.9678	7.61096	10.147	8.3989	11.6248	8.77289	7.95136	7.43476	11.2853	11.339	12.3794	12.3622	15.1996	9.41163	7.45353	7.13071	7.37646	8.86017	8.03195	15.2798	8.25546	9.72065	9.21688	11.8555	9.83327	7.6857	11.4392	12.414	12.7037	11.5606	7.667	8.86977	8.39703	9.1723	10.7227	15.0559	11.1614	9.22168	11.2406	9.56445	8.69059	8.65995	12.5733	10.9841	9.71047	9.90514	9.59967	7.75936	10.7271	10.6481	10.8124	10.8158	8.3864	9.13646	11.5193	12.4253	8.64839	10.9987	13.9646	12.5887	8.84296	8.56966	10.8875	10.3045	9.69939	10.2996	9.70411	8.62106	8.00655	9.51192	10.3594	13.4492	12.5086	8.00685	10.9668	9.83505	8.80906	8.88261	11.1772	11.7586	10.3851	13.9056	8.27539	8.78606	9.59702	13.5532	8.39568	12.4347	11.4272	9.55009	11.366	11.6768	10.0347	11.5573	9.62081	8.49347	7.74282	9.84516	9.46427	10.0346	13.8442	9.15441	10.9854	10.4615	9.12425	8.38259	10.2768	7.51782	11.0739	11.8251	8.99075	9.20102	10.6473	9.84644	8.9306	12.8361	10.1415	12.5131	14.2518	7.45269	12.4034	11.6234	13.4087	10.9085	8.75399	9.67215	10.428	9.14811	9.00554	8.95508	9.59318	8.28296	10.6605	11.9898	10.0147	8.45064	10.2684	9.80835	9.25456	10.7183	10.4515	12.8413	8.71064	10.8662	10.5375	7.4488	9.81617	7.9358	9.39724	12.2021	9.26515	10.0018	9.32365	8.28693	9.3294	8.84447	10.1136	9.21191	10.2584	7.89843	11.5854	8.09353	9.45872	12.0748	8.40952	8.77382	10.4124	9.76745	8.75504	8.45762	13.4795	12.8058	11.3052	8.67092	9.31096	8.32298	8.51835	10.2077	12.8497	12.9755	11.285	8.13834	10.243	9.0127	8.23433	9.49009	12.4425	11.6906	10.7945	8.99107	11.9367	10.178	10.9172	9.55837	14.2675	11.1539	10.8016	11.6898	13.0523	10.3841	11.6804	10.3871	7.6712	9.46992	9.37084	13.8954	8.9529	12.618	8.23078	11.6412	7.82271	10.2823	8.8102	8.7479	13.6158	11.3123	10.48	9.64177	15.452	9.27033	12.3724	10.4034	13.4469	10.5376	9.11047	13.1154	12.973	12.0008	13.78	7.05264	10.1556	8.94195	10.5933	14.0458	13.0821	8.43661	9.34901	8.71511	9.6462	8.95758	11.707	11.2592	8.22633	13.7083	10.2675	8.44122	10.0884	10.7025	9.55804	10.4801	10.5562	13.1662	8.10745	9.21592	10.271	9.66642	14.5403	12.5492	9.09731	9.1933	9.19495	12.8121	15.323	11.3357	12.2724	11.0871	9.25939	13.8449	9.23931	8.52325	8.92202	8.81225	8.52906	11.2153	12.2284	12.3967	12.1229	8.54261	8.82009	8.40586	12.1806	8.75693	12.3709	11.7998	10.1146	9.78548	12.791	14.6237	10.0115	9.1281	13.3011	11.2031	16.3687	10.5888	9.16575	8.70981	11.3981	8.84683	13.1639	11.5195	9.57389	8.91498	8.82681	9.45021	8.7347	13.0922	11.7964	9.74217	10.7298	9.95939	9.10825	9.66608	8.79712	9.33011	11.0588	15.1122	9.06699	11.0893	8.17763	12.7794	9.87491	8.457	9.85341	9.03889	10.6361	11.8284	10.9695	11.3273	11.8029	9.69064	13.1744	9.51505	8.69798	11.8431	9.99432	7.98743	12.3681	11.4257	12.1578	10.1286	12.796	11.5872	10.1467	10.8299	9.79104	9.93951	8.71892	8.81805	8.88863	9.31406	10.1278	8.88834	9.75369	12.4552	11.9618	14.5458	9.96678	10.4839	9.69169	12.3803	8.70175	9.27411	8.45853	9.64031	10.488	10.2368	12.285	8.14886	15.1709	9.52391	15.8173	14.5902	14.8634	10.1095	8.84984	13.7863	10.2993	9.53543	8.75474	15.0567	9.53018	10.6082	15.6372	10.744	11.6693	9.88509	9.78116	9.29107	11.3871	11.0529	10.0531	10.5258	10.0808	9.53907	9.66116	11.9453	8.66031	9.71017	9.34679	7.97443	9.07989	10.9783	9.06363	11.225	12.3737	11.5833	8.83822	13.488	9.99815	10.1003	10.352	9.02983	7.71188	12.9347	12.5837	15.3625	11.8575	11.2149	8.75939	13.1398	10.2956	10.9336	9.50114	10.3881	9.0253	10.0062	9.9482	10.0393	9.59264	12.1644	9.54374	10.7641	12.5414	13.2942	8.6213	9.43213	9.54127	12.0238	13.3572	14.7907	10.3755	9.29522	9.47338	8.94554	11.0811	9.17543	12.5227	10.3275	9.88509	12.3586	10.7087	9.14863	11.2661	10.8682	14.2603	9.35094	11.9959	10.6371	9.56499	8.8876	9.59272	10.1813	8.96181	13.2837	11.4283	9.59222	11.399	10.6104	11.2384	12.3135	13.7793	12.6573	10.732	8.27213	8.83607	9.51607	10.8094	9.15858	12.7624	9.85254	10.5078	10.2041	9.61554	10.1954	10.3919	15.9504	10.1783	9.9594	10.2733	8.44803	13.499	9.97298	13.655	12.2377	10.7704	12.7892	9.90111	11.0937	9.25882	10.2486	10.91	12.3999	10.6131	10.4484	12.4489	11.4239	10.4505	11.1466	12.1946	13.7137	11.3807	14.05	13.8982	12.5836	11.0129	11.9476	14.9963	10.5762	14.5153	12.2916	12.2541	10.9588	14.1386	11.3211	12.6675	13.5893
train	fold5_a172_label0	0	6.71836	9.79619	8.0058	6.4029	6.42919	6.92558	8.72751	14.0529	7.22589	8.1799	17.6711	8.99834	10.2778	9.97149	7.06401	9.15542	9.88463	9.57029	7.32851	13.4384	7.08735	10.9385	9.93719	12.9416	6.29015	10.8341	6.42565	8.94224	8.71966	10.1142	7.41512	10.6341	7.15421	9.70322	8.53933	8.58162	7.69347	8.26107	10.3507	9.20061	6.74667	7.85804	10.1652	12.5597	7.51506	10.5403	7.92187	6.9065	6.51262	6.97245	12.0731	9.4335	10.5793	10.5665	9.85927	7.52933	11.1474	9.4199	11.3712	10.2091	8.81465	7.77176	7.93134	10.3953	7.88014	8.30575	8.5991	11.6915	7.07099	8.22904	13.2086	6.98607	8.85762	7.7482	11.9794	7.53514	9.92249	8.55976	9.36078	7.52544	10.0296	10.6629	7.69555	9.3032	7.02482	12.1523	9.74711	8.63801	7.86	9.98784	12.1508	9.9116	8.83965	11.9738	7.74593	6.56256	11.695	13.557	9.93009	8.95943	13.0841	7.75698	9.82842	6.79352	10.9674	12.1506	9.86458	7.80974	8.98508	8.57847	10.2585	15.9653	10.367	12.4368	14.0948	8.1243	9.04532	9.00976	6.55308	11.3785	7.6335	10.2132	12.2273	9.5586	7.56997	11.7448	6.47813	8.23771	14.9849	10.1873	7.42919	8.4977	12.6983	10.7481	9.49573	15.684	14.849	7.65533	7.08858	10.57	13.8134	9.09434	14.8355	15.1976	8.04503	12.2894	7.95938	15.6537	12.6128	8.18705	11.1501	10.7872	12.4538	10.1476	8.7326	7.773	12.4295	12.6128	10.9373	10.3391	12.5175	14.491	10.7531	10.8151	12.4949	14.8932	9.81085	6.7831	11.4094	8.26529	9.59821	9.57029	9.51894	11.9126	11.0065	7.64359	11.1079	9.23274	9.20186	10.8793	9.8067	10.3162	7.52936	13.5635	10.4843	6.57953	7.54484	12.6743	8.84897	7.52211	16.6164	10.8889	11.4442	8.74628	16.663	11.6316	9.91287	7.17821	8.29018	7.7176	7.62286	12.9793	12.1108	9.43296	10.0921	7.31715	11.6741	14.7446	9.27346	8.00614	8.56402	8.06277	7.68202	6.61659	12.1899	12.7328	8.81866	11.7162	7.8279	7.54697	9.19481	10.0716	11.2011	7.25068	7.54133	8.79169	11.3234	13.6954	11.6162	15.4082	7.27672	7.50045	6.85773	8.80208	14.0732	7.38748	11.5347	7.40863	7.50276	9.28782	7.95315	7.98888	7.44542	10.6701	7.73655	7.32455	11.91	13.7941	8.74476	7.05596	10.187	8.72018	10.5395	6.91593	11.5505	12.1323	10.1864	8.20794	9.42352	13.9773	9.76131	15.2542	10.7022	6.9215	10.2311	15.5301	16.6543	8.88298	9.58188	12.4979	7.91762	8.56937	6.73922	10.7106	7.41824	8.85621	6.37457	7.56157	13.7214	9.89523	9.94329	11.0234	15.8854	7.61191	8.8097	9.01572	9.54715	7.4322	10.8492	9.14904	7.86342	9.88561	15.2104	8.1062	8.01232	10.3529	8.87887	11.9353	8.86054	13.5963	9.30966	7.92051	10.8568	9.23745	7.22344	10.6136	8.45209	7.72184	10.0742	7.81417	10.8007	9.53521	8.21785	11.997	9.6945	7.74805	7.19746	6.56258	6.48968	8.99821	7.43208	7.82245	11.4908	10.205	15.3022	15.5908	11.9906	7.16732	13.8642	10.2345	8.39625	12.0092	10.8801	9.60533	7.38576	7.09183	6.60789	10.6597	8.29372	13.0683	6.2572	11.5731	8.83993	17.3042	7.50125	11.0276	10.1867	13.9383	8.5112	14.8645	14.0739	8.37517	8.98209	11.5547	9.00547	12.1188	11.1836	9.26937	10.246	7.56616	7.41532	10.7793	12.5156	9.11625	8.37527	8.61324	9.64451	7.95008	10.2534	10.4873	11.8105	7.50614	11.8264	14.0346	14.5112	8.00263	6.4567	9.00096	7.76053	7.00785	13.4091	10.6834	11.3243	7.48938	9.26181	9.2229	15.8942	13.2233	12.1601	7.75102	10.4634	7.86777	6.90593	10.0303	6.95169	13.3038	9.323	10.0469	9.95267	10.1034	6.95014	7.63257	13.5133	17.0362	8.21026	10.4169	8.04754	9.54151	8.43412	12.9318	9.88546	10.1715	10.1568	8.96629	9.85844	9.30071	7.32587	8.28164	10.4882	7.08786	6.97853	11.9476	7.57813	10.037	14.5516	6.24024	9.88751	6.27616	7.16113	7.39026	7.48642	10.314	10.5542	10.5712	9.84548	9.1453	8.77653	6.69454	7.7433	11.2664	10.7242	9.42566	8.24798	7.63202	11.5162	9.85657	8.32082	7.75423	7.84659	9.59363	8.95399	8.18433	8.09806	7.30315	10.9195	13.5931	8.89861	11.1834	11.8861	9.53518	7.31484	14.4255	12.8423	10.9543	8.94373	9.77198	8.6679	10.1469	7.95284	7.92199	7.19915	10.6081	10.83	11.3452	11.5682	14.0435	8.52487	8.55515	6.42971	7.44888	8.20783	6.61887	13.6854	6.47757	7.13867	8.63381	12.3232	10.2046	7.75396	11.4313	12.2498	13.0572	10.4563	8.04306	8.7035	8.52043	8.65181	11.0171	15.4749	10.3084	9.69419	10.7365	9.59825	8.82645	9.4109	12.5936	11.7285	9.86568	7.46585	10.3204	8.51697	10.6654	10.5863	11.0621	10.6562	9.29732	9.77719	12.4211	12.8978	8.09461	9.9317	13.6726	12.3562	8.29445	8.47499	10.8408	10.2442	10.7191	7.12979	10.2672	9.55625	7.9615	8.81001	10.2118	12.9576	12.6197	8.22555	10.8089	9.45294	8.56407	9.36513	10.6836	11.531	10.7709	13.3557	7.83427	8.85891	8.82633	13.6345	9.49716	11.9912	11.6152	7.25962	11.7222	11.8571	9.13099	11.5105	10.0207	8.00259	8.11889	9.80299	9.49089	9.49163	13.6181	9.93127	12.1312	10.4687	8.70664	6.74851	10.1075	6.76716	10.8593	7.64098	9.36981	9.1111	9.40676	8.70441	6.91129	13.4918	10.6876	12.5247	14.5726	8.01817	12.6534	11.6682	15.5216	10.5904	7.08238	9.09524	11.0368	10.1629	8.94342	8.54603	8.62607	8.33964	11.0029	11.6171	11.6244	8.21003	11.2501	9.44309	9.59209	10.74	10.2106	12.4035	8.30356	10.446	9.75245	7.94316	9.97402	7.97783	7.375	12.5016	8.8397	9.80692	9.60179	9.12889	9.65398	8.70295	10.4043	9.52052	9.4621	8.49886	11.4983	8.97404	9.23624	11.0424	9.3742	11.6871	10.1507	10.4936	9.36377	8.487	12.744	12.9661	10.4282	8.21666	9.79367	10.2183	9.31579	10.5979	12.6475	12.7233	11.3084	7.16114	10.6977	10.0073	8.29151	9.00281	12.7337	11.4305	11.4648	9.34825	9.89982	10.5373	12.1512	8.49865	14.2693	10.4989	11.0491	11.357	12.7534	8.48168	11.8569	7.75682	7.67041	8.86785	9.35569	14.1255	8.66885	10.9709	8.9264	11.2424	9.52876	11.5608	8.08174	8.41233	13.9831	11.8614	10.4375	9.47543	15.9493	9.06494	9.13745	11.0524	12.7037	10.0141	9.45383	11.0001	12.6396	12.2334	13.6708	9.22048	10.4224	9.4163	10.6905	13.4525	13.9022	8.63493	10.3007	9.02908	9.434	9.16373	11.4923	10.8185	8.29006	13.2143	7.35631	10.1349	11.2373	11.3948	8.90804	11.4187	11.5743	13.448	7.95853	9.08793	10.6389	9.19877	14.177	12.151	7.85047	7.4035	8.80589	12.6485	14.8348	7.55286	10.8337	11.9941	8.5448	15.8749	10.1808	7.93677	8.58176	8.38526	7.24659	11.2589	12.4802	13.4945	14.3563	8.27751	8.90034	7.07014	11.4019	8.95621	12.7984	11.9111	9.45867	11.5468	14.2606	14.8722	9.21463	9.8871	12.7071	10.5373	16.0728	9.96349	9.391	10.2639	11.0431	8.4575	12.9593	11.4036	7.55968	9.87976	9.8884	8.94956	8.05938	17.0161	11.5635	8.8766	9.73005	10.4801	11.178	10.2851	8.4256	9.20035	11.1701	15.4448	10.029	10.4231	9.04982	8.11043	7.20833	9.44517	9.83123	8.95252	10.2569	13.1583	11.0716	12.1734	10.3384	10.1221	12.5031	9.1193	8.91292	13.0355	10.7613	8.44692	12.5029	12.3593	11.2564	10.0454	12.251	11.8013	10.5098	11.8043	7.10222	9.93764	8.39861	12.819	9.30714	9.23247	10.1854	11.6291	9.56535	12.0291	12.4892	12.452	9.78787	10.1415	7.96768	12.1732	9.7948	9.5669	7.58235	9.04165	9.3054	10.4166	12.0452	9.34324	14.8698	9.58922	15.4966	12.5022	15.5366	9.82023	7.19853	14.1952	10.1056	10.5932	8.72802	14.9678	9.68939	10.5256	14.7422	10.9246	12.091	11.9926	8.93503	8.91138	10.9778	11.3965	9.40889	10.3376	7.97728	8.75181	10.059	12.2034	7.84861	9.81511	9.92277	8.57359	7.27127	11.553	8.55614	12.2456	12.1321	12.6725	8.14297	12.7569	9.52371	10.3662	10.7407	8.40394	10.2981	14.0271	12.7844	15.2108	10.9319	10.7304	9.04389	8.48235	11.3091	11.0367	9.81172	9.92859	7.9173	10.3345	9.35286	6.76586	9.73103	9.68881	8.9509	10.3239	13.3622	10.6591	8.39179	8.45374	9.04252	11.7885	13.9539	14.3496	10.5125	7.69692	9.49123	8.12675	10.2479	9.34528	12.5971	10.2844	9.90371	11.8466	9.67579	8.47976	10.4968	11.6638	13.585	8.62978	10.2719	10.8405	10.1334	8.25446	10.6049	8.80312	9.06512	14.3253	11.7382	9.10276	9.59665	10.3546	11.7844	12.6758	13.4359	12.354	10.5723	8.32917	9.7858	8.94193	11.3851	7.69242	11.8862	10.0698	11.9048	9.74126	9.10777	10.7543	9.7572	16.035	9.81251	9.91248	8.0948	9.74954	14.2412	9.93777	12.6521	11.9456	9.59802	13.0177	9.41034	10.5202	9.65279	10.1761	10.4588	12.9027	10.2552	10.754	12.3286	11.343	9.42989	10.2995	11.7632	13.8603	10.2587	14.7013	14.0883	12.9129	10.8633	12.1287	15.2954	9.95674	14.5314	11.9148	12.3767	10.4369	13.5744	10.3096	7.85985	13.8558
train	fold5_a173_label0	0	7.71835	9.726	7.43151	11.6772	10.2511	6.59232	14.7042	6.88881	9.88174	6.01555	5.65459	16.5016	13.799	6.27755	12.0963	15.1353	14.177	11.2883	10.7907	17.7144	12.7351	6.09133	14.7813	16.6807	10.8634	12.7761	6.15113	13.4502	11.5253	13.8202	10.9535	14.9944	8.33776	10.9535	12.3957	12.1951	10.849	13.969	14.5735	11.0835	6.48117	11.4647	14.688	11.4705	6.97066	12.4989	11.8809	6.58341	12.2104	12.6421	12.7368	13.8477	14.3631	13.5455	13.8956	10.4964	12.3227	13.9059	15.1038	10.9278	11.8381	10.9621	6.96794	13.2485	14.3503	6.48884	11.8049	13.8095	12.1851	10.6382	15.9205	11.115	12.2481	10.0543	16.5286	11.0503	12.2837	13.7436	11.6696	12.9179	5.60199	13.7747	11.7475	11.2716	12.0067	15.61	11.1725	12.0917	10.7433	14.5244	15.2963	12.8217	10.8924	14.0318	6.56981	8.32173	10.8818	16.6836	11.4623	11.8092	14.4198	10.6496	12.7125	9.84575	11.3704	6.55861	12.2738	11.3299	11.0344	13.5015	11.4227	18.8084	13.1424	16.6604	16.46	11.1403	10.8812	9.33913	8.88364	15.281	9.1494	12.6262	13.7769	12.7429	6.51154	14.5722	10.2917	11.1115	17.603	13.1038	11.8131	10.1347	15.4305	13.9097	12.5162	14.2291	17.664	11.4085	6.72056	13.4462	17.232	10.2795	18.2581	14.2758	10.0408	15.0682	6.55857	18.8359	15.0697	11.0437	8.88482	12.3885	14.7163	12.6818	12.0935	11.3637	13.7337	15.5794	12.0531	13.3274	15.047	17.5297	13.2275	13.2817	12.7368	17.7095	11.2842	8.90909	14.6092	10.7122	13.3495	12.9237	12.7218	13.9373	12.7362	9.7579	9.69226	11.5023	11.3782	13.832	13.8134	12.5185	10.3891	16.2281	12.6868	10.2791	10.346	12.1134	7.99371	11.8848	19.7801	13.1064	13.3109	10.7571	19.6281	14.1315	12.4699	8.0604	10.2251	12.8467	6.82846	12.7769	13.907	12.7696	13.062	11.5325	5.93168	15.6312	6.85191	10.8143	9.4317	9.54429	9.48768	8.53124	12.5705	13.3358	11.4693	15.0045	9.35531	8.87138	12.175	12.1007	14.0044	6.90547	10.8868	11.7602	13.3986	16.6499	11.2806	16.3238	9.71637	12.6173	10.7454	10.3101	15.7505	11.899	12.9169	10.7542	10.9696	11.6389	12.0105	12.7586	10.1881	10.0999	9.92805	12.1112	13.6732	15.1821	11.6719	11.0758	12.5698	11.4436	11.4967	9.35512	12.6764	13.8349	13.1563	6.88049	10.5932	16.6241	11.7903	16.633	13.6079	9.02928	6.11408	15.2854	18.1345	6.50608	12.121	13.4531	11.7223	9.68781	8.55345	12.994	7.7824	10.4315	9.67552	10.8147	6.23474	11.4395	12.5569	12.684	18.1156	11.0014	11.4555	10.45	11.2473	9.73677	15.7532	10.7218	12.5765	10.2446	13.7209	8.69959	10.1664	13.2189	7.29561	13.0714	12.7012	15.9536	11.5032	9.58592	11.928	12.1908	10.8006	15.1747	8.50471	9.79814	13.0523	12.9513	13.5697	11.0899	10.746	13.9073	12.6956	13.3674	9.74862	10.8293	12.0464	11.0683	11.0928	14.2492	12.9763	12.9238	14.731	18.1044	12.6857	12.6101	13.0601	11.7578	11.1528	14.5358	12.3942	10.9519	8.84843	10.3573	9.48553	11.4291	5.36507	14.8735	7.58763	13.9923	10.6214	19.7776	8.75725	14.499	10.3102	15.9201	10.1623	14.3063	14.9494	11.882	10.4307	12.7706	9.44666	13.6492	12.8568	12.3707	13.4294	9.89594	9.49654	12.8031	14.8348	10.5507	11.6345	8.75875	12.0801	9.67187	10.8668	13.6051	13.322	10.7954	10.0729	16.7961	16.9169	8.39362	8.9237	9.51378	9.36623	12.2902	15.5136	12.8684	12.8625	9.65852	11.1009	11.0827	18.6749	13.4021	12.2688	8.07659	10.4949	10.1743	8.58019	11.3162	9.23282	15.6084	11.4306	11.6667	12.1101	13.9788	12.1124	9.93439	15.3698	18.3043	10.0584	10.7834	10.9339	11.0875	6.5191	15.4376	11.4394	11.6867	12.5259	11.0459	6.60812	9.07638	9.66574	9.5077	11.0844	16.8346	8.45973	13.7622	8.969	10.943	13.6118	9.35787	11.2191	8.65263	7.18593	10.1555	9.18588	11.4981	11.5153	9.4907	9.90123	10.0799	9.33142	8.01928	9.77891	12.1485	12.7518	10.172	10.0004	10.6524	14.2401	11.6568	8.68326	10.048	6.07995	11.8307	10.5457	9.88129	12.1761	9.4821	13.0973	15.7377	10.0486	12.389	15.4386	10.9293	9.51443	6.5923	15.4215	12.6929	9.14976	11.1004	9.37096	11.7265	11.6626	9.53166	6.7477	12.7298	13.0067	13.6644	13.3443	16.3557	10.7256	9.36172	8.05793	8.78767	6.86952	11.9467	13.9	8.69403	11.0679	10.4798	12.9767	10.9143	7.16525	12.2749	12.435	12.8135	6.595	7.67994	9.54799	7.13525	10.2269	12.7765	14.3951	11.6711	7.64669	11.8436	10.1115	7.43498	8.25179	12.1027	10.3258	9.5207	7.16386	9.96693	5.51775	9.60475	9.51705	10.6912	9.65143	7.03827	10.203	11.7615	12.5741	7.64371	10.0702	14.642	11.8042	7.34864	6.50627	10.9178	9.48359	10.3704	9.6901	10.1423	7.67772	6.36803	6.72437	10.9317	12.3796	12.2312	10.7462	10.1846	8.76063	8.24445	10.2799	10.3725	11.876	11.1508	13.6067	9.23661	9.59453	7.84141	12.2042	9.35726	11.7804	10.4362	11.0153	10.7315	10.6927	9.95961	10.7789	11.3701	8.12395	8.70416	9.55903	10.2411	10.7002	12.7208	6.76758	9.46733	9.38533	8.83084	6.61368	10.4887	9.53245	10.0151	13.388	9.30621	8.35942	10.0731	10.2021	6.50974	12.3689	6.76775	10.7546	14.4207	11.0427	11.2181	10.9867	6.35663	10.5796	7.31389	6.6476	9.58388	9.16135	6.08368	10.5642	10.3862	7.44204	10.5324	11.1156	11.978	6.92759	7.75862	9.8405	6.51723	10.5063	10.9875	11.7938	7.08526	10.3618	9.12983	7.21459	9.62469	8.82466	6.57618	15.0909	8.91659	10.0181	9.66938	10.1782	6.17078	8.31525	7.95789	8.05693	10.4422	8.26761	11.3917	10.7949	11.1933	10.1616	7.1623	11.5307	7.4026	9.51173	8.45071	7.20615	12.1905	13.5137	11.3631	6.21954	9.16395	10.5802	9.06657	9.32109	12.5222	12.4639	10.3394	6.17434	11.4178	7.63055	7.1129	7.54418	12.803	10.9881	8.56557	8.03227	12.3151	10.2628	11.9043	11.5637	13.7616	9.65511	9.85562	10.8741	12.0517	9.62808	10.7766	6.67649	7.97323	10.1296	8.16525	14.363	9.13588	11.9694	8.23985	12.2139	6.98716	7.38115	8.32835	8.66139	12.8591	7.40703	9.4856	8.71883	13.7694	9.65742	12.7762	8.45857	13.2022	9.77788	10.8199	13.8303	13.404	11.0605	12.2235	8.50628	10.0739	6.56245	10.1348	14.9466	13.9615	10.0614	10.0569	8.98653	8.41929	8.31488	10.7168	9.88564	9.80598	12.8429	12.9974	7.6899	11.5945	9.20974	11.3309	11.7048	10.0628	13.4837	8.80203	10.0562	10.7281	9.50612	13.0837	11.527	7.18568	6.50708	9.66512	10.9552	15.1648	12.6318	8.69008	9.74807	8.67096	13.6694	6.55463	10.2052	6.19678	9.60289	10.4967	10.4759	12.7504	9.10506	10.7921	7.09962	7.45395	7.87394	10.8379	7.4453	12.0172	11.9213	10.2877	6.77205	14.2606	13.6755	8.80749	10.4455	9.97021	7.79595	15.665	9.51971	6.0656	7.27227	10.4226	6.25309	12.8255	10.0322	7.30846	7.55116	7.44015	9.52989	9.09168	6.87719	13.0188	10.5776	11.9795	8.54811	11.3825	7.61051	8.57614	9.3618	10.0855	16.2816	9.58885	13.0185	6.68733	7.10435	9.9597	5.77392	9.25861	8.62334	10.0342	10.2294	10.5081	10.2285	12.7643	9.51047	13.4258	9.23633	6.69808	13.7494	6.54327	7.8061	11.3762	13.3293	11.2274	6.55891	12.0864	10.1527	9.25674	11.3586	11.135	12.4668	8.51792	12.1509	8.43063	8.82715	10.1193	12.5834	12.1113	13.2918	10.4719	7.91588	10.0013	9.94058	7.95685	11.6515	8.68097	8.13409	7.63647	9.10036	10.0009	8.9604	12.4707	6.28289	14.8626	7.66268	15.3595	8.80593	15.3185	12.6075	6.53312	15.8486	11.3463	8.5746	7.37374	13.4821	9.64629	9.65338	13.5113	10.8883	10.0857	9.73992	9.05856	7.40563	10.4267	10.5437	9.00214	8.97864	13.0808	9.04506	10.4839	10.4297	7.96426	10.9646	6.69477	6.1442	6.06556	12.2105	8.13805	11.5956	10.754	11.5644	9.50725	11.9942	10.7488	9.65858	7.89691	8.15681	10.6057	11.7669	11.6745	14.8175	10.3463	7.95065	8.03055	16.1293	8.90174	10.7444	9.0234	6.64102	9.27382	9.77469	8.76835	6.82703	8.83257	11.4251	11.4024	10.5841	12.2076	11.3019	10.0005	5.87261	8.03274	10.6852	11.1079	14.065	9.13325	6.80786	9.57431	8.19764	10.8121	9.30691	10.8893	9.22123	10.0542	6.63496	9.99392	9.76243	9.47402	14.1367	13.2283	8.41675	12.4606	8.95629	8.79351	9.2879	8.95113	9.98691	9.26319	9.40803	9.99176	11.0959	10.721	10.7659	12.8229	11.7064	11.7311	11.2231	9.96534	8.08148	6.24082	9.03617	8.3499	9.83871	13.0214	9.30009	6.78811	10.9596	8.88857	8.93494	10.0028	14.1983	11.8794	9.30699	9.59996	7.69261	11.7666	9.76315	13.3863	12.0927	9.89289	10.5514	10.4759	6.97577	7.78386	8.86682	10.2624	12.5708	8.63152	9.01627	12.6772	10.1123	10.7085	10.1514	11.2646	11.823	10.9554	12.6511	12.1667	11.1282	9.58448	8.98555	13.365	10.5687	12.4733	11.4403	10.8535	11.2108	13.0009	9.1376	10.7635	7.1722
train	fold5_a174_label0	0	5.82391	17.5819	5.72968	14.3531	10.5516	6.32681	12.1069	7.91361	8.98183	9.62664	13.4781	16.3545	12.5215	8.63667	7.04537	14.1396	13.3588	10.5184	10.6106	16.8861	11.9533	7.50706	12.5901	14.6013	7.30212	13.3632	7.25059	9.89089	10.835	13.1182	9.34353	14.1084	9.29199	12.6516	7.99342	10.5751	9.72407	8.2328	11.7088	10.3253	7.03914	8.79081	13.6834	12.152	6.5558	6.22741	9.54793	6.12197	8.75698	11.1251	12.4335	13.8036	12.6352	12.2727	12.0185	8.10345	12.3885	12.6306	13.6579	10.4723	11.6253	9.39707	10.9395	12.2254	14.304	10.155	9.6334	12.9607	10.3909	9.55507	14.9833	8.53997	10.9429	11.2837	14.9946	8.6935	11.4891	11.9341	9.08484	11.4179	8.04555	13.1251	7.57434	8.43861	10.0145	14.2181	10.3438	9.53411	6.9245	13.696	14.626	9.78841	8.96656	13.91	6.13567	7.76315	10.0501	15.4008	10.7442	9.58035	14.0393	8.94532	10.6689	13.3423	11.384	8.66575	11.59	8.76514	10.5642	11.3291	11.5503	18.2084	13.0558	13.9544	15.0702	11.048	10.2427	9.54884	6.68779	15.1561	8.38362	12.6488	10.3718	11.6786	8.51738	12.1681	7.54873	6.78312	16.9896	10.6144	10.7392	8.65434	14.0938	13.2674	10.3145	13.765	18.0739	9.8465	12.4545	10.7611	17.5087	10.154	16.3631	15.577	8.06369	14.7411	10.1418	18.2478	14.5776	10.8154	9.11358	11.2979	12.7015	12.1966	9.80179	10.3135	11.0577	15.0217	10.7751	11.1976	14.59	14.8479	12.3882	13.0244	12.0773	16.79	9.74678	8.18169	11.8688	11.0588	10.8561	11.867	11.3933	12.9673	11.3493	7.75901	11.5508	10.7486	9.29105	13.0108	9.55019	11.1015	6.99575	13.2032	7.29791	6.81276	7.95396	11.6322	11.7143	9.97081	18.2996	12.3705	12.4026	10.2674	18.7782	12.8662	11.3787	7.53403	9.59292	11.8195	7.31302	12.5214	12.3399	11.6453	11.9713	10.0224	13.4251	14.6983	12.1384	8.45623	9.71452	7.63667	7.46356	8.54989	12.1771	13.0921	10.4506	13.2305	10.8113	8.94474	11.8693	11.1632	12.4057	10.8943	10.1673	9.61288	12.8731	14.9505	13.6095	16.1267	7.5157	12.118	6.58256	8.61462	14.5845	9.67636	10.1423	8.99004	9.71957	10.5988	10.4995	8.46662	8.98336	7.84619	8.68392	9.5624	12.9058	14.7536	10.9744	7.79203	11.423	10.5799	10.9326	8.74239	12.1791	12.3092	12.0569	9.1783	10.8363	15.6078	9.81988	15.9573	13.0296	7.96158	6.75579	14.8422	16.9919	9.3659	11.0275	13.5364	9.9398	8.29165	7.65752	12.7696	8.84173	10.352	7.08453	6.77213	11.0995	10.7399	12.0445	12.2334	10.6702	9.16216	10.2995	11.1922	10.7133	7.81623	12.7454	10.2669	7.40516	11.311	13.5874	7.92905	6.12639	12.4961	8.20774	12.164	10.0361	14.9498	11.6695	9.23203	12.5897	10.4645	8.5439	12.9567	8.42629	8.89896	12.717	9.88262	13.1737	11.1198	9.01971	12.8439	12.1926	13.2224	9.35805	8.21312	6.51865	10.4263	7.57055	12.3056	11.8788	10.8084	14.4195	17.0052	12.9022	11.0295	12.4683	11.2524	9.68014	14.1275	11.8679	7.31982	7.46201	7.23404	8.34403	10.703	7.60138	14.8026	9.06855	12.0283	9.64425	18.2365	8.19144	13.1619	7.25494	15.3966	10.2428	13.4366	14.0873	11.5304	9.53745	11.572	9.46886	12.8665	11.8938	9.93168	11.4361	9.27531	7.09908	12.4657	13.4828	10.1082	8.83458	11.6088	10.6841	6.9533	9.58947	12.3642	11.8515	9.93067	16.1566	16.036	15.6502	10.9189	7.21281	11.015	7.22062	11.9919	14.3289	12.1946	11.4076	9.17019	9.98405	10.3494	17.4359	11.8917	13.0258	9.47197	8.88815	9.94125	6.97567	10.7554	10.4403	13.8154	10.5451	10.4952	11.6058	10.384	8.53771	10.8522	14.6894	17.6394	8.52397	5.9861	11.9199	9.61236	8.2864	14.1417	10.0654	10.4989	10.0458	8.21878	9.12895	7.94606	6.80574	7.81586	11.0238	12.4541	7.14372	12.9372	7.98998	9.5281	12.6095	9.88163	10.984	6.57492	12.1559	8.23353	7.2943	11.2004	11.6694	11.0334	9.26374	10.3006	8.76205	7.14122	9.39033	10.3374	12.2062	9.62564	8.89968	9.18263	10.9759	10.4201	8.80555	8.35569	7.77417	11.0431	10.4454	9.33193	11.6601	8.08257	11.7579	14.7916	8.26024	11.2417	8.9644	10.6121	8.47258	14.518	14.6854	11.9602	6.20844	10.7971	7.83164	10.8346	6.02131	8.25571	6.28461	11.6536	11.0735	11.713	13.1508	15.2365	9.98138	6.90295	7.07215	7.36154	8.69664	8.30071	14.8636	8.19875	11.0872	9.14132	11.4138	10.4922	8.98195	10.4734	12.4519	12.941	10.7469	9.23191	8.6321	9.87563	9.70505	11.5422	15.6991	11.283	9.94594	10.8686	8.9014	8.68159	9.63737	12.9371	11.4492	10.0599	8.08789	10.7859	8.10553	10.0669	11.3537	10.2927	11.1254	8.73592	9.089	12.8612	12.1832	9.17857	11.0114	14.3687	12.8836	8.81163	8.19337	11.1722	10.6282	10.7149	10.4076	9.82941	8.83288	7.83882	9.94867	10.785	12.7915	13.1458	9.58089	11.0374	9.98535	8.94733	9.14775	10.7849	12.1371	10.6032	13.8628	8.35906	9.38489	9.0911	13.6764	9.02994	12.4013	11.6048	7.76324	11.3991	11.8195	10.1413	11.5644	10.3768	9.62658	8.69805	10.3789	9.48998	10.379	13.741	8.2187	11.5108	10.9447	9.69584	7.19431	10.1508	7.7043	11.3888	13.2049	8.63307	9.39679	9.12332	9.52499	6.45336	12.3064	8.35552	12.0002	15.0436	10.8602	13.1247	11.3595	13.005	11.5518	9.18105	10.7176	11.227	11.1305	6.24226	9.61615	9.17818	7.63993	11.8727	11.8775	12.4082	8.5021	7.78823	9.94044	10.0124	10.8289	9.74114	13.3948	9.18927	11.3109	11.2362	8.14241	10.4999	7.33681	11.0372	11.0742	9.29849	10.6676	10.0663	10.4909	9.21802	8.29004	9.48365	9.62062	10.9201	9.02707	11.731	7.74423	10.5366	10.934	8.62559	11.8497	10.6273	9.76093	8.2604	9.25918	13.0128	13.752	11.8991	8.97041	8.54956	8.95032	9.4915	10.4117	13.4305	12.8849	10.1764	6.21995	7.5396	7.49781	8.17879	8.69012	12.9385	11.0097	9.77489	9.22395	12.8479	9.76522	12.0365	10.4418	14.96	10.5378	11.7369	11.9494	13.3406	10.4231	12.1146	10.3735	7.27625	10.8981	8.87941	13.9397	8.0731	12.4	9.29262	12.3138	11.1967	9.90383	8.45799	8.39743	13.1392	8.62629	10.8315	10.0979	15.7369	9.62429	13.495	12.3912	12.8341	10.6383	7.21175	11.5264	13.0723	12.5186	14.0449	6.12636	10.5638	9.62925	8.31786	12.9544	12.2002	9.7645	9.29142	9.70774	9.81493	8.10885	11.9537	10.7601	8.1836	14.0655	9.72356	6.76244	9.67455	10.6819	11.0081	12.6365	9.79081	13.5596	9.14726	10.693	10.8987	10.4378	14.3401	12.7134	10.3805	8.47778	9.06429	11.7842	15.5381	6.97113	8.82202	11.6768	10.2878	11.8671	10.2297	9.41966	7.75509	9.37499	8.48548	11.9238	12.8619	12.6221	13.274	8.4426	9.18893	8.98609	11.4974	8.75273	12.6876	12.6393	9.38551	6.79223	14.1946	15.6423	9.56108	6.70579	12.1076	9.23084	16.8558	10.4253	10.1977	9.67708	11.781	9.039	12.5346	10.8859	10.4012	9.4013	7.97326	9.55554	9.17295	10.2412	12.9269	9.87559	10.9892	10.4235	9.33524	8.87569	9.20963	10.0625	11.4265	15.2402	8.11956	12.1498	8.55458	15.7495	10.0815	7.52037	11.0818	9.67278	10.9712	11.4515	10.9655	11.233	11.1788	10.7965	13.3609	7.25325	9.36786	11.4815	9.80696	8.77131	12.5657	8.74339	12.0287	8.96731	12.7087	11.7349	10.5923	8.66386	11.3132	10.5016	9.12755	7.89896	9.14725	10.355	10.2713	7.773	6.71775	12.5221	11.6771	9.96955	10.5418	11.0579	8.44557	12.5684	6.63472	10.3877	8.93502	9.53828	11.2556	9.16464	12.7471	9.50437	15.2173	9.86244	16.6893	10.8163	16.0447	12.0201	10.291	15.0274	11.0554	7.1704	9.44024	14.3539	7.67822	10.7278	15.6668	12.2666	11.431	8.43211	10.5444	8.66865	12.5104	11.6495	10.074	10.6899	9.42236	10.211	10.5784	12.2154	8.97312	11.0011	9.39047	9.41042	9.43866	11.8695	9.49478	7.00444	13.2002	10.2593	9.19432	13.24	10.4139	10.606	11.0104	9.40178	6.9606	14.4322	12.7144	15.3495	12.0165	12.0038	9.45036	8.03428	11.3307	11.1502	10.8808	7.61611	7.30629	9.83957	9.57115	8.38423	10.2935	13.8988	10.2855	10.6615	11.0515	14.4739	9.70233	9.48045	10.1406	11.7574	10.6636	14.5042	10.434	8.96324	9.38355	9.24994	10.8353	9.19984	12.2729	10.8298	9.93094	12.6759	10.1257	10.1735	11.048	9.18418	13.976	9.40892	11.8399	10.3225	7.42527	9.84708	9.36726	8.92963	10.3282	14.7522	11.0266	10.1966	12.4109	10.8959	11.8341	13.2247	13.3062	13.2068	10.2893	9.66429	9.54255	10.0428	9.11686	10.0825	13.1641	11.0205	8.00918	10.8631	9.70975	10.7074	10.9566	15.1804	10.9331	10.1918	11.0314	8.39327	10.9385	11.226	13.152	12.0709	11.0047	13.3521	9.99965	10.8708	9.5396	10.7926	10.7733	13.0945	10.7747	11.6899	13.6072	11.5059	10.3556	11.5001	12.4548	14.3056	10.7425	15.0002	14.4854	13.342	11.2889	11.8707	15.7449	10.7484	15.1038	12.6	12.7234	11.8926	14.2195	11.1407	12.8851	14.9429
train	fold5_a175_label0	0	8.06757	10.233	7.58073	7.78071	7.37381	8.50652	11.1256	8.01794	10.0828	7.78925	13.0508	12.6864	10.3841	7.16362	12.3922	11.8733	8.24168	10.6159	6.94342	15.6632	10.626	6.81756	14.1757	13.813	7.95787	15.7374	8.38711	12.6304	11.851	11.3115	11.3043	12.7806	8.21938	12.9994	9.08633	11.5648	8.41016	11.5206	10.9564	13.0623	8.57465	8.4531	11.9872	13.5459	7.42904	10.6555	11.2633	8.57831	9.99882	10.4993	13.4226	11.9074	13.9854	12.6769	13.7791	10.2329	12.133	13.4671	15.2538	10.908	13.3719	12.7517	8.92438	12.6235	11.9477	7.67681	11.6998	11.7428	11.0525	9.48761	13.5627	11.3278	12.1147	9.84401	16.0364	8.17799	13.4092	13.6555	11.8045	11.5741	10.7268	13.0731	11.6763	8.76569	9.76652	14.9477	9.69816	11.2833	7.77172	12.6489	14.0251	12.6387	10.3779	13.2505	12.45	9.10385	12.0179	16.0221	11.0985	11.4489	12.1565	8.44902	11.7136	7.71661	11.0118	8.41956	11.1738	8.878	12.1277	11.8018	13.8841	19.712	12.4172	16.2811	15.8813	9.00968	8.9321	10.5791	7.58384	15.8677	9.36592	12.725	13.6048	12.1462	8.24026	15.0411	7.86473	6.65908	17.7826	12.5047	10.2476	11.0712	15.0583	12.861	12.0603	15.9863	19.8177	10.7161	12.5541	12.6128	18.6749	10.8139	17.8062	11.7739	8.85671	14.6147	12.1302	18.4661	14.5581	9.74871	10.5159	12.9878	14.4822	11.368	11.675	10.9438	13.4644	16.2854	12.2286	11.6608	15.1504	16.0765	13.5733	13.7927	13.5494	16.7165	9.13865	9.4533	13.2908	11.7409	12.7395	13.3563	12.736	13.784	12.1597	11.1295	7.60358	11.1121	11.2406	12.4926	12.5261	11.1425	8.42023	16.7845	11.697	9.24052	8.48048	10.6863	9.96941	11.8407	20.1913	12.3846	13.4482	10.4634	19.172	13.2383	11.8205	9.19808	10.3426	12.5094	11.0098	12.9075	13.2388	12.842	13.0721	11.2099	10.2418	15.9138	12.9032	9.65539	11.209	8.92424	8.62096	8.41887	13.109	13.2073	11.6048	14.9122	12.4045	10.0462	12.4077	11.0752	13.8345	7.67711	10.7247	9.59263	13.5202	15.9946	11.9727	17.3977	9.53241	12.1032	9.58649	9.31234	15.2882	11.058	9.56787	10.0198	9.94988	10.752	11.433	10.4047	8.31867	8.79351	9.79582	10.1958	12.7392	16.689	10.3787	10.0493	12.409	11.1248	11.8819	9.26691	14.0618	13.8715	12.8301	10.1051	8.36564	17.0009	11.4748	16.8721	13.6936	6.95049	7.80629	15.8232	18.4306	9.45326	11.2257	15.8672	10.3845	11.0476	7.137	13.0856	11.2058	8.02862	7.54573	8.86233	6.9215	10.7388	14.307	12.1341	17.485	10.2981	12.8296	10.8599	10.5677	8.0786	9.79158	10.3094	7.38835	11.3525	15.9453	8.85218	10.0362	12.9662	11.9799	12.3947	11.4489	15.5749	12.5159	9.76286	14.604	11.7573	10.7913	8.34313	9.59991	10.5606	13.4235	12.8081	12.9136	10.4004	11.916	14.0729	11.9588	9.83521	9.75624	9.22722	6.88972	10.7284	8.46743	13.905	12.8857	12.2953	16.717	18.5013	11.2981	7.47868	15.478	12.7894	10.8888	14.9771	12.7932	11.3182	11.3461	10.5585	9.38271	11.2557	7.21341	14.665	9.81183	13.2768	10.2317	19.2529	9.91426	14.0258	7.13653	15.691	9.26652	14.894	15.5417	8.84871	9.91776	12.7394	9.26458	13.488	13.0447	12.2919	13.5159	8.16275	7.13173	13.2517	14.4287	9.72021	10.7158	9.01847	11.9314	9.1529	11.2142	13.3332	13.8021	10.2833	13.9914	16.2961	16.6547	8.2139	9.04595	8.90652	9.61038	7.48743	14.3388	12.1392	12.8035	8.39658	10.6418	10.5632	18.4861	13.0106	9.33246	8.60824	9.73149	8.98011	6.69679	11.8764	9.35405	15.9741	11.9782	11.5845	12.9841	12.2463	7.34505	10.8304	15.55	18.555	9.52718	11.5064	7.40472	10.6619	10.1505	15.6685	11.4591	10.5043	11.9428	11.3591	8.5266	8.14311	9.21761	8.72473	12.5663	8.87656	8.65632	12.6507	9.17733	11.3588	11.9761	6.19953	7.86893	10.0946	12.0896	10.082	8.88159	10.0252	12.1765	11.1953	11.4891	11.7572	9.39903	6.68958	9.77075	12.1325	11.5967	10.5287	9.59501	9.70665	13.9565	11.2633	8.69682	9.62631	8.00678	11.4232	10.1639	11.743	10.9466	8.62785	12.474	16.3686	9.8658	12.6433	11.1981	10.2111	9.20904	14.4156	15.3213	13.063	8.86137	13.0559	10.0953	13.1284	8.59151	8.07605	10.9566	12.0613	12.7046	13.1076	12.4648	16.7917	11.908	8.49479	7.78167	6.20653	11.7315	9.04985	16.275	9.18104	11.4044	10.9382	14.465	11.3816	6.7816	9.73973	11.5891	12.2652	10.0629	7.28186	8.62828	6.80462	8.69987	9.83004	14.1292	8.56663	6.77161	10.5485	9.4478	7.3095	8.0589	12.0383	10.5358	8.70268	9.05698	9.71845	6.79408	9.81201	10.1439	10.1856	9.74421	7.74286	8.2775	11.4951	12.1832	7.98003	7.40937	13.2898	11.7221	7.94348	9.5895	10.8842	9.60627	7.47727	8.3377	8.71219	7.73548	7.97187	7.19086	9.40124	12.4072	11.5917	7.96899	10.2673	8.79286	8.30588	9.46825	10.9354	11.4027	10.8031	12.8429	8.3226	7.41786	7.83434	11.9415	7.69821	11.4198	10.7265	7.32922	10.0357	11.016	8.89986	10.4774	8.25179	7.37538	7.51742	9.83677	9.19602	9.50152	12.8946	7.17429	9.97232	9.57171	8.91904	7.79504	8.24907	6.56818	9.88054	8.5764	8.74906	8.64965	10.956	8.39029	6.8057	12.0072	9.04806	11.0933	13.107	7.75368	12.3991	11.4052	13.1265	10.1137	8.37511	7.14345	9.82804	8.9815	7.25973	7.8995	7.28331	7.49781	11.3234	9.34458	6.83506	7.48951	9.45176	10.2053	7.1257	9.82882	10.822	12.5628	7.26966	10.0092	8.98671	7.16032	9.42392	7.71005	10.5243	13.4743	9.68166	9.44525	7.94362	8.27439	8.96372	8.37841	8.73641	8.39003	9.84987	7.60462	11.2282	7.5187	8.90324	8.85764	9.54165	6.93893	8.76958	7.57619	9.1204	6.77449	13.4321	7.31236	10.5719	9.61922	7.85419	8.09957	8.36694	9.27399	12.0903	12.4719	9.52854	7.22058	6.88274	7.24539	7.89734	7.61018	12.663	10.4043	9.53341	7.04525	11.4566	9.92527	8.51713	7.42592	13.9322	10.4857	10.2021	10.2408	12.3758	7.78861	11.0236	9.04842	9.55855	9.223	8.49108	12.9116	7.91132	11.1814	7.9128	10.9735	7.46469	8.74954	7.85252	7.88767	12.9579	9.95663	10.0442	9.0737	14.9487	7.46222	9.56841	10.6609	12.7058	9.61116	8.14986	11.5417	11.9773	12.0467	13.289	8.0378	8.67011	7.10408	9.81413	11.8122	12.7641	7.82204	9.58209	6.02999	8.76126	8.33512	10.1272	9.51942	6.98141	12.6621	9.47469	7.27044	9.94561	9.45329	10.9515	8.22589	10.2163	12.063	7.69137	10.3903	9.5959	9.23281	13.0796	11.8551	7.36311	8.11649	9.1809	11.5838	13.9955	5.41022	10.9569	9.67983	8.11508	13.018	7.18612	7.48327	7.15365	7.56702	7.21057	10.2948	11.2606	9.30848	11.3322	7.5982	6.9221	8.0369	10.9329	8.71773	13.2529	10.5322	9.40667	8.24797	11.5522	14.1672	7.41528	8.21521	10.6091	8.79379	15.1723	9.67671	9.02912	8.24566	10.5059	7.72456	12.9245	10.453	11.195	8.89849	7.28589	9.53698	8.47105	12.0682	7.24449	8.73055	10.141	9.32179	8.05733	6.80161	6.5061	7.91297	10.3493	14.9203	7.14462	7.83054	8.5215	7.20595	7.69949	7.82535	10.2431	7.5773	10.2632	9.71267	10.1098	10.4205	11.1127	8.53088	12.0779	7.44757	8.07805	10.6644	7.28132	6.40087	11.0613	11.9371	11.8992	6.90409	11.8844	10.3795	9.03315	8.32975	6.54947	7.8013	7.65492	10.2263	7.89733	8.65071	8.01354	8.57294	11.9272	10.5519	10.9833	14.305	8.73356	9.63003	7.24648	11.8801	10.089	7.34392	7.49032	7.91797	9.49625	10.1584	11.4527	8.6462	14.1167	9.44531	13.5685	14.1373	9.72361	8.61751	7.78944	15.2303	9.029	8.71962	7.5006	15.0385	6.94648	9.39387	14.0922	6.85448	10.2158	10.3969	8.0506	7.90289	10.8567	9.56047	9.24977	9.75316	7.47499	7.2923	7.72743	10.4921	7.34359	7.46494	7.84262	7.29914	7.12405	9.25169	6.82065	6.7667	11.6966	10.165	6.6323	12.5257	7.81578	9.35694	8.50844	8.21223	12.9762	13.8383	11.7243	14.0656	10.5606	10.0842	7.83866	15.0739	7.97944	11.2213	8.7398	7.77799	8.40911	7.58662	8.1578	6.36579	9.33751	7.62535	8.98925	8.47067	11.3431	10.8746	7.87875	6.85644	6.66671	10.8365	11.7856	13.2509	9.39861	7.39437	6.9272	7.63484	9.60533	7.83315	11.1696	8.66687	9.4636	9.74848	9.15001	8.09394	9.62974	13.0025	12.8988	7.38621	8.72238	8.96824	8.53399	8.48999	7.71861	7.75849	8.26586	10.1125	9.84175	8.60786	10.1216	8.37018	7.31898	10.8265	11.8866	10.906	9.1003	7.74309	7.1652	8.5343	9.27526	7.7077	11.2101	9.12535	10.2188	10.7774	7.99312	9.30892	9.08207	13.8668	8.25793	8.38691	7.15525	8.6109	11.3998	8.28734	9.94183	10.3608	10.1136	10.8363	8.16685	7.51692	8.67836	9.20983	8.66839	10.6778	8.85162	9.71047	9.72808	8.89272	7.84806	8.55519	7.56836	11.3074	9.22153	11.901	11.3811	10.1233	9.59156	7.85667	12.3801	7.83451	11.7298	9.77138	9.98358	7.63778	11.8443	9.5612	7.41738	9.14383
train	fold5_a176_label0	0	9.88747	12.959	8.37961	10.3582	9.73756	9.25478	10.3079	8.71499	10.7196	9.53509	14.1097	13.2607	11.7738	8.77123	9.34709	12.0124	10.0775	10.3769	8.4894	15.7125	9.7943	9.43119	13.2802	14.2358	8.81332	14.4207	9.04041	10.976	10.7452	11.8735	9.36163	13.0493	8.52038	11.6415	10.9301	10.6622	8.60996	10.7253	12.023	11.4004	8.57871	9.44147	12.2957	13.702	8.47984	8.82508	9.8051	7.93279	11.09	10.6684	13.3797	10.593	12.9349	12.3559	12.5626	9.68326	11.297	12.4935	14.4029	10.6572	12.3819	11.025	9.7394	11.8638	11.1605	10.6847	10.691	12.0641	9.91047	9.30938	14.7008	9.64712	10.5876	8.57119	14.9774	8.78763	12.4583	12.1194	12.0804	10.8152	9.22605	12.5181	10.3557	8.83276	9.43826	14.0571	11.2359	9.75448	7.65674	11.88	13.9346	11.1467	9.76193	13.0212	9.91095	8.04122	10.6402	15.2873	10.2965	10.3389	11.648	9.28788	11.0802	9.16722	10.2079	10.1511	10.555	9.53003	11.0472	10.9595	12.7985	18.8717	12.0353	14.9868	15.3156	9.60287	8.99426	10.6027	7.38252	14.9927	8.90547	11.592	12.8392	11.2655	10.9576	13.8972	7.751	8.67504	17.0037	11.8553	9.82549	10.3458	14.3463	12.7098	11.4649	15.4327	19	9.68949	11.1509	12.1677	17.6622	10.1926	16.6755	12.7646	8.26371	14.2572	12.0675	17.6456	14.0464	9.90317	11.5587	11.4787	14.1377	11.3707	10.7334	10.3384	12.6319	14.564	11.4511	11.7668	14.2536	16.0768	12.7636	13.1667	12.5635	16.5345	9.77416	8.68883	12.5486	10.4037	12.1093	12.5722	11.8959	12.9354	11.7788	9.43121	9.31539	10.6562	10.7526	12.4586	11.1753	10.3977	8.08346	15.6884	10.4512	8.39151	8.69504	11.1984	10.7161	10.8443	19.3696	12.0184	12.938	10.0556	18.5444	13.0773	11.5417	8.01178	10.0839	11.936	9.30485	11.9527	12.6111	12.2303	12.4636	10.6236	11.3691	15.2497	11.4101	9.66712	9.75646	8.03606	8.62058	8.41157	12.2045	12.8492	10.7073	14.3248	10.6577	9.72964	11.4109	11.1706	13.2401	8.62065	10.0301	9.46198	12.8565	15.163	12.3988	16.195	8.48059	11.6099	8.2516	8.59516	14.7964	10.4711	9.36249	8.89537	10.5036	10.2284	10.569	9.7359	8.44407	10.2551	9.17908	9.40851	12.3929	15.7772	10.1774	9.58096	12.1751	10.392	10.9371	8.52936	13.3821	13.1658	12.3479	8.7299	10.3865	16.1134	10.6619	15.9856	12.9701	7.38759	9.37453	15.5586	17.809	7.81077	11.1353	14.906	9.9047	10.4544	7.45925	12.5348	8.86779	8.80659	7.29199	9.35754	10.5103	10.1861	13.0666	12.0351	16.9651	9.6483	11.4398	10.3925	10.5828	8.4397	11.1971	10.4261	8.4917	10.7036	15.1285	8.36189	8.59381	12.4275	12.8604	12.2701	11.0951	14.8769	11.8392	9.41002	13.6169	10.8787	9.69911	10.0335	8.54447	9.50909	12.6229	11.747	12.4484	10.5842	10.3579	13.49	11.3877	9.57568	9.04967	8.97809	8.35635	10.3907	8.02251	12.3726	12.5387	11.6301	15.4769	17.6787	11.9765	9.77848	14.0384	11.6049	10.1258	14.2176	11.988	9.7742	9.05779	9.84126	8.86986	10.4255	7.4746	14.2617	8.88585	12.8368	9.77506	19.0168	8.59327	13.4794	9.22353	15.4307	9.30879	13.9637	14.7674	9.54075	9.94991	12.1242	9.03524	12.9577	12.3316	11.6469	12.4039	8.51938	8.57518	12.5141	14.0568	9.81181	10.4576	10.1447	11.3727	8.68043	11.0469	12.7453	13.1984	9.8142	15.2756	15.8268	16.0801	9.51434	8.24274	9.70089	8.72011	9.20998	14.3358	12.1587	12.3214	8.58564	10.2562	10.5656	18.1531	12.6289	10.598	8.76849	9.50074	7.90117	6.93733	11.5098	7.91506	15.037	11.3624	10.8595	12.442	12.2607	8.02941	10.3683	15.0678	17.9402	9.0613	10.4998	9.45712	10.1998	11.5331	14.913	10.5557	10.6339	11.5973	10.0458	9.05078	7.68725	8.56954	8.49673	12.0845	10.1511	8.62201	12.4119	8.73582	10.7691	12.6585	8.07898	9.99141	8.47284	10.8747	9.13192	8.44017	10.1926	11.7906	10.7546	10.5086	10.1974	9.06031	7.34851	9.30545	11.5974	11.624	9.95176	9.16527	10.1142	12.9673	10.9985	7.81041	9.11603	8.61715	10.7009	10.0568	10.5972	9.81809	8.38622	12.2118	15.6293	9.44111	12.392	11.8601	9.76488	8.15987	11.4942	14.7448	12.3102	7.75163	11.8597	9.39122	12.2434	8.77258	8.38704	8.9887	11.8244	12.0438	12.9899	12.5074	15.9596	10.9371	8.3322	7.79995	7.299	10.1849	8.76816	16.5626	8.54696	10.8377	10.0571	13.2144	10.7913	7.48666	10.7264	12.1144	12.7477	10.1726	7.56954	8.3344	7.49791	9.09025	10.7416	14.5706	10.1706	7.62471	10.5414	9.40651	7.47522	8.47992	12.3576	10.6821	8.88414	9.3274	9.96302	10.6075	10.1853	10.1669	10.5477	10.4643	8.70762	8.82804	11.8682	12.4165	8.28985	8.60853	13.5391	12.0732	8.37988	9.29729	11.0687	10.0367	8.35954	9.2192	9.05223	8.35677	7.77351	8.4729	9.64751	12.6864	11.9811	8.15376	10.5884	9.53545	8.73542	8.5771	11.1333	11.8466	10.3049	13.1398	8.31276	8.20528	8.82912	12.6445	8.09609	11.9132	11.0038	8.34955	10.6564	11.3637	9.7238	10.969	9.70173	7.68105	7.79768	9.67099	9.48152	9.77192	13.234	8.43895	10.3092	9.83225	8.37132	9.00649	9.05965	7.75837	10.4045	10.6772	7.90192	9.06381	10.9175	8.92834	7.61411	12.3303	9.7625	11.3949	13.7277	8.37316	11.6989	11.5509	13.0585	10.7353	8.25791	8.97248	10.3494	9.40018	8.01588	8.48849	8.53779	8.11723	10.7587	10.7379	8.73614	7.59443	9.10524	9.71602	8.53556	10.1389	9.92283	12.6561	7.97662	10.6134	9.6191	7.661	9.44149	8.26388	10.0867	13.0509	9.02389	9.91712	9.14708	8.59132	9.43232	8.94779	8.87963	8.81784	9.73653	7.57632	11.5533	9.08924	9.57926	10.3944	8.64868	8.14192	9.72183	8.93804	8.82919	7.70385	13.3482	11.1985	11.1366	9.24577	8.39419	9.11636	8.68688	9.66544	12.5745	12.6927	10.0051	8.77877	9.01148	8.11687	7.92856	8.40173	11.4166	10.8796	9.8181	7.96327	11.5557	9.78663	9.95408	8.59038	14.1129	10.8721	10.4821	10.8162	12.6606	9.03709	11.4047	9.33432	9.4974	9.49281	9.04284	13.3517	8.36444	11.9421	7.45686	11.275	8.18503	9.33589	8.38886	8.65432	13.4996	10.4017	10.3835	9.56945	14.6287	8.63265	10.9928	10.5035	13.0844	10.5156	8.41037	12.1056	12.5534	11.9724	13.4061	7.85113	9.49619	7.41694	9.4036	13.1958	12.6959	8.71499	9.54815	7.55417	8.99654	8.01309	10.8864	9.99349	8.01181	12.834	8.86813	8.05267	9.88078	10.2659	9.64405	10.5289	10.019	12.427	8.29458	10.9814	9.68296	9.2865	13.5991	11.9909	8.28818	8.81994	8.28066	11.698	13.6976	7.43084	12.1941	9.7651	8.91452	13.9026	8.79615	8.35151	8.08633	8.30846	8.13164	10.8994	11.7632	11.1716	11.8829	8.17183	7.40083	8.11397	11.4862	8.56006	12.1323	11.2116	9.87061	8.76121	12.3617	14.5814	8.60291	9.33256	11.2318	9.09553	15.5718	9.85674	8.92876	8.80589	11.0773	7.98733	12.9463	10.7449	10.8488	8.78263	7.88003	8.90972	8.38435	12.1551	10.0602	8.48959	10.5609	9.52533	9.57634	7.77608	7.93083	8.73801	10.8308	14.9976	8.2407	9.69309	8.58587	9.61994	8.26614	8.27986	9.70026	8.74807	10.5021	10.5037	10.4177	11.1728	11.0247	9.46415	12.5686	8.33687	8.16503	11.8845	8.15773	7.71214	11.7087	11.195	11.8559	7.60623	12.2007	11.0348	9.53365	9.44871	8.36534	9.26291	8.4544	10.4161	8.78944	9.11964	9.25081	10.1555	12.4479	11.4437	11.4753	13.5346	8.83067	10.0719	7.9485	12.1954	9.21068	8.78337	8.25299	8.91945	10.2007	9.84066	11.8173	8.85257	14.5817	9.30841	15.1045	13.5243	12.9318	10.2854	9.17942	14.1652	9.16471	9.1997	8.22541	14.8959	8.19259	10.0203	14.9347	9.20299	10.7699	11.0969	8.68061	8.256	11.2886	10.3139	9.65541	9.70281	8.35271	8.34618	8.39044	11.3791	8.59454	8.64913	7.94542	8.61417	7.73718	10.2597	7.91617	8.88358	12.0523	10.9191	8.40086	12.8574	8.99842	9.38973	9.6742	8.05696	12.4364	12.2238	12.2063	14.4197	10.2354	10.7665	8.22232	12.8766	9.18119	10.3607	9.26419	8.44947	8.28485	8.79909	8.76822	8.6068	8.55507	10.3701	8.74482	9.31264	11.4759	12.1594	8.50676	7.77208	7.7773	11.2235	12.5297	13.9215	9.80926	8.12611	7.82275	8.37975	10.8118	8.84985	11.6674	9.45908	9.39895	10.1389	10.1694	8.31787	10.4446	11.9408	13.558	7.9144	10.2746	9.59656	8.39234	8.69389	9.15291	8.36518	8.20205	12.157	10.6412	9.24797	11.0334	9.77228	10.015	11.6438	12.32	11.5516	10.0977	8.74324	7.26855	9.016	10.0284	8.8629	11.4453	9.89415	10.2706	9.749	8.48059	9.50311	9.47553	14.5776	9.97708	9.28589	8.59225	9.04617	11.6317	9.11627	12.4932	11.0224	10.0429	10.9356	8.88531	9.22607	8.9444	9.41366	9.57448	11.8731	9.76929	9.51955	11.563	9.90638	9.24393	9.69493	9.93866	12.2229	10.36	12.7083	12.245	11.1609	9.57306	9.72654	13.4342	9.58705	12.6665	10.702	11.0235	8.71583	12.4857	10.5145	10.1896	12.7244
train	fold5_a177_label0	0	5.49759	17.2253	5.72981	13.0493	13.1812	6.18441	8.85943	9.41591	6.54927	7.19898	18.1465	16.8313	15.3782	10.2169	6.29909	10.7465	9.39716	10.9786	7.1688	13.7271	11.054	8.8962	8.28644	13.3868	7.13791	11.5013	8.98131	8.6855	6.38789	11.5783	6.60028	11.6558	11.4936	8.97092	6.28906	8.29456	7.0164	7.40897	10.7668	8.72783	6.7502	6.69055	11.8011	11.7874	6.99605	9.56512	7.29404	8.48287	13.5638	9.15352	11.7079	10.5907	10.0623	10.2452	11.8136	7.31533	11.5906	9.86984	10.815	9.95733	8.20835	6.49834	12.7177	11.8108	12.6994	8.42811	8.73788	10.1865	6.46225	8.36239	12.9278	6.69918	7.56573	6.14971	10.6523	11.0399	9.759	8.55524	9.04176	12.498	6.5812	10.7749	7.71481	6.78632	9.40782	11.6245	10.8183	5.81958	9.08952	12.5943	13.1528	7.81309	6.7468	11.5675	7.76866	7.27392	10.3318	13.0492	9.55795	8.06223	13.4998	6.98642	7.00469	13.7904	6.20803	7.48281	10.2455	10.6505	7.45265	6.5709	9.46375	15.2886	10.8492	12.2225	12.6481	10.291	7.39135	9.93759	6.7561	12.5214	7.16803	7.05568	11.2521	8.91069	8.03229	10.484	5.89618	6.61519	15.3561	11.7172	9.296	8.89835	12.0137	11.7403	10.2892	15.8719	14.7238	9.90724	6.15228	9.68407	13.0061	7.15196	13.7018	13.0989	6.48872	13.8443	7.84252	15.9248	12.713	7.10665	8.68696	7.85372	12.3121	9.67061	8.5833	9.16986	11.7836	11.3895	10.1468	10.4247	12.7045	13.8394	10.3105	10.6105	10.3393	16.9076	9.29854	8.14202	10.1021	6.19655	10.5546	9.69821	9.71114	11.4542	10.5079	6.14518	12.2304	8.74589	8.70808	11.6225	8.61944	12.243	6.49864	12.0247	6.24733	7.03219	6.33009	8.80972	10.4492	8.53345	15.7749	12.5598	11.0443	8.90809	16.9291	11.6348	10.7308	6.67331	8.17567	10.7761	9.92663	12.8368	11.1233	9.58685	10.1435	9.96923	7.82844	15.4773	8.27158	7.65186	8.21351	6.16555	6.74028	7.25792	6.88478	12.5987	9.86494	12.1263	6.62772	7.73032	11.0181	9.91853	10.8172	7.46859	9.31463	8.43219	11.7369	13.0358	11.5081	15.1927	8.12293	8.74653	6.576	9.57336	13.5498	9.58457	6.23544	6.7585	8.61573	8.28651	7.34791	10.2692	7.83396	10.8269	7.12989	5.67527	12.3128	12.6734	9.24823	8.42151	10.5657	7.96117	8.91731	6.84435	10.4611	11.6776	11.1543	7.05887	10.7802	12.7762	8.3113	13.8749	11.1045	6.79101	7.23388	13.9276	16.2482	8.25757	11.1736	11.3222	8.41292	10.0643	7.53465	10.246	8.64441	9.71723	5.91423	9.76418	7.65395	8.3508	8.15915	11.3627	18.288	8.04374	7.36842	9.31964	9.38806	6.85917	12.708	8.70925	7.73073	9.07672	13.8956	8.82673	5.71347	11.5169	7.08235	10.785	9.54955	12.0739	9.51799	7.77485	10.1321	8.79317	6.63123	13.238	6.43474	8.22422	12.0919	9.6143	12.8677	10.6053	8.36903	11.8577	10.3355	7.40615	9.00748	8.09556	6.36217	7.96694	5.99152	10.4119	10.824	9.79891	12.2998	15.1409	10.5866	12.8314	10.1632	8.31575	7.12968	12.8604	10.5988	6.05213	8.57563	7.51548	9.67804	6.1759	5.33963	12.5543	7.85127	10.9118	8.35232	18.1384	7.55654	14.2425	8.8132	14.4312	10.1808	12.774	13.3171	11.4915	8.30942	10.8021	7.75515	11.8824	11.8141	8.97455	9.30109	10.0142	7.38939	10.2141	12.5302	9.81035	7.27071	8.9023	9.26704	6.32766	9.50676	11.005	11.0141	9.16781	19.9511	15.3008	15.021	8.37755	6.5827	12.3784	9.34245	9.15425	14.0835	11.274	10.9368	7.90721	7.81363	8.76484	16.5776	11.3658	13.0182	8.90278	10.4125	7.91148	7.66298	10.1546	5.57824	13.1002	11.2948	8.96998	9.44825	9.27126	8.50356	11.5768	13.4293	15.2846	8.07201	5.54201	8.97516	7.10179	7.91677	13.3922	11.5077	9.12982	8.61268	9.04222	6.3219	9.30083	7.00899	7.98931	9.95578	6.6373	7.41739	10.9027	8.1775	7.15919	11.7465	8.7808	11.5667	6.13356	8.92326	8.55702	7.26923	10.2885	10.9015	11.087	7.51972	6.78566	7.48715	11.0181	9.55914	6.75685	10.5869	10.4835	7.10377	7.93463	11.9966	9.47354	6.47533	7.32656	11.731	10.3184	8.76724	8.12799	10.4191	6.96016	11.74	13.4784	6.29827	11.1726	11.7183	8.64681	6.291	13.8514	13.6599	11.6996	6.21496	9.13969	7.64087	9.58699	11.348	7.65839	7.32625	10.9321	11.7368	10.9732	12.1773	13.4618	7.3434	6.95721	6.21592	6.03632	6.87895	7.31316	13.025	7.10949	11.7693	8.39641	11.0559	9.2682	9.23624	10.8072	12.6569	13.3986	13.2724	6.88036	8.20273	9.4506	9.97049	11.1117	15.8391	11.7549	6.80904	10.2491	8.83646	8.85201	11.0131	13.1745	10.2831	10.4291	9.74227	11.1658	11.7723	10.9099	11.0282	10.0294	11.2533	9.85661	9.2503	11.5727	12.5137	9.03305	9.31272	14.6127	12.8715	8.71448	6.71434	12.0767	9.89168	10.9815	11.1706	9.67748	7.9686	9.84173	9.89489	11.0043	12.9504	13.2034	10.9011	11.2657	10.1883	9.48161	6.95353	10.7977	13.0145	9.71807	13.5479	8.24133	9.77772	9.70479	11.6686	8.51594	12.1878	12.0273	10.6879	11.7312	11.7233	10.9274	11.2642	10.5873	8.54406	9.02053	9.653	9.45264	9.32838	14.5681	9.64106	12.4836	10.7066	9.75387	6.32014	10.2576	9.74816	10.2282	13.548	9.80661	9.52186	10.1151	9.66966	8.10786	12.5974	9.29789	12.0089	15.0925	7.87605	13.6503	10.8422	12.6148	11.7398	9.26965	11.0538	10.8278	11.5818	8.20032	10.6149	8.32415	6.90593	11.8732	11.3203	12.7477	8.57762	11.1618	8.95439	10.8164	11.5548	9.78516	14.0583	8.19166	11.3669	11.1878	9.63748	10.8384	9.09793	15.4608	9.95577	9.21984	10.3344	10.1968	9.70379	10.3914	8.15599	10.201	9.8676	10.9513	9.16471	12.2744	10.2319	12.0576	11.0687	7.8891	11.4639	10.7553	7.49801	8.58793	9.83391	13.9907	14.599	12.2278	9.75244	8.1449	13.4448	8.44465	10.6943	13.2759	13.5284	10.801	14.8015	11.0064	7.29621	9.56759	8.98575	13.3099	11.8906	11.9616	8.49025	12.6613	8.98182	12.2541	11.7102	15.726	10.8668	12.7784	12.3775	13.8497	10.7145	12.3267	9.96282	6.01173	10.7546	8.69103	14.0044	9.69134	13.444	8.97223	12.3364	9.62359	6.50174	9.96206	9.0795	14.5519	10.0752	10.1291	10.9151	16.3298	9.67548	9.40492	14.18	13.2141	11.7272	8.95714	14.5043	13.2832	12.9305	14.5637	5.38648	10.4649	10.4002	10.8139	13.583	12.133	10.0396	9.23251	6.29049	8.70829	7.47758	12.0768	10.0273	6.49671	12.7379	8.89711	8.06676	7.6987	11.7211	10.8547	12.6579	11.3283	14.4076	9.47166	8.47826	10.9171	10.5777	14.2175	12.1091	9.14297	10.8779	10.1762	13.1781	16.3307	12.7401	18.357	12.245	10.3069	14.5506	10.2885	7.968	7.95569	8.98405	10.4271	12.2268	12.487	11.6575	15.3171	9.30578	9.26394	8.13152	12.3796	9.63756	13.7122	12.7705	10.994	7.74641	14.4295	15.684	9.88207	9.16424	13.1276	11.4278	17.2712	10.6842	10.5955	8.72475	12.2951	7.62595	12.7996	11.5604	11.5414	9.18289	6.7557	10.1485	9.41148	7.74731	12.8795	10.1824	11.4532	10.4318	7.07788	10.4308	8.97969	10.2205	11.7382	15.4356	9.5621	11.6887	10.2	9.52143	9.75659	9.42305	10.5305	9.14137	11.2423	9.81372	11.3365	13.4374	12.6129	10.834	12.8132	9.99287	10.021	10.4316	6.71439	9.63483	12.2373	14.0666	12.0928	8.34309	13.0836	11.9535	11.1373	9.58717	10.7137	11.046	10.3945	6.49344	10.3904	10.2576	11.323	7.01106	6.63909	13.5527	11.7829	14.0101	11.0323	11.4389	9.0221	13.2389	11.2046	9.53722	10.456	8.02545	10.643	9.10435	13.1708	10.474	15.0997	10.2033	14.8454	15.6047	16.2301	12.7089	10.6788	15.4658	10.684	6.51882	9.49252	14.1804	8.70749	10.2259	15.8256	12.4512	11.711	7.91186	10.7472	9.44932	10.5783	11.7578	10.5626	10.7561	10.6834	10.2776	10.9762	12.682	9.91864	10.6919	7.74973	11.6442	10.2609	8.08576	9.13803	6.42001	13.2717	11.9977	9.86308	13.2788	10.1606	10.7245	11.1044	9.72789	7.2464	14.6968	13.1257	15.6097	12.9884	12.2809	10.0279	6.66014	8.23922	11.2701	11.0635	11.5482	7.52543	10.3246	10.2313	7.66312	10.4386	14.2139	11.9331	10.8897	13.695	14.551	9.6311	9.41342	10.3878	12.5665	12.7621	15.0249	11.119	11.3958	10.2423	10.0674	10.0773	9.23929	12.8706	11.0563	9.76572	13.2264	11.353	7.38099	11.9356	12.0246	14.9966	8.89889	10.3599	10.5728	8.40352	10.1635	10.5956	9.47055	10.388	14.2974	12.534	9.61642	12.1461	10.6612	12.6697	13.3146	13.3795	13.1904	10.1249	10.0555	10.8266	10.9834	10.5463	10.5986	13.444	10.6865	11.5441	11.1237	10.1009	11.3197	11.4324	16.2068	10.4523	10.3917	11.3481	9.49981	11.0419	11.5335	13.7104	12.8108	11.5478	13.3819	10.6874	11.4354	10.4138	10.9643	11.6033	13.5938	11.557	11.9499	13.691	11.8682	11.2311	11.963	12.5207	14.4005	11.5812	15.117	14.0806	13.2751	11.3494	12.429	15.7407	11.974	15.0681	12.8355	13.4771	12.3053	14.1344	9.56109	12.96	15.3118
train	fold5_a178_label0	0	10.0037	14.2639	6.401	8.44279	9.66436	7.11667	10.2485	9.02884	7.29147	7.41781	9.37965	10.4181	13.2168	7.86071	7.1533	10.8377	8.13038	9.12632	8.13544	14.5314	8.80607	7.94306	12.1234	13.5702	7.52508	13.4888	7.48998	10.3861	9.97039	11.4097	7.0519	11.9807	6.94638	11.835	12.5778	9.40049	8.13674	10.4697	11.3843	10.719	7.77069	8.44421	11.025	13.6162	7.35848	7.28511	8.8636	7.07655	7.1513	9.41829	12.4978	11.7276	11.8158	11.0885	9.13165	8.49723	11.1394	10.8735	13.678	9.15536	10.8666	10.5188	10.1414	10.3211	7.70991	8.98292	9.79042	11.5603	7.99719	8.70984	13.878	7.0397	10.206	6.50228	13.5497	7.86274	11.8275	10.8153	8.11848	9.86553	9.64752	11.3277	9.0185	9.25376	9.57048	13.2004	10.092	7.8822	6.84417	10.8841	13.1895	9.69588	7.59598	12.4024	14.2648	7.4375	9.95256	14.3011	9.71908	9.59597	12.3209	6.98253	10.5472	9.95322	10.2664	7.36374	10.0156	7.38414	9.33676	8.33041	12.7408	17.8507	11.2259	13.6732	14.512	9.13211	9.45349	9.76314	7.4436	13.6966	7.62968	10.4815	12.325	10.0372	6.92275	13.0162	7.14636	7.37414	16.0607	10.9542	9.06006	8.68088	13.1164	12.3516	10.0545	14.7085	17.3487	8.63846	10.8236	11.3771	16.1998	9.49369	15.6791	9.83875	7.5602	13.6198	11.1659	16.5155	13.1652	9.57882	10.9014	10.6483	12.8391	11.0473	9.27833	9.09021	12.2721	13.368	10.9144	11.1042	13.8481	15.0656	12.3005	12.1639	11.9371	15.509	9.91794	7.20165	12.1147	12.0185	10.9762	11.6019	11.0641	11.7837	11.1498	7.93766	8.37351	9.79981	10.3491	12.0528	9.95986	10.4136	7.54581	13.6823	10.0391	7.69043	9.78388	12.8606	12.9283	10.0896	17.9711	11.801	11.9765	9.37352	17.6752	11.8543	11.2624	7.27823	8.94532	10.6928	9.39111	12.8165	12.1272	10.9722	11.559	10.0301	11.3329	14.9888	10.7107	9.22356	8.86029	7.93841	8.44996	7.5535	11.2312	12.6853	9.73179	13.0105	10.0804	9.59536	10.6487	10.3587	11.7966	9.00386	9.58672	9.66431	12.877	14.2954	11.3541	15.5651	7.46644	10.9374	7.18405	8.09053	14.5702	8.9872	8.32422	7.15734	9.71529	9.01179	9.48522	8.21939	8.11472	10.5898	7.46654	8.48714	12.3567	14.8162	9.93841	6.79897	10.9969	9.6865	9.75851	7.35455	11.8298	13.0073	11.2083	7.65826	9.6606	14.7704	10.4237	14.8826	12.0405	7.29435	7.54383	14.5299	17.2249	7.85609	10.2864	13.8205	9.81814	9.11731	6.65035	11.3405	7.79512	8.89961	7.32822	7.74959	10.0554	9.02673	11.271	10.9129	16.6827	8.69098	10.2288	9.81052	10.379	7.82465	11.1105	9.53718	7.37142	11.001	14.0676	8.44484	7.59846	11.2115	10.5339	12.0835	8.99336	13.7026	10.4106	8.77416	12.6305	10.0961	7.83421	9.2239	8.30131	7.92535	11.6699	10.2979	11.674	10.0897	9.34219	12.2742	10.5011	10.9058	8.05914	8.7967	6.68248	8.74822	7.3156	11.4702	11.8092	11.152	12.9366	15.8925	11.9691	10.9364	10.9143	10.6634	8.7853	13.3455	11.7991	9.96963	10.0359	9.81596	8.31403	9.90235	7.24897	14.103	7.42016	11.927	9.17578	18.2272	9.40377	12.4574	9.97731	14.9382	8.71253	13.7577	14.1167	8.73327	9.09308	11.0047	9.35032	11.9233	11.9854	9.92318	10.791	7.76286	8.0983	11.8676	12.8059	9.079	9.03595	9.91233	10.1189	8.37546	9.90243	11.4979	12.5145	9.42996	17.0496	14.8395	15.0232	10.6462	6.85765	10.5615	8.31912	7.39141	13.5679	11.369	11.6366	8.37818	10.1194	9.74362	16.8438	11.9121	11.9965	9.20274	9.77854	7.12194	7.31083	10.788	7.38199	14.0936	10.4076	10.217	11.5113	10.0882	8.30943	9.05784	14.6432	17.1943	8.98508	9.18518	8.80735	9.20774	9.51222	14.0127	9.46987	10.0846	11.6851	9.89826	9.94403	8.48187	7.15791	8.49068	10.6756	9.0279	7.10441	12.2181	7.83418	10.3506	12.9915	8.1566	10.6072	7.45734	11.3723	8.88149	6.68917	10.0335	11.2664	10.7094	10.2492	9.14893	9.15831	6.503	8.55868	9.84785	10.9632	8.7877	8.54807	9.92594	12.0772	10.3454	6.49941	8.31256	8.59966	9.26906	9.43572	9.57031	9.41658	7.73545	11.1584	14.4344	8.95921	11.9034	11.05	9.51686	6.64249	14.871	13.8139	10.991	6.56068	10.0512	8.84093	11.3366	8.68645	8.02888	9.93451	10.7712	11.2536	11.8246	11.9977	15.0422	9.80252	8.58341	7.97338	7.71189	8.37458	7.93059	15.3424	6.67096	10.4451	8.68208	13.1356	9.69259	7.07623	11.0702	12.1614	13.1095	9.82284	8.54419	7.72589	7.74122	9.14246	12.0638	14.9052	10.1495	6.70455	10.202	9.77645	9.88413	9.83332	12.32	11.3198	9.28322	9.72085	9.50694	7.82978	10.9341	10.2007	10.8297	10.7271	6.8876	9.04377	12.0329	12.3647	7.97554	8.9346	13.9151	12.1578	8.43343	9.11458	11.1931	10.5007	9.70083	10.5257	9.3255	8.44834	8.6039	9.33602	10.9318	12.9284	12.6219	6.59544	10.9525	9.65936	9.16872	8.23902	10.9387	11.9173	10.2021	13.118	8.41827	8.57503	9.30261	12.9781	8.61052	12.1546	10.9856	7.82738	11.0673	11.3885	9.64937	11.1082	10.8549	7.93189	7.01845	10.1641	9.87908	9.85952	13.4939	9.24134	9.58863	9.89058	8.6995	7.07885	9.52298	7.46619	10.5242	10.4468	8.59007	9.08838	11.3413	9.15468	7.5761	12.8567	10.4314	11.8038	14.5266	8.70635	11.8985	11.8574	12.2845	10.8826	8.78246	7.40126	10.1893	9.91081	8.17637	8.65701	8.3843	7.71528	10.4865	10.5378	11.3982	7.97228	9.43178	9.81029	8.40888	10.5067	9.07315	12.7607	8.0033	10.9503	9.27306	7.57448	9.89181	8.59187	7.51564	13.5434	9.01273	10.0812	9.54745	9.20654	9.41719	9.21331	9.58615	9.42226	10.289	8.39034	11.4395	9.67315	9.68358	10.6652	8.94886	11.1884	10.4236	9.28532	8.95222	8.27963	13.8264	13.8853	11.4322	9.798	8.80405	11.4662	8.53045	10.3832	12.4675	13.2588	11.0311	6.19336	10.8248	6.34916	8.69433	8.80949	11.1239	11.9345	10.7148	8.29812	11.7027	9.90005	10.5184	9.21907	14.1665	11.2524	11.0163	11.1821	12.5202	8.60801	11.6944	9.45942	9.52759	8.1328	9.31495	13.7844	8.06773	12.952	7.92799	11.363	10.5336	8.29362	8.95159	9.09923	14.091	12.4905	10.2235	10.1648	15.1725	8.02154	13.2913	7.70727	13.06	10.4512	9.15998	12.5196	13.6673	11.644	13.1555	6.92063	10.0247	7.1357	9.16189	13.7445	12.6911	7.87456	9.93985	8.16669	9.25153	7.51232	11.2383	10.2881	7.13871	13.2016	8.12306	8.81668	10.1143	11.9851	9.15005	10.8569	10.4508	12.8514	8.40083	9.61863	9.07658	9.63437	13.8583	12.1266	8.21086	10.4604	7.86482	12.3557	13.3566	10.0266	8.95932	11.9267	9.23017	15.2878	9.39125	7.63912	8.11096	8.85399	6.81658	11.0272	12.244	12.4005	12.2065	7.70994	8.07428	8.10662	11.7838	8.92429	12.8823	11.6026	9.85295	12.4531	14.1228	14.8431	8.73485	9.52832	11.154	10.112	16.3208	10.0847	9.24491	8.49843	10.8186	8.52354	12.214	11.1977	11.3425	7.55197	9.1106	9.23326	8.03567	11.3686	11.586	8.45269	11.1806	9.74754	7.92323	7.38889	8.42882	9.58565	10.6908	15.0936	7.86669	9.74513	9.43955	7.92075	8.23177	8.32235	9.33766	9.35879	10.3295	11.136	10.6626	12.4445	11.1882	10.2659	12.5522	9.83012	7.79238	12.929	9.2974	8.44854	11.961	11.3264	12.2294	7.53816	11.8989	11.2234	9.90887	9.23298	9.01747	9.46166	9.08238	12.6437	8.70239	8.8845	10.0228	9.76202	10.1909	12.2147	11.0838	12.0139	9.39572	10.0835	9.42164	12.5119	7.77314	9.18783	8.40496	10.0859	10.5343	9.93134	12.2097	9.7895	14.8761	9.52164	17.566	13.0563	14.8145	10.3517	7.8308	14.2255	9.83051	9.38911	8.43755	15.1121	9.74092	10.6751	15.0279	10.7564	11.0637	11.2884	9.19047	8.05492	10.4095	11.0466	9.71222	9.8723	9.18585	8.12313	9.67846	11.4722	8.57719	9.40059	7.99785	8.51009	7.62771	8.47012	8.8911	9.41711	12.211	12.4294	8.61202	12.6414	8.12704	10.2073	9.88812	8.18911	8.61677	9.26907	12.1291	14.7324	10.7514	10.8243	8.38431	13.706	10.0734	10.5497	8.47643	10.4576	8.56461	9.22571	9.42081	10.5322	9.68224	11.0708	8.64249	9.96497	11.9044	11.0851	8.33061	8.30859	8.3992	11.4797	13.4877	14.0345	9.7292	8.54447	7.96994	8.58886	10.0491	9.82562	12.1538	9.26022	10.5442	12.664	10.3592	7.51218	10.292	14.1872	13.3689	8.3408	11.3002	9.7184	9.82865	9.08791	9.28381	9.06709	8.69796	12.9711	11.2483	10.2366	11.3512	10.3812	10.1585	11.7077	12.213	12.1166	9.74407	8.57	7.13233	8.94808	10.5058	9.20011	11.7141	9.38565	12.7695	10.0521	9.11998	9.13241	10.6179	15.188	9.92541	9.71882	9.956	8.26919	13.5454	10.0782	13.0675	11.5261	9.83546	11.3111	9.37753	9.99309	8.3887	9.13444	10.4819	12.2421	10.0314	10.0481	12.3404	10.5724	9.44577	10.2223	11.1737	12.7403	10.4008	13.5518	13.0045	11.7088	9.66325	10.6971	14.1885	10.2488	13.2499	10.6572	10.5308	9.54042	13.5689	10.4965	12.3277	14.0539
train	fold5_a179_label0	0	10.7923	16.0505	6.52567	12.1182	8.47308	9.10594	12.2532	7.43575	10.2176	9.96813	15.0701	15.0405	12.4182	10.0408	7.23658	13.9505	11.4275	9.85102	10.1115	16.8753	10.9732	10.0918	12.7396	14.5652	9.50568	13.0069	10.8794	11.1144	10.3039	12.8178	8.35912	14.638	8.82306	11.3678	12.5564	11.2666	9.9637	9.63735	12.9611	11.7132	9.36042	8.81929	13.6072	14.4277	6.83583	8.13305	9.93723	7.19168	10.5984	11.7362	12.8749	9.30207	13.101	13.0006	13.3966	8.38578	10.8086	12.2606	14.1736	11.2165	10.9767	10.1306	10.8708	12.5195	12.3327	13.2641	10.4977	12.5363	11.8309	9.63402	15.7551	10.4757	10.5341	7.89585	15.5117	8.44176	12.3302	12.1602	13.8435	12.3019	8.46293	13.1294	9.31717	8.24624	9.82099	14.114	12.6475	9.78921	6.48541	13.9379	14.9599	11.2278	9.85628	13.3252	6.37647	7.91131	11.7671	15.8976	10.6831	9.67516	13.8763	9.65115	10.8232	8.90576	10.5571	11.9719	11.008	9.97397	10.6923	10.8679	11.6411	18.4173	12.9841	14.8707	15.6196	10.9368	9.84321	9.4424	6.65751	14.62	9.08296	12.6035	13.4958	11.5664	9.04194	13.1802	8.6707	9.7371	16.9597	11.5756	10.4221	9.0959	14.912	13.5915	11.4917	14.8793	17.1513	10.4148	10.6862	12.682	16.9825	8.67272	16.7732	15.4546	8.37358	14.4864	13.7687	16.9608	14.6716	10.3682	10.5967	10.3095	13.856	12	9.80368	10.1746	13.1786	13.3452	10.6783	11.6371	13.6063	16.4264	12.9797	13.3445	10.0221	16.751	9.74943	9.48019	13.0121	11.4887	11.5476	12.1624	10.9906	12.8945	11.4804	6.98142	10.2407	11.1504	10.7462	13.1606	10.113	11.5199	7.87362	14.0194	9.92194	7.16456	8.55169	12.3824	12.3688	10.2484	18.7033	11.9408	13.029	10.1714	18.6002	13.032	12.0257	7.15287	10.3482	12.4183	7.88336	11.2082	12.7853	11.5417	12.0048	11.1802	13.4158	14.2444	12.0694	9.88459	9.38557	7.21433	8.08766	8.85732	12.263	13.0775	10.1539	14.1958	11.0199	9.60332	11.7422	11.798	13.4362	9.20002	10.0307	9.35886	12.9732	15.8202	13.0493	16.1815	8.01929	11.4214	8.32018	7.97192	15.049	11.886	9.71497	10.0757	11.5734	10.7318	10.4202	9.71157	8.07827	10.903	8.29698	9.1726	12.4977	15.8842	10.814	10.0803	12.7404	11.1725	10.8175	9.126	13.0811	12.6368	12.5448	8.22112	10.5533	15.5082	10.9841	16.3314	13.3836	7.9185	7.58264	14.9831	17.2149	8.41001	11.471	13.4275	10.8942	10.052	7.84175	13.0785	7.90614	10.27	7.08803	8.26073	14.7081	10.1715	12.3765	11.8297	15.4685	8.85407	10.7981	10.7504	10.9046	8.39307	13.262	10.7773	8.73318	10.4694	14.6275	8.41109	7.65833	12.8151	11.1565	12.6623	11.7509	15.4695	11.6034	9.42008	12.5077	11.2763	9.98701	10.41	9.39176	9.17601	12.2502	10.9459	12.8806	11.763	8.01822	13.1857	12.3792	12.8896	9.31918	8.59164	11.4589	10.7632	7.54416	13.4988	12.6037	10.9009	14.1439	16.1154	13.0418	11.1727	12.3041	10.8486	10.4018	13.7967	11.3223	8.87495	9.01451	10.1437	9.2589	11.346	8.66503	14.5615	9.05632	12.8541	10.4346	18.5852	7.53176	13.5834	9.44258	15.7018	10.285	13.0552	14.3554	9.16844	10.2246	11.7951	9.44464	12.7489	12.4661	10.4581	11.73	9.92961	8.53307	12.187	13.8897	9.85484	9.74777	11.0111	10.6762	8.1238	10.3749	12.5203	12.6531	9.78463	19.3518	16.27	15.8614	9.43261	7.52081	12.3916	8.35417	11.0848	14.5819	12.4822	11.6933	8.58905	10.3122	10.8435	18.2844	12.9522	12.5502	9.15179	9.51869	7.71949	6.70035	11.2928	7.38171	14.4105	11.0476	10.5331	12.0761	12.453	8.87608	11.0281	15.4195	17.3135	9.47195	8.85523	11.3913	10.2587	11.3707	13.912	9.68269	11.2739	12.3171	8.37425	8.08924	6.52528	7.17062	8.28797	11.8193	8.93439	8.46362	13.0681	8.56851	10.1262	13.3431	9.54527	11.1824	7.36576	12.2048	9.33943	8.65304	10.8832	11.4936	10.7499	10.4246	10.1742	9.44674	6.903	8.84161	12.0255	12.2993	8.7984	9.505	10.8173	11.6256	10.8357	7.00843	9.32961	9.06739	11.1786	10.1476	9.7381	10.2717	8.71134	12.3888	14.2711	9.99702	11.9717	12.6457	10.0591	8.93547	8.35333	14.0046	12.4709	6.49196	11.3181	8.65726	11.8437	8.2871	8.85474	7.58818	12.0894	11.4048	12.5325	12.9827	16.1742	10.1017	8.32172	7.9164	7.76791	9.08834	8.21148	15.4956	8.90675	11.5574	9.21216	12.0592	10.2116	7.86134	10.5302	12.4858	13.0903	8.84474	7.57812	8.69107	8.5157	9.11096	11.4738	14.8014	11.7026	9.56366	10.473	9.30889	7.14177	8.18443	12.6844	10.8673	9.63522	8.95905	9.84634	12.0885	10.0662	10.4229	10.8152	10.8302	9.43729	8.55038	12.2446	12.8881	9.06835	10.8532	13.4884	12.3342	8.35037	9.1372	11.4501	10.6388	8.9468	10.1402	9.2114	8.32229	8.52197	9.35124	10.5618	12.7529	12.2792	9.51009	10.5732	9.1205	9.06168	9.44768	11.1949	12.2356	10.4667	13.3766	8.47451	9.16908	9.30895	13.4365	8.36958	11.9855	11.5142	8.97527	11.3543	11.6082	10.7594	11.1761	10.3812	7.68073	7.81848	9.7354	10.0893	10.076	13.4096	8.82005	11.2363	10.3625	8.06983	10.2915	9.61949	7.40126	10.6873	12.8931	6.81825	9.74156	11.0189	9.34946	8.00756	12.2631	10.0368	11.4629	14.6425	8.56226	12.1849	11.545	12.845	10.8244	8.73373	8.92444	10.973	10.9562	7.09823	9.02336	9.01005	8.18932	9.36314	11.0775	10.48	7.71332	8.73465	9.49478	9.88419	10.1729	8.95333	13.0669	8.32488	11.171	10.4077	8.01821	9.53613	8.51171	11.8187	12.0582	9.03074	10.4392	9.64331	8.28591	9.89689	8.87588	8.60119	8.95397	10.3452	8.34861	11.6851	9.87203	9.22499	9.95288	7.77539	7.52425	10.3227	10.9434	8.85717	8.48818	12.9736	14.3881	11.9238	9.77102	8.47743	10.0973	9.2398	9.80348	12.8368	12.7725	10.7093	6.15868	8.20297	7.51879	7.67701	8.72308	11.6743	10.6456	9.95614	8.34692	12.3251	9.42094	11.3165	6.81477	14.5999	11.0858	11.6907	11.3426	13.0208	9.10784	11.4906	10.4255	9.30276	10.225	9.41388	13.2778	8.01751	11.5643	7.80344	11.4625	7.74949	10.1274	8.40955	8.77466	13.6507	10.9694	10.5755	9.1299	14.3085	9.47106	12.9322	11.2572	13.6108	11.1154	9.09516	11.3026	12.6063	11.6616	12.9706	8.09449	10.2285	7.66894	8.50902	13.5353	12.8743	9.0462	9.52392	8.29488	9.04231	7.92966	11.3812	10.5744	9.64013	13.3694	7.9565	7.61128	8.94162	9.99104	11.0169	11.5667	9.25016	13.0016	8.86612	10.6326	10.5341	9.63495	13.9074	11.6414	9.44292	8.50143	8.07545	11.4587	13.9733	9.54563	9.29612	9.89191	9.67028	13.9385	10.0199	9.67886	9.06585	9.02083	9.02525	10.8874	12.5599	12.1606	12.1651	8.72115	8.02103	8.60573	11.8503	8.95171	12.2204	11.6775	9.78922	7.86851	13.6842	14.6309	9.5701	9.39723	10.6832	8.59881	15.6878	10.0163	9.04216	9.78748	11.7642	8.17053	12.6582	10.7774	11.2442	9.59416	8.25507	9.31328	8.88856	10.7981	12.5733	8.04562	10.0474	9.71179	11.3384	7.14042	9.15653	9.0702	10.9214	14.8254	8.31393	11.0153	9.26615	14.0106	8.24783	7.06387	10.0459	9.35378	10.5492	10.6653	11.0376	11.4512	11.2765	10.6249	13.3725	7.62749	8.03806	12.1059	8.12075	8.02338	12.5624	9.82773	11.8829	7.64475	12.1606	11.9894	9.66354	10.2547	11.0424	8.96499	9.39073	8.86602	9.26823	10.1088	10.7949	10.1187	10.7525	11.8586	12.2439	10.6167	9.83727	10.1097	8.16516	12.0635	8.60053	10.8161	8.04636	9.58228	11.1933	9.21175	11.3955	9.43945	14.5141	10.1093	17.0255	10.913	13.9716	11.7091	9.38734	15.8766	9.20988	7.78324	8.58348	14.7827	8.52724	10.4895	15.1337	11.4885	11.3045	10.4213	8.6042	7.94919	11.7692	11.0999	9.93108	10.3705	8.54259	8.75054	8.01929	12.2651	8.73456	9.11515	8.03745	10.0253	8.71758	11.9087	8.32907	8.43912	13.0401	10.7843	9.38718	12.9457	9.98212	9.66737	10.7854	8.19844	12.7928	14.5216	12.164	14.4298	10.6577	11.0125	8.41855	11.4079	9.23631	10.8201	10.1931	7.04534	8.88333	8.64409	9.59051	9.67444	10.0354	13.4235	7.4647	9.32053	11.0294	12.5027	8.7355	8.85905	9.38166	11.6986	12.8495	14.2854	9.9506	7.74467	9.41899	9.26412	11.4041	9.71012	11.8781	10.3546	9.25096	10.3191	10.7438	8.68209	10.954	13.2318	14.2627	8.34125	11.5745	10.3682	8.24967	9.76866	9.84782	8.96495	9.38501	13.9974	10.4063	10.2568	12.5521	10.1798	11.0518	12.1291	12.9768	12.529	10.6381	9.77069	8.25547	9.43866	9.68447	10.3083	12.1985	10.1179	11.191	10.1204	8.77948	10.3231	9.96257	14.7271	11.6331	10.178	9.54527	7.5838	11.6202	10.2287	12.8851	11.7632	10.7685	13.0045	9.59982	10.5604	9.51011	10.0531	10.0815	12.3224	10.4541	10.357	13.2099	10.4106	9.58405	10.6544	11.6193	13.0777	10.6562	14.0954	13.4629	12.2739	9.8288	11.0803	14.9708	9.70807	13.9279	12.0019	12.0221	8.39286	13.8308	10.5091	11.8488	14.5915
train	fold5_a180_label0	0	7.74219	10.2374	6.9811	6.20728	7.48501	6.46398	10.1618	11.9438	6.34893	7.57197	12.3701	11.095	13.5964	7.89972	6.74269	9.11509	10.5999	9.33416	6.77768	12.9675	6.68042	9.53159	9.75999	13.3638	6.1304	9.52782	5.55419	8.96964	7.09147	11.0535	6.52493	10.5626	7.52958	8.74437	7.91771	7.93855	8.4299	7.68935	10.7139	8.42335	6.76833	7.34737	9.88201	12.9804	8.44893	10.5714	9.25933	6.27993	6.33045	7.18672	12.1056	9.69409	9.80469	10.8588	12.3403	7.24106	10.8477	7.86917	10.9117	8.65525	8.0502	7.00345	7.34591	10.4209	9.24464	6.68579	8.43909	11.8475	6.33317	8.3091	13.2753	6.63094	7.11924	7.57801	10.9275	7.48988	10.0975	8.86932	8.80727	10.1512	9.07628	10.4787	9.30912	10.902	8.48771	11.7939	11.5438	6.59163	7.6026	11.2781	12.01	10.6369	10.5563	11.9131	6.302	6.5309	12.0946	14.0586	9.85146	8.74833	13.6327	7.51229	8.61526	6.44522	9.20128	9.22683	10.4242	7.78622	7.1899	6.62817	9.51446	15.3737	10.3668	12.5109	13.6295	8.40939	9.99887	8.82245	6.10377	10.4581	8.45991	12.1754	7.78184	9.81147	5.99397	12.0517	6.21463	9.16103	14.3517	10.7699	7.26066	8.57737	12.1883	10.8469	9.20643	15.3323	13.5683	7.36043	7.15759	10.6419	13.1089	7.73482	14.8589	10.9057	6.57541	12.8784	6.08185	15.0496	12.1334	9.77393	9.66296	9.99544	12.1641	9.81589	8.15097	8.81939	12.4163	12.318	10.3126	10.4464	12.2527	15.0659	10.2573	10.4884	12.1179	14.9479	9.40322	5.65611	11.1373	9.41775	9.62812	8.99952	9.17711	11.3054	10.9217	6.08843	10.014	8.67314	8.97032	11.1915	8.66049	10.993	7.79184	13.2956	11.6644	8.64104	10.0766	12.3339	8.74909	6.14319	15.7313	11.194	11.339	8.58729	16.3851	11.3998	10.0384	6.51169	7.92819	8.07766	6.59283	13.642	12.2975	10.2446	9.8871	7.37435	13.2888	15.0233	7.5102	8.094	10.1893	7.27822	6.06983	6.33976	10.289	12.1012	8.30638	13.017	8.65741	7.62123	8.54123	9.84498	11.7452	6.52959	7.40875	10.2043	11.3046	13.5083	11.4551	15.1691	8.75876	7.09562	6.14886	8.4651	14.5155	6.35945	12.5579	6.72221	7.14645	9.12337	9.19904	7.0298	7.69	11.2207	9.12835	8.56376	12.9217	13.4431	8.86534	6.26333	10.3103	9.20558	11.0294	7.4728	12.6836	12.1253	10.3796	8.85735	8.9758	13.4807	10.467	15.8043	10.4454	7.3236	7.19929	15.101	16.872	10.3327	9.64419	11.6683	7.71554	8.81102	6.53966	10.5121	6.78521	9.43609	6.68471	9.10288	9.62167	9.05305	8.556	11.2067	18.0213	8.54904	8.53157	9.24779	9.39786	7.07427	10.1303	9.07429	7.13131	10.915	14.577	8.45868	6.19072	11.4474	7.44976	11.9165	8.64978	13.1583	9.00376	8.56824	10.1662	9.32429	7.06454	11.5297	8.1272	6.81124	11.5207	7.38381	11.6053	8.95349	9.58652	11.9499	9.64466	11.227	7.25297	6.839	6.18698	8.51232	9.77516	11.4884	12.2279	10.5951	13.5338	14.3617	12.4032	6.96227	12.0829	10.6765	8.00971	11.7859	11.1387	8.65299	7.85525	9.64884	6.32222	10.9413	9.78425	12.4376	5.83654	11.893	8.57518	17.5158	7.58477	10.8794	8.77693	13.2877	8.38318	11.9236	13.9856	6.77147	9.15588	10.8736	9.27378	11.5582	11.2066	8.97962	9.35102	8.32093	8.38324	12.0401	12.3554	8.41532	7.95025	9.21761	8.8164	7.80155	9.37219	10.4777	11.8211	7.42721	12.0995	13.8831	15.162	6.62792	6.16554	7.72028	7.36068	6.68919	12.9929	10.8793	11.631	7.10035	8.90671	8.9276	16.0016	13.09	13.7341	9.2404	10.6088	7.8544	7.94804	10.2104	5.67105	13.0596	9.22325	10.7218	9.50675	9.67373	9.27933	7.36774	13.1046	15.617	7.98973	7.547	7.81259	6.75678	7.17884	12.8479	9.01104	10.3396	11.6426	7.06155	11.1758	9.11077	7.12438	8.0859	10.0158	6.91242	6.84785	12.107	7.42199	9.94169	14.9018	5.37313	9.50101	6.04178	6.10778	6.29657	7.46452	9.86452	10.7289	10.7106	11.0792	8.14902	9.4914	6.27588	7.45205	11.5327	10.2724	10.447	9.05714	8.5986	11.6503	9.99345	6.5029	8.54782	6.91462	8.36406	8.62011	8.18063	6.9203	7.36137	11.0912	13.7022	8.4356	11.5413	12.4829	7.80214	6.70757	15.4151	13.1538	10.7072	7.72811	8.99866	9.3955	11.0835	6.06924	7.48151	7.83256	10.5449	11.1947	11.4294	11.3133	14.1342	8.73274	8.88038	6.65788	6.63634	7.06652	8.18625	13.4244	6.15434	6.40293	7.41761	12.3307	9.46204	7.93999	11.769	12.4651	13.529	9.71128	7.30207	7.4764	9.02093	8.34491	10.9645	15.1623	9.9228	9.62356	10.6917	10.2735	6.5483	8.83931	12.2592	11.9551	9.52717	9.15256	9.98162	7.99092	11.4082	10.2775	11.3855	10.8011	10.0024	9.49109	13.053	12.0815	6.81984	8.6606	13.6568	11.6993	8.08369	10.4236	11.1439	9.63591	10.808	8.67941	10.6378	8.41953	7.75345	8.99859	10.6261	12.5538	12.0757	7.66627	10.9028	10.0602	8.93517	8.66027	10.9488	11.6748	11.3675	13.5075	7.69722	8.2957	8.68673	13.2977	7.79388	11.9216	11.4979	8.60806	10.9582	11.5667	8.5787	11.1865	11.763	8.1157	7.48841	10.5775	9.46809	9.41926	14.0546	9.0631	10.9054	9.92794	9.52248	6.37428	9.94945	6.95865	11.1702	7.77884	8.37492	9.28466	10.8577	8.19882	9.16612	13.6849	10.8087	12.2358	13.5488	8.86261	13.7023	11.7538	9.99973	10.2575	6.15793	8.96192	11.0075	11.296	10.2925	9.17345	9.05525	9.11402	11.3094	11.3823	12.6782	7.77063	9.19326	10.3467	10.853	10.7392	7.73671	12.0059	7.49819	10.4291	9.81756	7.23208	9.8859	8.06588	6.18292	12.6928	8.65865	9.31353	9.49929	8.21551	10.4414	9.96065	9.79173	9.99347	10.1519	6.62378	11.5966	9.37582	9.74857	10.3576	9.77013	12.1399	10.5986	10.0765	9.592	8.69549	14.4107	13.3953	10.0886	9.45035	9.63473	12.2045	8.16742	9.62743	12.6364	12.5386	10.7866	5.83982	10.5986	7.53382	8.02324	9.28076	12.5386	11.746	11.936	9.47058	12.2423	11.0415	12.327	7.32161	14.5988	11.0545	12.3538	11.333	13.0502	10.273	11.7443	6.7164	6.81081	8.70248	9.35641	13.6232	6.59846	12.1659	8.22017	10.7078	11.4677	10.7614	7.5601	8.1687	14.1034	12.7119	11.0752	9.71958	16.319	7.68773	9.61137	8.77768	12.0851	11.4234	8.66881	11.1948	13.8738	12.8092	14.45	10.3149	10.6308	8.64457	9.08766	13.4786	14.0961	8.86229	9.90783	8.98433	9.6392	9.27649	11.5408	9.92667	9.49025	13.4985	11.0595	7.95712	11.1648	12.1121	10.4026	11.4417	10.9323	13.6996	7.71294	8.56498	9.86754	9.36535	13.8498	12.0024	6.70193	8.73624	9.25681	12.25	14.2848	6.86063	9.13201	12.3139	7.83847	16.0337	9.44002	8.03025	7.88257	7.61413	6.05607	10.8988	12.0508	12.3185	13.7252	8.54678	7.2778	7.01669	11.9038	8.50448	13.9723	12.1436	9.31286	12.0439	14.5744	15.1248	9.1258	9.52744	13.7353	10.9684	16.0295	9.61613	9.97564	9.01765	10.7066	8.36624	12.0115	10.997	8.26698	8.62999	9.32537	9.42516	8.01889	16.1511	12.4114	8.73458	9.20297	10.3209	8.26737	9.0131	8.27576	10.0837	11.1748	15.6054	11.1015	8.74481	9.54755	7.37487	6.96859	8.57765	11.7529	9.43301	9.97158	11.805	10.6361	12.2158	11.6821	10.4967	12.3921	9.35376	8.33803	13.2571	10.5212	9.57574	11.5526	13.1556	11.8504	9.36511	11.5951	11.0856	10.0497	9.34355	6.1177	7.45373	7.812	14.1395	9.00239	9.32321	10.0384	12.4904	9.07215	13.2358	12.4789	10.1242	9.51312	9.90323	8.88824	12.1359	8.07142	9.80836	8.86385	10.4199	9.25506	10.9766	12.8159	7.82861	15.3851	9.87312	16.7616	9.41778	16.1969	10.1489	7.1048	15.0876	10.8072	8.72734	7.53883	14.466	9.32638	10.416	15.6094	11.3908	11.6394	13.1459	9.18663	7.75696	10.7628	10.8276	9.88037	10.2151	12.6408	8.76421	10.8328	11.1198	8.50254	10.6095	9.16131	10.3963	7.52212	12.035	9.03918	10.9219	11.7025	12.7756	8.48888	12.8556	9.0788	10.6463	9.9003	8.20506	12.4108	14.1717	11.8882	15.7089	11.5424	10.3873	8.80418	8.47518	8.52873	11.0675	10.0929	10.7095	7.43982	10.1113	9.25108	5.69325	10.5037	9.03591	10.3173	10.2412	14.0625	10.2374	9.79805	9.57164	9.19499	10.896	13.6052	14.0144	9.51563	9.45791	8.82318	8.09171	10.8707	9.55519	11.7652	10.7256	11.0752	12.2577	9.67632	9.73993	9.66003	14.7602	13.1252	8.6296	10.0715	10.3474	10.9112	9.00109	8.18597	9.85551	7.00124	9.86089	11.6888	9.0282	10.5044	11.1042	11.3107	11.8266	12.979	13.0506	10.6225	8.17696	9.54864	9.31873	11.7049	8.05787	12.7808	8.74971	12.6734	9.67896	9.45686	10.5714	10.8109	16.0113	10.6668	9.97185	7.80803	10.2639	14.8658	10.9721	13.6797	10.7705	9.2685	13.1354	9.81756	11.0251	10.1225	9.27132	11.1728	12.8688	10.4609	11.0831	12.5834	11.1472	10.2163	10.5807	11.3324	13.4252	9.99892	13.6161	12.5293	12.542	9.99805	12.6118	14.4688	9.75221	13.44	11.5604	12.3709	10.8135	14.0269	10.3467	8.48273	14.8293
train	fold5_a181_label0	0	9.50948	14.6242	7.67849	12.8886	9.83778	7.99452	10.9136	6.53836	8.80257	8.0604	14.8555	12.5594	14.1674	7.82789	6.2875	12.7795	7.6733	9.98422	7.54197	15.3325	9.85366	8.72428	13.7028	14.4656	8.06454	14.0127	6.68881	11.4674	10.6933	12.1646	9.18045	13.1305	6.96392	12.6394	12.6309	10.0847	9.51394	11.2798	13.2289	12.0026	8.36546	8.5603	11.6829	13.3256	6.70925	6.11613	8.81542	6.89322	7.57473	8.36038	12.4341	11.6893	12.514	11.7534	10.128	8.1408	8.88659	11.8348	14.8748	8.94243	11.2803	11.9621	8.99389	11.6071	10.6747	8.14197	9.74121	12.2463	7.98142	9.04501	14.7508	8.92093	10.8311	7.27512	15.3446	7.97354	11.8463	11.953	13.4416	12.146	8.64119	11.6085	8.62392	9.86743	9.28206	14.0876	11.0472	9.64037	6.42651	11.6199	13.5502	9.18606	10.3289	12.5817	14.4313	7.24409	11.3932	14.6085	9.66895	10.5865	12.8729	9.57786	11.3817	9.95028	9.3417	6.50055	11.652	6.79546	11.7789	11.4706	13.422	18.8501	12.0713	14.5076	15.5645	9.21576	9.79639	9.44356	6.21726	14.7986	8.60345	12.3929	12.8484	11.0904	6.7932	14.0751	9.20948	9.08452	16.8278	12.185	9.44854	9.70435	14.1597	12.668	10.4994	14.9594	19.1924	9.41457	8.46232	12.4002	17.8496	9.35677	16.5227	11.1332	8.59489	14.1619	12.7104	17.298	14.4597	9.73377	9.54352	10.9071	13.6886	11.1857	9.33449	10.5292	13.7976	13.8509	11.0374	10.6468	13.8477	15.7238	13.201	12.6205	13.2122	15.6245	10.9913	6.79052	12.7889	13.2792	11.9159	12.2198	11.6083	12.6422	11.8268	8.89772	8.5403	10.8362	10.8188	12.5044	10.3673	11.77	8.17072	14.2148	7.8828	7.48264	10.9308	11.1453	12.6957	9.33341	19.2832	11.5632	12.5301	10.2838	18.1278	12.2639	11.9662	6.65791	9.67525	12.2129	10.7318	10.9335	13.02	11.9827	11.9095	10.8277	11.4136	14.7473	12.3857	10.448	8.72126	7.89714	8.14432	8.03786	12.5969	12.2182	10.0602	13.4401	10.8554	9.93856	12.4272	11.2472	12.5372	10.6894	9.82845	10.1216	12.5348	15.2081	11.2005	15.5628	8.11716	8.97566	8.10182	8.05066	14.3626	9.48149	6.42188	7.4743	11.5092	10.1152	10.1227	7.96158	8.85652	11.4278	7.97544	10.7221	12.5265	15.3067	10.6797	7.45413	11.8415	10.3754	10.1742	8.7062	12.7158	12.6018	11.4673	6.90911	9.72375	15.3518	10.6866	15.3736	13.0283	8.40253	7.25034	15.1789	17.0396	6.6783	10.7738	13.4118	10.6871	9.28721	6.6093	12.6139	7.96233	8.41126	7.63641	8.71346	13.4206	10.645	12.7415	11.5292	16.3478	9.6319	10.7337	9.9405	10.4681	7.39194	10.5295	9.60536	6.92983	11.645	13.5731	8.17231	7.53563	11.7213	9.20126	12.1389	9.20975	14.051	11.2083	8.76144	13.2232	10.5852	9.28843	7.05119	8.06927	7.19185	13.0488	9.9594	12.6123	10.9348	10.9311	12.2053	11.5256	8.56716	8.42468	9.6892	7.30971	9.8716	7.09366	13.3159	12.2007	11.7326	13.9028	17.557	11.5941	11.9158	11.9668	11.445	9.42273	14.7325	11.0995	8.38993	9.94548	7.18195	10.0039	11.3071	7.2906	14.4287	7.50492	12.015	9.95113	18.9146	8.62091	12.748	7.83636	15.7128	9.24332	13.741	14.058	9.85668	9.81044	11.3011	9.64448	12.2345	12.0018	10.129	11.0972	8.40809	9.13142	12.5327	13.7775	9.30925	9.85571	9.71764	11.1603	7.99181	10.3003	11.3662	12.6712	8.93534	17.8808	15.8209	16.0636	10.0968	7.34632	11.5095	9.46926	7.48822	13.3156	12.1508	11.9299	8.35649	10.5842	10.0929	17.603	12.2255	11.7422	9.73981	9.99476	7.08777	7.52154	10.4592	7.89916	14.3311	10.567	10.5053	12.2643	10.9027	7.2881	8.21046	15.3841	18.2918	8.6636	8.35444	9.01709	9.26317	9.45885	13.2475	10.5815	11.0683	12.7672	10.4376	7.98841	9.05524	6.88555	8.61471	11.5687	8.95961	6.83477	13.2771	8.08325	10.1601	12.9398	9.79367	10.3709	8.1075	10.591	9.1712	7.36572	10.8	10.8269	10.8246	11.1463	9.15968	9.4945	6.57696	8.5613	12.1688	11.4631	9.88428	8.95172	10.9654	11.5809	10.6899	6.66177	8.85221	8.44543	10.0157	9.71335	8.16379	10.5295	8.65965	11.6621	14.8821	9.41258	11.7638	11.3087	10.5999	8.14523	13.0322	14.5512	11.4067	6.7246	9.80382	9.20551	11.1499	10.221	8.05951	8.66474	11.0543	11.6033	11.9306	12.7958	15.7268	10.7915	9.52432	6.87636	9.12395	9.48031	8.01028	14.6867	7.45879	11.0267	9.06908	12.6443	7.73574	6.77119	10.944	12.2204	13.431	9.78859	8.12453	8.04173	6.81648	7.65851	11.5298	14.6681	9.73094	6.6921	10.3501	9.32507	8.49634	8.65387	11.8319	10.9691	9.54716	9.62001	9.64618	11.8504	10.4254	10.6103	10.7287	10.9358	7.30934	8.88044	12.271	12.465	7.54037	9.22985	13.8551	12.0911	8.715	10.9671	11.1735	10.272	8.44136	9.67737	7.77037	7.71097	8.75277	9.79074	10.5686	12.2776	12.4734	6.82265	11.1641	10.0925	8.69733	7.89871	11.0438	11.7154	10.3781	13.052	8.16967	8.17855	9.54883	12.1418	7.99057	11.2019	10.8436	9.28415	10.3005	11.336	10.4684	11.1547	11.0772	8.06347	7.51109	9.76114	9.96046	10.1961	12.9281	9.59961	9.26656	9.57083	8.68307	10.5403	9.46437	7.46854	10.1972	12.244	7.38257	9.22575	12.0958	9.22949	6.44418	12.6473	12.5434	11.0044	14.9382	8.19336	12.5083	11.8071	8.6277	10.7887	9.23196	6.91173	10.2332	10.446	6.64262	8.74803	8.06651	7.5077	10.5438	10.7368	10.7316	7.98988	11.314	9.95834	7.05078	10.0078	9.22269	12.4875	9.05779	10.5784	9.32788	6.45992	10.097	8.51605	7.57842	14.0383	9.55807	10.0817	9.23496	9.71963	9.97385	10.1102	8.99395	9.1861	10.8184	7.95404	10.8973	7.39821	9.28576	10.2903	9.57457	10.9448	9.09043	10.5555	8.99182	8.40187	13.3459	14.2416	11.4662	10.8434	8.87835	11.5104	8.18805	9.83805	12.1233	12.9672	10.9699	6.36786	10.0534	6.20259	7.60791	8.99465	11.7707	11.4755	11.4137	8.44463	11.679	9.5827	11.9487	6.92004	14.8652	10.1647	11.8079	10.5473	12.1744	8.48428	11.1331	8.93351	12.1385	8.29866	9.12111	13.3423	7.3278	12.1851	6.74361	10.9749	9.33025	10.7936	7.9708	9.39809	14.0684	12.0339	10.3662	9.2061	15.2108	9.18474	14.2364	7.91639	12.3973	10.1332	7.75912	11.7057	13.5775	11.425	13.2129	6.50418	7.91174	7.24317	9.87365	13.2529	12.2957	9.15846	9.71916	6.23878	9.16279	7.38127	11.2839	10.39	6.65211	12.9822	7.55941	8.03795	9.25684	12.0132	10.2821	12.0925	10.0692	12.4657	8.8364	8.95493	8.72897	8.71396	13.4456	12.3713	8.94053	10.9495	7.50052	11.2883	14.3811	7.24655	8.86121	10.7687	9.40708	15.123	10.3926	8.58389	6.70677	8.72002	7.02745	10.7388	12.3312	11.9867	8.67867	7.81327	7.40159	8.75112	11.4067	8.52295	12.7564	12.0672	8.87231	11.8454	14.4972	14.5635	8.53675	8.51512	9.90378	9.52228	15.1718	9.41806	8.7647	7.46121	10.9279	6.49106	12.1397	9.97069	10.7497	7.29915	8.4927	7.72933	8.26358	9.66174	12.6957	8.03037	10.8805	8.91775	7.95741	6.6544	8.09155	8.72516	10.7261	14.7158	7.07233	7.97935	10.6046	9.7354	7.44453	8.17849	10.0807	9.26234	10.2333	10.0066	10.3468	12.4473	11.0627	10.7022	12.8232	8.79589	7.6196	13.415	8.50897	8.03444	11.8282	11.6929	12.1462	7.13095	11.5409	10.613	9.89431	11.3467	12.0331	10.2226	9.21763	9.96818	8.55532	9.36621	9.53245	13.1385	12.6302	12.1811	10.8467	13.5596	8.55188	9.91267	8.26615	11.8067	7.83247	9.56923	7.29832	10.0596	10.5105	10.6497	11.777	10.197	13.9729	9.98058	17.4057	12.8307	14.8962	9.9827	8.45172	15.8075	9.24709	9.59862	8.54982	14.991	8.67067	10.1977	14.0326	12.0159	10.7887	13.3234	9.81407	8.13449	10.2519	10.458	9.77856	9.4549	7.7471	8.68647	7.899	11.8879	9.03189	9.25667	8.79927	8.01986	6.98379	9.25915	9.03313	10.6845	12.2373	12.5854	7.60352	12.0314	7.79053	9.0298	9.55283	7.99158	7.75094	7.40561	12.1808	13.7508	10.3339	10.3908	9.09192	15.662	7.69014	11.0839	8.12584	9.51472	8.11655	8.91579	8.78899	10.1778	8.96276	12.4464	8.0632	8.63337	12.0712	10.7469	8.51472	6.92643	7.37741	11.2545	14.8378	14.1536	9.80314	6.29992	7.03101	8.04867	9.72506	9.81226	11.5439	8.63731	8.92534	8.04036	10.407	7.4023	10.4196	14.365	13.3213	7.75889	9.38622	9.41335	7.49247	8.85745	7.6719	8.36566	7.74379	12.9361	10.6733	8.0878	11.4303	9.74525	11.7616	11.7987	11.7286	12.3794	10.0994	7.37975	5.95449	8.13433	10.329	9.35782	11.6971	9.7563	12.3033	10.079	8.64373	9.54188	10.205	14.2541	10.301	9.48854	9.62465	7.91573	15.5894	8.89465	12.563	10.3104	10.6337	12.668	9.12603	8.68547	9.07256	8.5204	9.77048	11.7014	10.7182	9.63057	12.1805	10.0951	9.26561	10.2894	8.54815	12.5997	9.74435	13.5874	12.6974	11.7849	8.34498	10.3949	14.0545	8.00068	13.1704	9.8374	10.9922	9.94808	12.6095	10.5865	10.2288	14.755
train	fold5_a182_label0	0	5.97879	7.96871	6.02692	6.01746	6.42102	6.30863	7.95322	6.98609	6.8674	7.80813	6.99343	7.49595	12.0815	6.97491	7.15479	9.05367	6.30062	9.12231	10.1305	14.4889	8.91056	7.34511	12.3102	16.5458	6.32586	13.9697	11.2254	10.6822	9.16083	11.0587	6.57	10.5832	7.05084	8.45654	6.92677	8.32324	6.28825	9.10447	12.0968	8.36413	6.70915	6.94005	10.9931	11.0459	8.40904	6.61928	7.63321	7.26768	6.31169	8.15569	11.8182	7.13899	11.5023	10.3245	13.0281	8.9759	9.66894	9.70516	13.3465	9.09532	9.83518	7.96123	7.39724	11.9155	7.30725	8.83994	9.16282	13.6064	5.97847	9.7584	15.2664	6.77829	7.0242	6.2265	11.0731	7.16099	9.20635	8.84537	7.69305	10.9972	5.9361	11.6066	7.49438	8.41885	8.47794	11.8383	8.42144	9.05606	10.6899	9.94946	13.4273	9.29504	8.32053	12.8645	15.4754	8.28176	6.25672	14.8523	9.17961	9.37198	14.0122	6.56449	8.94268	10.0813	9.42164	8.25592	11.9318	6.96805	7.70981	7.56841	9.65665	17.415	10.4467	12.7024	13.9461	9.88683	7.87751	8.6189	7.93212	13.4166	6.62085	7.94239	13.129	10.0799	5.63649	12.0989	6.59836	8.89424	16.0674	10.4472	8.29256	8.80662	12.0664	12.7224	9.51921	16.7682	17.5799	8.2419	8.3589	12.4688	17.1747	9.34392	14.526	6.59648	6.00936	13.6677	13.7671	16.7606	13.3744	9.04452	10.3291	9.71994	13.1078	11.0965	8.35676	6.97307	12.7059	12.6552	10.0995	9.88181	15.2694	15.1629	11.4135	12.4399	12.4008	16.5625	8.10728	6.91212	11.4546	6.13835	10.2535	10.3698	10.2178	7.57098	10.6554	10.2277	7.08334	9.70941	9.90674	13.0056	9.06131	9.85519	9.0847	14.0077	7.7068	7.96368	6.1089	10.4099	10.6678	9.46974	17.7425	12.3275	12.0844	10.1547	16.6493	12.4489	11.4145	7.42146	8.81485	10.3998	6.69079	12.5809	11.0337	9.37825	11.3524	7.85837	13.9115	13.5495	7.22833	9.1527	9.57621	9.02666	8.16467	6.91971	10.7948	13.5604	9.66485	12.9849	7.9383	9.06078	12.7864	9.61309	11.7435	6.71065	10.2867	9.23257	11.5814	14.2068	10.7297	15.4432	8.07652	12.0412	6.268	6.89442	13.2143	6.69844	6.62501	6.99798	9.38423	9.69808	7.42668	6.9474	7.62027	8.34889	8.00591	6.52703	12.5824	14.3091	11.2207	6.83937	9.75065	8.61588	9.56326	6.43407	11.4741	12.193	11.9933	6.51788	9.38139	13.8482	10.0359	14.2904	12.632	6.2286	5.68781	16.5852	17.0363	5.6808	10.0492	12.6692	10.6537	7.89758	6.53971	11.9508	7.14556	7.3308	6.73185	9.93304	9.53323	10.9904	10.7551	11.3155	10.1708	9.34216	9.9843	9.34675	9.93743	6.82433	9.17873	9.77059	6.76298	9.3336	12.754	8.16937	6.61322	11.8189	6.89021	12.9055	9.80161	14.2487	12.0218	8.15464	11.3	10.6127	6.79154	7.51103	6.86386	6.34907	11.8419	8.029	12.5481	11.1408	12.6586	12.5484	9.65939	12.162	8.11208	9.62443	6.64814	8.33743	6.79776	11.1509	11.6075	9.3254	13.0689	15.5561	11.436	7.91653	10.7477	9.67122	7.16271	12.0761	11.5768	10.993	7.33152	10.6312	6.96811	7.40725	6.64285	14.259	6.05458	12.3682	7.93699	17.3521	8.74691	12.0858	9.24555	15.0224	8.96698	11.9499	14.0032	9.90353	8.75821	10.6137	9.74685	12.5528	11.8379	10.6598	10.343	7.13055	8.09466	13.3105	13.4105	9.81019	10.2011	7.98986	9.1933	7.61089	8.68324	10.9929	11.996	8.7367	10.2725	15.0024	14.9916	7.85807	6.92573	6.39589	9.37452	10.7685	13.321	12.5019	11.1114	7.42373	9.87021	10.2542	16.3795	11.7107	12.9971	9.76919	10.0883	8.38009	8.53005	10.7107	6.28829	14.2826	9.90985	10.589	10.4643	10.2501	8.1795	8.3194	14.9679	16.6398	8.02809	7.83089	9.11862	8.98769	6.32336	13.4659	9.74204	9.88617	10.0939	10.7665	8.89322	7.84759	9.52125	7.65738	10.9076	6.88497	7.39085	12.4729	7.07558	9.43968	14.271	5.2292	12.067	7.61782	12.5213	7.30377	6.56721	10.3249	11.5785	11.5792	11.1529	9.2851	7.13902	7.20337	7.83506	8.37235	10.6421	10.0408	9.403	8.88273	11.5464	10.8157	9.12792	7.63137	6.96088	8.43028	10.4282	7.72327	8.67592	6.95139	10.6925	14.4412	6.361	11.7734	11.7585	10.7296	8.48743	15.7371	13.96	10.3147	7.60396	8.82084	7.42408	11.4914	5.79708	6.66842	6.75822	11.1983	12.9053	11.2654	12.6539	14.9674	7.94995	6.18937	6.48896	7.0254	8.74471	7.1403	12.843	6.58576	9.92164	9.33203	11.2942	8.58937	8.9304	12.4901	12.4337	13.6295	13.1013	9.82178	9.74722	9.93623	10.3265	11.6967	15.3456	12.081	9.49783	11.0055	10.3172	6.79245	7.97481	12.6995	11.9371	10.3519	7.80669	9.17708	7.29434	11.3952	10.749	11.3109	11.7615	7.784	9.51312	13.3071	11.9052	8.97475	11.6579	14.4635	12.8214	9.03833	9.91666	11.1243	10.4592	10.9783	11.2629	10.5607	9.00994	9.01457	10.2754	11.0064	13.7488	13.1365	8.40963	11.2534	9.71552	9.58273	8.32101	11.6094	11.5009	11.2166	14.7749	8.80209	9.44476	10.6358	13.8541	8.81095	13.5117	12.1311	9.52412	12.2797	12.2601	9.46303	12.1171	7.32334	9.56142	8.94123	10.3932	9.41009	10.5428	14.6756	7.84478	12.7001	10.9875	9.95252	7.59066	10.6741	7.40921	11.895	12.9503	10.1958	10.0535	11.0101	10.3938	11.4994	13.5838	10.375	13.541	14.6745	10.4128	10.5324	11.7074	14.27	11.4886	8.88206	8.52738	11.2751	7.848	10.5457	9.84689	9.28549	9.91188	11.8532	12.5722	12.647	9.0157	10.1781	10.5715	8.27346	10.7839	10.6915	12.2519	9.22254	10.9804	11.5201	8.59151	8.81953	7.04138	6.8914	12.2799	9.28444	9.84051	10.1662	8.93035	9.69815	10.0738	10.8967	10.0559	10.9617	8.18929	11.874	10.2805	8.91308	12.6168	8.86181	8.51284	10.7975	11.4554	9.52544	8.83426	14.7442	14.6092	11.3977	9.99981	9.61642	9.24788	9.29249	9.94982	13.4206	13.7832	11.6193	5.93952	10.809	9.72628	8.89693	10.0558	13.564	12.5263	11.6163	9.4001	12.9502	10.6212	10.093	6.91329	14.4365	10.7358	12.2098	12.1627	14.0557	11.9663	11.993	10.8778	5.8547	11.0456	9.42252	14.3914	10.1055	13.6417	9.84666	12.1547	8.25936	10.0185	8.09573	9.01958	13.2489	11.9382	10.8508	10.162	16.4124	10.1792	11.0401	10.9779	12.3836	11.7655	10.2243	13.4828	13.8181	13.0327	14.4957	8.26814	10.831	10.2193	12.0599	16.196	14.0424	10.4353	8.4748	10.4951	10.0342	10.0719	12.2749	11.395	9.97044	14.2549	12.5957	6.6721	9.69019	11.2347	11.0833	12.5014	10.8521	14.3122	8.78562	9.28916	10.4805	10.2242	15.1538	13.0478	6.7568	6.74701	10.5692	13.528	14.8844	12.7338	11.4392	12.253	8.97332	14.1839	9.61431	9.73696	9.46073	9.14488	6.9789	11.4283	11.7975	11.6493	11.1005	9.2164	9.26773	9.79974	12.4124	8.68374	12.7977	12.7358	10.8746	10.4673	14.1983	15.1564	10.7676	9.98243	14.1105	12.3167	16.8145	12.1075	10.4683	6.91186	12.1931	9.95241	14.4962	12.2938	9.01336	9.98976	9.28355	10.2247	9.36066	9.74573	12.7906	9.98057	12.4183	10.3197	8.15982	10.9209	9.47825	10.4256	11.5499	15.6061	7.74642	12.2231	8.25287	15.9987	10.6459	10.315	11.3648	9.27434	10.4553	11.2741	11.515	10.3984	13.0534	9.468	12.5689	10.1359	9.53572	13.2392	10.4161	9.1707	12.7531	9.74716	12.899	10.8299	13.1666	12.0066	10.2229	10.8113	11.5341	8.82559	10.4632	6.76099	9.2595	10.3207	11.6061	7.39537	7.60353	13.1596	12.9304	8.69953	10.4506	11.5034	11.816	13.3172	9.58726	9.38285	7.84925	10.7334	9.48462	10.9879	13.2152	9.334	15.9498	8.01984	12.1959	9.46984	16.1214	11.1198	8.88063	14.4272	11.1762	6.41108	9.37858	14.236	10.6064	11.2131	16.2072	10.4142	12.4542	10.7347	10.5464	9.73665	10.4238	11.3554	10.7343	10.809	7.87653	10.5114	10.285	12.3568	9.96682	10.8944	10.1917	8.16243	10.366	7.82579	10.2119	9.19797	11.1339	11.4427	9.84083	14.599	10.6414	10.6731	11.2474	10.3262	6.20218	14.3732	13.0036	16.0277	13.1925	10.1744	9.83765	12.082	11.7285	11.3721	10.7852	12.1451	10.4641	10.8549	10.9148	10.6093	10.4085	13.5257	8.82144	11.8846	14.1319	12.7021	9.99346	10.3973	10.6289	12.6602	11.2604	15.3554	10.8899	8.45003	10.3503	10.2501	12.2114	9.57994	13.3798	10.7668	10.947	13.3007	11.6139	11.0429	12.0103	12.5497	15.1021	10.3049	12.364	11.1193	10.4706	9.95716	11.0569	11.5405	10.67	13.8856	11.8186	9.97814	11.1116	11.5934	11.5848	12.4536	15.0435	14.0305	11.6942	9.96301	10.9345	11.2102	11.652	9.45857	13.6044	11.1339	13.0336	11.0175	10.8535	11.5673	11.9535	16.5639	10.7694	11.0343	11.4507	8.57016	10.0991	11.5052	14.4776	12.6711	11.7051	13.3798	11.0363	12.0461	10.4178	11.7375	12.1574	13.3611	11.5768	11.8327	13.7466	11.9626	11.5535	12.2405	12.665	14.249	12.6328	14.4954	14.6807	13.4361	11.5125	13.2367	15.7316	12.0805	15.1835	13.0172	13.4488	12.4017	15.0752	12.7272	12.96	15.274
train	fold5_a183_label0	0	7.92808	11.9933	7.84193	8.18882	9.5548	7.24877	11.1252	7.65794	7.69341	8.26042	8.02728	12.9752	11.2963	9.00991	8.00505	12.4093	11.3797	9.73834	9.46883	15.8743	10.2297	8.84367	12.7339	14.6032	7.82151	13.8273	9.08683	11.2331	9.97353	11.9732	9.6703	12.7618	8.46721	10.7921	9.33686	10.1585	8.45224	10.5408	12.6822	11.1252	8.71786	8.34785	12.7357	11.9112	8.08744	7.37062	9.00536	7.00921	9.35036	9.90219	13.3521	11.2217	12.3427	12.038	12.751	8.91369	10.9347	11.2049	14.158	10.3214	11.2229	9.40569	9.63012	11.417	10.7314	11.6929	10.0322	12.7971	9.58047	9.72268	14.9074	9.05477	10.2134	8.46911	14.5497	8.65394	11.1049	10.7197	9.69345	10.7179	8.60005	12.8547	9.16886	9.16607	8.18813	13.7225	11.9041	10.0755	8.55512	11.884	13.9679	9.79679	9.14935	13.6685	10.5828	8.22465	9.88603	15.3282	10.4755	9.632	12.6576	8.45064	9.80053	9.57038	10.0147	11.0086	10.3952	8.80138	10.4611	10.2555	11.7453	18.188	12.0322	14.2793	15.3397	10.1721	9.84661	9.6222	7.77989	14.2232	7.76562	10.9504	12.9395	10.643	8.95734	13.4181	7.98746	9.71382	16.8504	11.3585	9.96215	10.0628	14.2821	12.6838	11.0341	14.6815	17.6663	10.0016	11.3127	11.9757	16.1755	9.44256	16.2317	10.2365	7.85734	14.4432	12.6409	17.2178	14.3015	10.017	11.9112	10.803	13.3159	11.5083	10.7012	9.73027	12.4554	13.933	11.2497	12.0209	14.6806	15.8124	12.547	13.5103	11.7584	16.8838	10.2011	8.23953	12.9366	10.021	10.9889	11.7921	11.6957	10.686	11.9992	9.4945	9.60675	10.5153	10.302	13.1841	10.1723	11.5459	8.37707	14.6104	9.63611	10.8256	8.11564	10.6767	10.5292	10.6176	18.341	12.0584	12.264	9.99956	18.4925	13.1295	11.2505	8.01263	10.286	11.7883	8.74809	11.005	12.4801	11.4937	12.1244	9.51522	12.2348	14.3719	10.1955	9.94553	9.65997	8.79625	7.63718	8.30238	12.1037	13.2279	10.0744	13.5142	9.77919	9.19141	12.1018	11.2054	12.6052	9.69972	10.0036	8.85214	12.8697	15.2118	12.1849	15.825	8.68593	11.9227	7.69093	7.83317	14.6069	9.70062	9.11116	8.35619	9.31841	10.3793	9.80778	8.85484	8.81603	8.10796	8.91409	9.58297	12.7026	15.1076	10.7788	8.64907	11.7885	10.2149	10.6011	8.20658	12.5709	12.8005	12.3493	7.90873	10.6411	15.0105	9.33335	15.3297	13.1343	7.30307	9.62942	15.3873	17.4035	8.04238	10.878	14.0079	10.4401	9.14262	7.68811	12.8991	9.49324	9.762	7.76202	7.85795	9.88879	10.3374	12.174	11.784	13.0908	9.5517	10.7441	10.5058	10.7553	9.05666	12.1884	10.4699	8.15025	10.8778	14.8575	8.46975	7.36578	12.302	9.00743	12.6254	11.5257	14.8286	11.8225	9.8349	12.993	10.7669	8.09799	10.0713	8.74266	8.61344	12.0597	11.2613	12.5652	11.3181	9.68127	13.1627	11.6292	12.8886	9.20046	10.017	8.03058	9.56135	9.19331	12.6377	12.535	10.8878	14.9466	17.0043	11.5466	10.6632	13.1991	10.9629	9.45364	13.1946	11.5177	8.9524	9.32138	9.29201	7.81745	10.7286	7.3798	14.019	8.70203	12.8773	9.84213	18.992	8.76158	13.2408	8.78267	15.0134	9.85752	13.002	14.2564	8.91911	10.0563	12.2087	9.30255	13.0886	12.0019	10.9946	12.0624	7.88077	8.29846	12.3079	13.6458	9.76849	10.2599	9.92351	11.1711	8.5489	10.475	12.3316	12.6849	9.61976	15.4073	15.7445	15.7303	10.1288	8.03087	10.3071	8.70051	10.7651	14.721	12.3631	11.7994	8.60464	10.4677	10.6153	17.8319	12.446	11.577	9.4764	10.0124	8.02797	7.87034	11.4194	8.89398	14.7277	11.3001	10.4689	11.5761	11.4544	8.2366	9.96229	15.2421	17.0472	8.85627	8.23929	10.4714	9.4721	10.0509	13.7419	10.7671	10.8242	11.4647	10.9187	8.69479	7.39643	8.19861	8.52566	11.557	10.2046	8.33856	12.8143	8.27195	9.71566	12.9125	8.89688	11.4421	8.05471	12.0426	8.87777	7.96251	10.7155	11.6199	10.8307	10.3144	10.5991	8.17945	7.67	9.79395	11.6408	11.6749	9.61602	9.4747	10.3359	12.0509	10.6345	7.90587	8.95128	8.33028	10.1982	10.0379	9.67721	10.1085	8.31602	12.1107	15.2427	8.67493	12.2938	10.6098	10.9401	8.74042	11.8532	14.5113	12.2319	7.23187	10.4378	8.55513	11.7164	7.8521	8.39767	7.1871	11.6094	10.8214	12.5118	12.4236	15.6504	10.5251	8.10173	8.0784	7.27116	9.14003	8.83254	15.8159	8.62889	10.2351	9.49379	12.5297	10.5777	8.26727	11.2536	12.7809	12.9271	11.6233	8.09974	8.69481	8.99542	9.04283	11.5557	14.8279	11.3885	9.72531	11.0282	9.72126	7.65832	9.17674	12.7915	11.449	9.52795	9.2072	10.2066	9.07865	10.8931	10.6525	10.8284	10.8901	8.52027	9.09341	12.1585	12.7411	9.02726	10.5338	13.8843	12.6483	8.67774	7.79078	11.2565	10.4704	10.1701	10.0065	10.0944	8.17023	7.70189	9.34439	10.5902	13.3445	12.6432	8.5358	11.1873	8.89688	9.3366	8.2255	11.2397	11.8311	9.86346	14.0371	8.40974	9.35932	9.08145	13.6205	8.45009	12.1887	11.6559	8.18055	11.7564	11.6861	10.2887	11.4687	9.9209	8.87109	8.72976	10.0921	9.17828	10.3847	14.0411	9.01022	11.6105	10.4805	9.01731	9.28024	9.97791	8.1066	11.2646	11.1403	8.61851	9.72422	10.4727	9.4153	8.70216	12.8478	10.2624	12.054	14.6469	8.90925	12.2805	11.6249	13.6034	10.9999	8.42371	9.35458	10.7643	9.65096	7.83806	9.16787	9.37306	8.70014	11.3447	11.8179	11.5632	8.30382	7.88938	9.74872	9.65864	10.7374	10.7595	12.9719	8.16464	11.2177	11.1176	8.3006	9.33355	8.00291	10.7019	11.8284	9.20365	10.4865	9.72512	9.03864	9.40002	8.52998	9.7394	9.36914	10.2364	8.31167	11.4745	9.04599	9.53533	11.2905	7.7674	9.88491	10.2837	9.94708	8.85258	8.88201	13.4748	12.9876	11.5623	9.64084	8.92385	8.20689	9.1579	9.93113	13.0156	13.1979	10.7736	8.00154	9.73281	8.47044	8.09293	9.31608	11.7418	11.3707	10.8615	8.88458	12.2897	9.92958	10.6564	9.60052	14.1819	10.9116	11.4206	11.6529	13.1791	10.4961	11.704	10.1521	8.99254	9.19815	9.32035	13.8583	8.42451	12.4974	8.57224	11.6873	7.43387	9.74389	8.44165	9.01599	13.8528	10.1098	10.5511	9.98171	15.2173	9.61893	11.626	11.5908	13.4964	10.7422	8.57641	12.5294	13.0975	12.2165	13.7096	7.00641	10.328	8.94123	10.6525	13.4345	13.4192	9.85954	9.58425	9.79252	9.55782	8.31017	11.9347	10.8925	9.7361	13.5071	10.168	7.68094	9.62291	9.57099	10.0484	12.2962	10.2703	13.085	8.5943	9.70284	10.3953	9.74288	14.4124	12.5553	9.47664	7.90588	9.73169	12.3703	15.0875	11.6934	11.766	10.365	9.37507	12.5244	9.55961	8.85388	8.59524	8.89212	8.47415	11.4339	12.4359	12.0054	13.3914	8.36302	9.01146	9.18852	12.2149	9.25378	11.9093	12.3529	10.0801	8.07044	11.9844	14.9853	9.96417	8.28672	12.8485	9.86534	16.3086	10.7879	8.85386	9.12703	11.6697	8.79426	13.2588	11.218	10.283	8.80399	9.07821	9.23838	8.83788	10.9191	12.2088	9.57335	10.1419	10.1958	10.1592	8.77711	9.11036	9.41981	11.0471	15.3277	9.10734	12.3229	8.63623	13.8159	9.90922	9.2562	10.0621	9.06994	10.6956	11.7606	11.2674	11.1025	11.6193	10.3755	13.3745	8.84226	9.05447	11.4717	9.78507	7.96955	12.3586	10.3098	12.3759	9.69621	12.8142	11.7229	10.3907	10.5397	9.93268	9.70534	9.87769	7.88233	8.91146	10.0373	10.0592	8.23227	9.559	12.1845	12.3259	12.2505	9.78456	10.5157	8.68803	12.4669	9.08119	10.2498	8.2754	9.39673	10.6943	9.82944	12.2862	9.2075	14.9127	9.69859	14.4894	13.21	15.7012	10.5723	9.12457	14.8562	9.69302	8.19995	8.38119	14.4371	8.63488	10.7144	15.728	11.2216	11.8294	9.82257	9.73486	8.73122	11.4264	11.1349	10.2189	10.4857	9.36374	10.2599	9.80921	12.1276	8.97952	9.88836	8.79368	8.3724	9.36053	11.507	8.62493	10.2355	11.8247	11.4261	8.80941	13.476	9.96243	10.4116	10.6035	9.04855	7.56023	14.2721	12.7033	15.4409	11.5122	11.3124	9.00722	10.9634	10.7132	10.3339	10.1625	9.15231	7.98555	9.21828	9.75885	10.0163	9.62243	12.7951	9.30473	10.6549	11.8988	12.9694	8.68826	10.0273	10.0652	11.7107	12.463	14.8383	10.3944	8.46788	9.438	9.26613	11.2117	9.37208	12.5472	10.7659	9.79645	12.4539	10.859	10.3337	11.2673	11.5552	14.2871	9.03596	11.7326	10.7852	9.41503	8.97333	10.3146	9.69985	9.56569	12.0908	11.7293	10.1198	11.9506	11.0321	11.2328	12.6381	14.1403	12.4269	10.6056	8.36105	9.40574	9.78485	10.5314	9.60117	12.669	10.5964	9.24691	10.4157	9.74876	10.888	10.2881	15.8089	10.3238	10.2244	9.45261	9.3523	10.8991	10.6382	13.7784	12.1937	11.1252	11.9758	10.5379	11.099	9.82456	10.2868	10.2214	13.1649	10.8833	11.0954	12.9489	11.4497	10.4896	10.6319	12.3612	13.9177	11.5753	14.2296	13.7467	12.6824	11.3497	11.9464	15.1541	10.4092	14.5361	12.5223	12.6364	10.2448	13.5401	11.6166	12.7231	14.6642
train	fold5_a184_label0	0	9.0049	14.2537	6.92533	8.74729	8.48709	9.13825	9.85212	8.55648	8.04398	9.62427	15.1117	12.3183	11.5874	8.04016	7.88828	12.2369	10.9269	10.3519	9.30494	15.8133	9.87995	9.3936	13.1126	14.1566	7.9178	15.3722	7.89683	10.8708	10.4546	11.908	8.33485	13.1186	7.6944	11.219	10.2787	10.4058	8.25531	10.5684	12.4514	11.0422	7.55299	8.36974	11.9413	12.9519	8.58119	6.97817	9.36521	8.26684	9.2924	10.3638	13.0957	11.4135	12.5888	11.764	13.1717	8.61214	11.1133	12.2497	14.4611	10.7898	12.6255	10.7632	8.84911	11.8648	9.112	9.29731	10.4252	12.1629	8.29863	9.47417	14.7604	9.16723	10.0593	8.13875	14.4848	8.53118	12.0435	11.5678	11.7894	10.0403	8.66413	12.2039	10.8127	9.23736	7.88682	14.2603	11.609	10.0135	8.5002	11.2915	14.1208	9.93897	9.44827	13.3613	8.11882	8.31099	9.4597	15.2158	10.5071	10.5882	13.447	8.25496	10.5249	9.84192	9.45036	11.3481	10.8134	8.98697	10.8811	11.7458	13.1952	18.7133	12.0167	14.8639	14.979	9.97261	9.96112	10.4783	7.92014	15.0234	8.10305	11.7717	12.0766	10.7361	11.4672	13.7515	7.73673	9.97634	17.0049	11.852	9.92979	10.1091	14.2762	12.8362	11.4173	15.8263	18.7002	9.64156	11.3351	11.8905	17.9012	9.87143	16.1477	14.5057	7.75883	14.5069	11.3638	17.9432	14.274	9.52078	11.8642	11.1384	14.0976	11.2798	10.7385	9.94431	12.0877	14.4761	11.2696	11.9865	14.7323	15.9124	12.6602	13.2812	12.4693	16.6326	9.53501	8.20589	12.0501	10.8721	12.1485	12.3593	11.8046	12.5978	12.0499	8.94327	10.5237	10.9365	10.6145	12.629	10.8025	10.5528	7.90826	15.4742	10.2447	7.90908	7.88463	11.2364	10.8233	10.6319	19.7032	12.3273	12.976	10.1837	19.0983	13.1331	11.591	8.8576	10.1804	11.6324	8.82132	12.1335	12.4086	11.9431	12.4465	10.4713	12.0237	14.9059	11.2569	9.81759	9.39062	8.1167	7.76221	8.14437	12.1637	13.1011	11.021	13.9153	10.1798	10.0911	11.6757	11.1078	12.8037	7.64106	9.85211	9.47157	13.1019	15.1269	11.9363	16.4821	8.65378	11.3209	8.40289	8.35227	14.6887	9.9349	8.58911	7.17103	11.0434	10.3594	9.66169	9.279	8.46176	10.3376	8.61461	7.88722	12.7204	15.9391	10.6565	8.96215	11.9093	9.98544	10.2373	8.51607	13.2099	13.1138	12.0507	8.39777	11.2182	16.1095	10.2313	15.5427	12.8925	7.53675	9.5442	15.275	17.9391	8.35833	11.1507	15.5149	10.0356	10.4478	7.79526	12.5652	9.87669	7.64476	7.21363	9.3246	10.3584	9.95034	13.1072	11.4554	17.6937	9.53903	10.6968	10.2288	10.6266	8.87286	11.5263	10.2752	8.22628	10.8529	15.346	8.59562	7.54514	12.4981	12.9622	12.3677	10.5851	14.6551	11.89	9.83722	13.7487	10.362	8.60334	9.63788	8.09938	9.15772	12.5593	10.9826	12.4802	10.7919	9.57319	13.4447	11.158	9.75871	9.15006	8.98207	8.20359	10.8727	7.71798	12.7875	12.3732	11.8165	15.6556	17.7009	12.1765	10.3956	14.1141	11.54	9.93043	14.5723	12.1535	9.14535	9.42046	9.45159	7.61572	10.0689	7.78003	14.1401	7.71531	12.7483	9.44433	19.3696	9.37649	13.9056	9.0095	15.4875	9.76958	13.9483	14.7608	8.05477	9.81837	12.0911	9.18825	13.1294	11.9929	11.6463	12.144	8.55145	8.06745	12.3007	13.9993	9.90446	9.99016	11.1809	11.3886	7.85351	11.429	12.5922	13.4574	9.69275	14.7015	16.0638	16.3692	8.62159	8.37159	9.53875	8.69137	8.8316	14.5821	12.1893	11.962	9.1063	10.0687	10.4916	18.0365	12.6398	10.6042	9.18516	9.8537	7.95881	7.41063	11.726	7.49764	14.6126	11.4622	10.9258	12.7207	11.271	10.2066	10.1282	15.2123	18.175	8.69296	8.44171	9.90553	9.93363	11.6869	14.4863	11.0977	10.6095	11.492	11.3052	7.37573	7.63537	8.5705	8.59886	11.6471	8.89847	8.18089	12.5912	8.31634	10.2892	12.8584	8.34762	10.6211	8.10065	10.983	9.31804	8.49723	10.3394	11.769	10.6589	10.6816	10.4903	8.2266	7.14107	9.4734	11.4871	11.6114	9.57645	9.16372	10.4154	12.2739	10.7297	7.76597	8.95683	8.51438	9.95472	10.0589	10.5104	9.41156	8.36768	11.8838	15.5268	9.11929	12.385	10.8065	9.93219	8.39207	12.4366	14.7598	12.0646	6.74065	11.5079	9.25348	12.3289	8.10516	8.48541	7.68722	11.9178	11.7201	12.4471	12.5741	15.6125	10.3284	7.95397	7.07777	7.29666	9.57261	8.4931	16.764	8.76507	10.7535	10.0073	12.4507	9.93945	7.13933	10.4166	12.2445	12.9159	9.65749	7.52132	8.28789	8.40362	9.30321	10.5995	14.8024	10.1259	8.29255	10.4499	9.44953	7.67412	8.53657	12.3065	10.5947	8.93611	8.52128	9.77136	9.35781	10.4697	10.3196	10.5997	10.5748	8.98828	9.45369	12.1213	12.4203	7.90474	9.13423	13.5854	12.1632	8.48962	8.7317	11.1548	10.2172	9.26335	8.68609	8.74051	8.36883	8.49563	8.24028	9.4096	12.8796	12.2153	8.07632	10.7044	9.49386	8.56039	8.00173	11.1711	11.9681	10.8699	13.4274	8.22277	7.78906	9.01277	12.6622	7.94722	11.9451	11.4048	9.36036	10.7585	11.4371	9.69496	11.0224	10.1879	8.18727	7.808	9.54566	9.25866	9.76263	13.5639	9.29496	10.4996	9.99104	8.81983	7.99089	9.42005	7.48793	10.708	11.447	8.40968	9.23277	11.2956	8.61115	8.30606	12.6429	10.1147	11.5229	14.0668	7.3957	12.6071	12.3154	13.3112	10.6797	8.54419	9.9485	10.7334	9.62448	8.94776	8.51194	7.39633	8.48849	10.3926	11.1369	9.2332	7.85957	9.86607	9.78937	9.33345	10.3881	9.78148	12.4366	8.46052	10.5919	9.77989	7.91906	9.53175	7.75128	9.77376	13.2749	9.18084	10.0673	9.14957	8.80603	9.28384	8.74476	9.16191	9.01937	9.65864	7.45263	11.4872	9.01373	9.95537	10.6331	8.75812	8.51022	9.83181	9.00503	8.59886	8.19763	13.6243	12.125	11.3073	9.35283	8.94118	8.79549	8.59131	9.82864	12.6828	12.8682	10.0786	8.28397	9.61688	7.90836	7.82931	8.78159	11.5885	10.9497	9.59942	8.63821	11.4175	10.1349	10.444	9.1619	14.2492	11.175	10.6483	11.0315	12.8788	9.16761	11.5135	9.47902	10.9106	9.22079	9.20215	13.5071	8.28106	12.0237	7.5993	11.5414	9.28157	9.45318	8.43483	8.80327	13.7226	10.2373	10.3137	9.69197	15.2614	8.55835	13.126	10.6186	13.3001	11.2032	8.95731	12.5864	12.8061	11.9683	13.7728	8.04622	9.92326	7.71577	9.68522	13.7614	13.2633	9.12574	9.60998	8.6793	8.99442	8.3352	10.8052	10.3702	7.47896	13.3862	9.8041	8.11654	9.96425	10.5825	9.08837	10.8954	9.76797	12.3911	8.3729	10.6699	9.84482	9.16977	14.1002	12.1086	8.30704	10.1739	7.61996	11.9943	14.4471	7.69366	12.1298	10.069	9.06113	14.2079	9.1799	8.28985	8.37289	8.15014	9.15329	10.9731	12.0937	12.7883	11.8511	8.04614	7.91455	8.37398	11.7794	8.48825	12.2188	11.1475	9.57546	8.97217	11.9872	14.3999	8.77753	9.05561	11.8944	9.17614	15.6153	9.737	8.93597	8.74917	11.2745	7.94427	12.7637	10.6152	11.0366	8.72663	8.78025	9.14905	8.63962	10.6177	12.1014	8.86188	8.91519	9.52676	10.7835	7.54075	8.62184	9.21401	10.9819	15.0738	8.49176	9.10167	8.55574	9.07729	8.65018	8.42415	10.3618	8.84587	10.2256	10.536	10.4566	10.8722	10.8664	9.96943	12.8869	8.48498	7.99087	12.6015	9.23045	7.7403	11.9387	11.7287	12.1504	7.07915	12.3928	11.1797	9.71805	10.1844	7.9534	8.60815	8.95261	9.90969	9.13533	8.88928	9.77449	9.07284	10.687	11.7411	11.4577	14.0356	9.01815	10.2994	9.72678	12.436	9.20524	8.75172	7.98814	9.26511	10.4076	9.93723	11.7118	8.82319	14.7803	9.0139	16.4322	14.4639	13.2211	10.8603	8.57595	14.2363	8.20023	8.41903	8.36529	14.9711	8.64677	10.3476	15.3892	9.74066	10.9976	11.7797	8.68394	8.02548	11.9647	10.3655	9.75135	9.81495	8.39721	8.82697	8.24665	11.4719	9.06288	9.49893	7.19549	8.37648	8.7199	11.2987	7.8258	11.0184	12.1571	10.6928	8.33086	13.162	8.83544	9.53698	9.85579	7.89252	10.362	12.8328	12.0869	14.6475	10.7057	10.4333	8.21924	13.7099	10.1523	10.5172	8.90441	7.992	7.81252	9.01644	9.28198	7.56878	8.75565	10.4362	8.75815	9.96126	11.8296	12.3199	8.35219	8.27346	8.19308	11.4729	13.2117	14.6059	9.80224	8.13587	8.50387	8.70797	10.5814	8.11309	11.9776	9.32969	9.20925	11.0889	9.94993	8.6462	10.464	10.4392	13.8837	8.4473	10.7846	9.94597	8.61494	9.00906	9.35548	9.40701	8.42605	12.1345	10.8413	9.67928	11.5206	10.2372	10.2923	11.7471	12.6368	12.2564	9.88108	8.71022	7.97433	9.44876	10.6324	9.72304	11.4662	9.72435	10.9753	9.75919	8.7121	9.57626	10.3086	14.9829	10.235	9.53977	9.53968	9.07583	12.4953	9.66088	12.7274	11.4575	10.2442	11.4618	8.92623	10.0265	9.11655	10.3888	10.271	12.1515	9.89779	9.8896	11.8204	10.7992	9.51559	9.9649	11.297	12.619	10.7654	13.2519	13.0179	11.8076	10.3917	11.2522	13.9912	10.0421	13.3121	11.6911	11.1029	9.68685	12.9889	11.8074	11.7326	13.2682
train	fold5_a185_label0	0	6.25924	9.5388	8.60116	7.80784	8.85842	7.06489	8.45532	8.55006	13.136	8.91525	16.3796	10.8961	8.67162	8.3359	7.56984	11.508	11.4051	10.5766	8.44319	13.1523	9.92071	8.73652	10.8711	14.8163	7.51107	10.7	8.6794	9.29707	8.77276	10.5766	9.27121	12.1154	9.30631	11.0669	8.22447	8.95487	8.34195	9.42684	10.8695	9.35541	7.74016	8.50773	11.6575	12.3703	10.6677	7.56614	9.54151	7.752	7.04645	7.69373	12.3195	9.40133	10.7768	11.4856	11.5467	8.04771	8.6503	11.6191	11.8179	8.41468	8.5065	8.10795	9.66952	8.69444	12.9217	10.2464	9.47682	12.4214	10.1825	9.01201	13.5902	8.8762	9.721	8.98086	11.859	8.04073	9.80172	9.03067	9.83848	9.22194	9.2785	11.5045	7.03311	8.44121	9.85706	12.0575	10.7611	9.30773	10.6316	9.22778	12.4913	8.57517	8.8606	13.972	8.53532	7.24153	8.29758	14.7353	9.19126	7.85292	8.61198	8.34763	9.51801	9.7548	9.57852	10.9025	8.8367	8.67484	9.28566	7.83159	10.4433	15.6861	10.8381	12.9355	14.5732	9.11925	9.46311	9.62481	8.77499	12.0778	7.57701	9.95947	12.6506	9.3164	8.35737	12.1707	7.88806	10.2033	14.5692	8.8446	10.1699	9.17382	12.8734	10.7907	9.84595	15.1918	14.7559	9.27803	7.16701	10.9814	14.1498	9.37474	15.9347	15.0448	7.89247	13.6701	13.7932	15.4148	12.6753	10.1083	10.4613	8.95326	12.626	11.1837	8.93803	9.19527	13.0689	12.0713	9.32322	10.3441	12.2327	14.6833	11.1359	11.412	8.81865	15.674	8.60167	8.97504	11.9393	8.43242	9.82561	10.5858	9.95391	10.9228	10.5633	8.74232	8.66568	8.98077	9.91432	11.5517	8.7031	12.5678	7.65048	13.1188	9.49474	7.71106	9.05578	9.87431	9.22133	9.69448	16.6496	9.93562	12.4806	8.19228	16.8925	11.9319	10.4319	7.82703	8.90872	8.99061	7.58453	10.8449	11.5299	10.7178	10.3175	10.3367	8.11449	13.3402	7.47645	9.89623	9.40152	7.97851	8.14328	8.67485	8.44452	11.3849	8.02892	13.53	9.05276	8.01643	11.0976	11.6236	11.1961	8.71348	8.98932	10.2495	11.8661	14.2517	12.2078	14.3098	8.09548	11.3406	8.41737	8.76214	14.1003	8.80647	6.82408	7.47016	10.475	9.74179	8.69037	8.29876	8.05302	10.3544	8.07555	8.13524	12.9411	14.2087	9.73922	8.51444	11.2833	10.1989	10.9862	7.30383	10.9282	11.0754	10.4413	7.87834	10.3779	13.816	9.6896	15.1544	11.2611	8.42475	9.1428	14.1893	16.0256	8.36001	9.91444	12.8862	8.89092	10.629	7.61849	11.7609	7.62006	8.3857	8.00606	7.52761	9.5612	8.33364	10.8217	10.032	18.0247	9.41066	7.79087	9.31304	9.78197	9.37998	12.0775	9.27247	11.312	8.07049	13.7819	8.76649	7.93672	11.3253	8.05058	11.8809	9.72607	14.1977	10.3638	10.7139	10.4377	9.96155	7.97164	11.4182	8.14087	7.19833	11.6531	9.51022	11.996	10.8826	7.54458	11.2988	9.71205	12.2361	7.71068	7.69791	8.47486	9.45207	8.52221	12.8374	10.7921	10.2835	13.4403	14.5928	11.9471	8.75049	11.6959	9.6184	9.91512	12.3887	9.8352	8.00804	7.25243	10.2859	7.97776	11.2296	8.07498	14.0375	8.051	12.0377	9.07505	18.1955	9.47257	12.2111	8.9482	13.4847	8.78152	11.8862	13.2792	9.95412	8.97144	10.9508	9.12031	12.5064	10.2545	10.0117	10.8031	8.31629	8.56528	11.9224	12.8044	9.49583	8.33486	9.37701	9.69513	7.50964	10.8924	10.7444	12.218	8.39489	12.86	14.6595	14.2624	10.7875	7.86737	10.8028	9.16568	7.82952	13.2479	11.2033	11.6281	8.51839	9.87041	9.12509	16.9749	11.4995	8.57568	8.27992	9.80875	8.90406	7.22058	9.91402	8.02441	13.144	10.1826	10.1231	10.2214	11.2024	10.6215	7.57702	14.808	15.9279	8.91116	9.21588	10.0367	10.713	7.44016	11.7165	7.44298	10.9048	9.88765	11.358	7.50691	8.70747	7.97788	8.15928	11.2509	8.7281	8.47668	12.4177	8.08758	9.06407	13.8827	9.93248	9.5749	6.36965	10.9426	8.01677	8.63901	10.113	10.1008	10.8351	8.08399	9.36157	9.48468	7.90025	8.94487	7.21939	11.2553	9.75081	8.62335	8.03419	11.276	10.172	7.29711	9.37945	8.7686	9.38996	9.24677	9.38745	10.6383	8.05881	11.2402	15.3516	9.10548	11.7076	11.1789	9.81421	8.01799	12.9984	14.1137	10.5049	6.96043	10.5646	8.89631	10.4456	9.11249	9.37918	8.77103	11.4038	10.4097	11.645	11.8718	15.4635	9.25084	7.41907	8.09191	7.58777	7.37061	8.63258	15.9396	9.76095	8.31448	9.10499	11.9314	7.54407	8.79547	12.3748	13.131	12.787	10.3203	9.81017	8.83826	9.39196	9.65108	8.79984	15.1534	11.3227	8.02815	11.4991	9.47108	9.77697	9.20652	13.3975	11.4432	10.4211	7.75373	10.7933	11.7719	10.9713	11.317	11.2291	10.6296	8.91337	9.99413	11.6715	13.6279	9.69891	10.3233	13.8841	13.202	9.31689	10.3034	12.2356	10.367	8.36827	11.0944	9.93975	9.39199	8.08123	10.0422	10.6578	12.8099	12.7259	9.01661	11.8736	10.5561	8.66293	9.42169	12.4693	13.0465	10.1615	13.613	9.27098	9.50709	9.45878	13.7508	8.6278	11.247	11.7833	10.9233	11.5999	11.6717	10.785	12.2096	10.4228	9.20427	7.97618	10.5617	10.1848	10.6483	13.6832	10.2445	11.5005	10.6377	9.47199	8.24309	10.3516	8.28824	11.0234	10.1086	10.0175	10.0627	12.4223	10.0805	12.0315	13.423	11.5863	11.8297	15.2533	10.8082	12.4659	12.3793	14.2208	11.7177	9.69544	7.0869	10.5978	10.2316	9.82281	10.1218	9.74148	8.95561	10.6491	12.2145	12.2383	8.91403	8.81537	10.4003	10.5453	10.8592	10.5652	13.8448	9.28484	11.5608	11.009	8.98007	10.3386	9.69212	8.18887	13.0446	9.71358	11.5832	10.0681	10.9266	10.2196	10.2162	9.8445	9.63007	10.9352	9.09348	11.0654	9.84313	9.96667	11.1628	9.22305	10.4361	9.75121	8.55208	9.21372	9.95618	13.892	14.1068	11.8872	9.67674	9.80257	12.3657	9.26453	11.0272	13.2191	13.7999	11.1992	8.07095	10.6177	8.65481	9.46298	9.638	11.9026	12.3813	11.1674	9.15483	12.269	10.8674	10.6453	10.3435	15.3886	10.6616	12.5787	12.372	13.3908	9.81623	11.7435	10.5899	10.1794	9.47536	9.57588	14.6122	9.58845	12.7869	9.80346	11.4624	6.25448	7.50346	9.99614	10.1624	14.2298	12.2109	10.9619	10.6039	15.5646	8.86393	11.8501	13.5789	13.1595	11.1879	9.51443	13.5872	13.0398	12.5452	13.9126	10.9136	10.2729	9.60418	11.3749	14.1257	14.1917	10.49	10.7561	9.92328	9.66787	10.1756	11.9802	11.7356	10.3647	13.5307	7.6947	9.04866	10.6021	11.7714	9.71025	11.6173	10.782	14.2916	9.55469	10.0896	10.1907	10.0251	14.6145	13.3049	11.1873	9.29699	10.1935	11.9731	16.0268	8.21946	11.5002	12.1285	11.0629	15.08	9.73079	9.85302	7.85892	9.52466	8.49799	12.1807	13.0907	11.7178	8.31437	8.11561	8.94959	9.59477	11.9415	9.31007	12.56	12.0493	10.7423	10.1866	14.1219	15.482	10.2184	8.60987	13.2014	11.0969	16.4823	11.1569	9.52622	9.9529	11.3957	9.78724	13.3165	10.7102	8.94152	9.48812	10.4084	10.0582	8.17635	15.3016	12.4045	9.94149	10.3238	10.3738	11.405	9.94373	10.6336	10.2424	10.9174	15.5826	11.1931	11.8999	8.7747	8.6632	9.02548	8.8631	10.1567	8.5922	11.6064	12.2799	11.2155	12.0708	12.7134	8.4664	14.1814	9.53365	9.57583	12.1916	10.8168	9.49011	12.5886	13.0323	12.733	9.86804	12.5183	12.3176	11.3453	11.0341	10.964	9.52338	9.42627	12.1219	10.1363	9.68261	10.2298	12.0858	12.3597	13.7688	12.2469	12.8066	10.8053	10.4262	9.41737	12.7222	9.34056	11.575	10.1841	9.39276	10.3598	10.4867	12.6221	9.15944	15.0315	10.5865	14.7655	12.5727	11.0382	9.59625	9.43019	15.6445	10.2771	11.8495	9.87044	13.882	9.50063	9.8753	14.4047	9.64006	12.4796	10.9088	10.6396	9.6844	12.2776	11.6092	10.3822	10.6239	10.8829	10.861	10.8005	12.9809	10.1835	10.2459	10.2208	9.55167	9.42736	11.6061	9.60888	13.7832	12.7266	11.9654	10.0048	13.0405	10.2778	10.1256	11.315	10.2786	8.46976	12.5504	13.36	15.4137	12.454	11.0926	9.82906	10.8099	7.59456	11.1636	10.5947	9.32394	8.8206	10.6538	10.7883	8.82369	10.4887	11.7893	11.0116	10.7846	13.3553	13.9606	9.11947	9.69637	10.3508	12.0684	14.0795	14.8579	11.1958	10.427	9.55102	9.7472	10.9708	10.7177	12.7285	10.8619	10.1834	12.5781	11.1655	10.1723	11.7436	14.5787	14.9053	8.91912	11.9285	10.3001	10.7417	10.0098	9.87896	10.3631	10.6118	10.1748	11.4727	10.1941	10.7958	9.5725	12.6539	13.3599	13.2811	12.7539	11.0155	10.2486	9.97922	10.1142	10.2165	10.2982	12.0735	11.1221	10.7976	11.1214	10.962	11.4373	9.39652	15.5137	11.0902	10.7833	11.4494	9.25479	11.753	11.3847	14.2175	11.9452	11.487	13.2523	10.7731	10.8685	9.98627	10.9845	10.9665	12.7162	11.1184	11.3721	12.3422	10.8546	10.5953	11.9666	11.6376	13.9598	11.0241	14.8286	14.1097	12.9211	9.98097	11.4239	15.4479	11.2649	14.698	11.2517	12.5429	11.309	13.1287	12.0319	12.6628	15.1329
train	fold5_a186_label0	0	12.8468	12.9209	6.15722	6.49037	11.3233	6.44231	13.4221	5.42701	6.36849	7.20187	5.86138	11.5099	15.3095	6.20328	8.21205	8.97758	11.5168	9.44048	7.47704	13.288	6.4573	5.97731	11.186	15.6455	6.51671	9.44436	6.20327	9.80665	6.39783	10.3418	6.13122	10.5433	8.21418	8.336	8.7429	7.79912	9.14894	7.51927	12.4077	8.09432	6.47784	7.20762	9.85628	13.267	9.39599	6.42749	9.49476	6.45365	6.76487	9.35209	12.3212	13.7899	9.60825	10.971	13.6916	7.15222	8.97976	6.99632	11.59	8.1588	8.47878	6.50517	7.44035	11.3261	13.0085	7.30254	9.53347	11.8255	6.58185	7.92918	13.7482	6.66168	6.66853	7.17059	10.5062	7.17749	9.88198	9.965	8.54414	12.872	5.72198	10.493	12.369	11.2793	11.4268	12.5523	11.7186	5.83771	7.53468	9.78575	12.433	11.4113	11.0636	11.686	6.23888	7.12098	11.5854	14.0466	9.52608	9.36185	13.9088	7.11763	7.60844	6.54515	6.12932	6.3074	10.6061	7.9158	7.00571	6.63376	9.44869	15.9442	10.7406	13.3669	13.5248	8.3247	10.8141	9.3508	5.73301	11.0207	8.16006	12.3699	6.11265	9.41374	6.02378	11.4202	6.55007	10.765	15.2424	11.9508	7.95642	8.49822	11.8552	10.8719	9.17444	14.2645	13.3432	7.42193	11.2994	10.5603	13.4935	6.52206	14.7606	6.88176	6.01224	14.0276	6.03803	14.8218	12.1415	8.63175	10.135	8.66659	12.1238	9.90475	7.88139	10.1564	12.1207	12.2077	9.52172	11.1876	13.8333	16.3863	10.1227	10.41	9.58428	16.1123	10.3106	5.52367	11.0209	12.0809	11.0241	9.45222	9.30963	10.1615	11.0015	5.77643	7.1257	9.10076	8.76719	11.8375	8.30739	10.0213	7.07208	11.9255	10.5372	13.0632	10.5966	10.4275	9.6989	5.86258	15.9289	12.3915	10.7568	8.60061	16.3762	11.3064	10.281	6.60914	7.88796	10.6322	5.68369	13.6883	11.6744	12.2163	10.1007	8.14934	12.9552	14.7739	6.65072	8.26692	11.6443	6.9143	5.76011	6.21352	10.5813	11.7722	7.84983	14.8847	12.417	8.52239	10.4099	9.68765	11.5806	6.29617	7.15181	9.81355	11.3042	13.1409	10.6316	15.9632	9.72805	10.3996	6.10324	7.49554	14.2034	6.24633	13.0196	6.44059	9.24177	9.11352	11.4761	6.42691	8.44471	11.1786	10.1423	10.9403	11.2395	12.9402	9.86063	6.06924	9.86176	9.32351	10.3239	7.99826	13.7064	12.4969	11.3885	8.7533	8.56348	13.1785	11.1713	15.8299	10.4188	8.21287	5.85689	14.4677	17.1946	11.6726	10.6421	11.3212	7.97296	9.37696	7.42441	10.2836	7.87888	8.49258	7.15453	11.7273	6.14521	8.64008	8.30994	10.9772	17.2437	10.7537	9.38429	10.5502	9.40418	7.01964	8.99476	9.25465	7.08515	10.647	13.0009	8.84082	5.74434	13.2848	7.07145	11.5753	8.59404	12.2257	9.25678	9.94388	10.4822	10.802	7.10217	10.286	7.3768	6.62874	10.6247	8.09311	13.1731	8.82085	11.1714	11.7953	9.37898	13.8044	6.72745	9.67614	6.39115	7.91697	11.2915	12.8894	12.3393	11.3171	12.2782	13.8567	12.2365	10.4731	10.2278	11.8335	6.9442	12.4751	11.1486	7.52845	9.10986	11.1972	6.21093	11.3938	11.0235	12.1574	5.76874	11.203	8.01134	18.0248	9.03927	11.0308	8.86139	13.3711	8.20247	10.3015	13.9867	6.46465	8.824	10.3451	8.3726	11.4964	11.4324	9.40292	8.91982	10.2152	9.26468	11.9836	12.3604	8.0339	8.3742	11.7851	8.67751	8.46675	8.93613	10.5049	12.2546	7.99647	14.9863	14.4874	16.3891	7.12725	6.22539	7.48041	7.26798	6.41057	12.9862	12.3429	12.3327	7.08605	9.52344	8.96838	16.4581	12.0214	14.3341	10.2115	10.1412	8.06674	8.71999	10.1478	5.49667	12.6047	9.37981	10.948	9.33558	9.60554	12.1008	8.20629	13.0849	15.275	8.04013	5.98254	7.99836	6.42985	6.52025	14.699	9.44806	9.51009	12.4771	6.95342	11.1417	7.01674	7.42973	6.87704	9.74433	6.86652	7.22672	11.8312	7.71616	7.83618	13.6083	5.51443	8.57368	5.90783	5.97126	6.18354	6.73213	9.07614	11.6666	10.8406	11.7856	7.31384	9.33976	6.19084	7.50739	12.2065	9.78819	10.2955	9.33974	10.2131	12.3544	9.98439	5.89832	8.5713	6.72895	8.06593	8.54871	9.00772	6.65303	7.15771	11.8294	14.488	7.04991	12.2053	12.803	5.9625	5.30761	15.4258	14.1343	10.5144	5.73072	8.86516	9.08139	12.1093	5.65373	7.04704	10.6031	10.6463	11.6023	11.1492	11.2696	15.3136	7.82424	8.3943	8.54999	5.89095	6.90495	11.5289	15.2987	6.15291	6.59278	7.01849	13.2661	9.79386	7.85232	11.2963	12.3112	13.5564	8.63284	6.29885	6.33424	9.38753	9.12255	9.76841	14.419	8.96497	8.6825	10.6595	10.425	6.12916	8.40476	11.7992	11.4604	8.33759	12.18	9.47165	5.98885	11.6424	9.75158	11.4682	11.4001	10.2527	9.45822	13.2399	11.6035	6.44864	7.82043	14.6183	11.4643	9.00263	11.9625	11.4914	9.47417	10.546	11.2552	10.5276	6.61319	8.03975	9.77474	10.6572	12.9415	11.6817	7.60871	11.1859	10.3529	9.33709	7.95379	11.1246	11.8697	11.4272	14.4669	8.10458	7.13055	9.23563	12.1825	6.65963	13.1076	10.9695	10.7869	9.87568	11.1084	8.58416	10.4865	12.3165	8.40877	7.10539	10.7645	8.92957	9.66931	14.6442	8.45188	8.70152	9.73438	9.95757	6.43377	9.61319	8.23544	11.7053	12.9205	6.51487	9.14442	11.2394	7.85766	11.1773	13.466	10.881	11.7421	12.6628	6.09381	14.2348	12.1068	6.25833	10.3656	6.50794	10.0779	10.275	11.6662	10.4416	8.56024	8.18346	8.38009	11.7819	10.7719	12.7206	7.28864	6.95971	10.8188	10.9208	10.5509	6.14954	11.6632	6.93919	10.3915	9.96258	7.72883	8.2079	9.15371	6.78073	14.3389	7.72835	9.74658	9.23863	6.51019	10.6812	10.5624	8.50345	10.1117	10.6498	5.9447	12.1417	10.8928	12.2105	8.89963	9.75154	12.06	10.6528	10.8158	9.16936	7.86403	15.0905	14.1986	10.2314	10.556	8.27073	11.0577	6.75263	8.98463	13.1523	12.6874	9.58623	5.90244	9.90071	5.56551	7.28692	9.47815	10.5237	10.9216	11.8322	9.1763	12.5443	10.945	10.8557	7.705	15.2066	12.4673	12.4462	10.5936	13.634	11.87	11.2845	6.6029	6.57244	7.14816	9.58046	12.984	6.33595	14.4919	6.6364	10.5625	11.8676	10.7194	7.2731	7.83783	14.1205	12.8499	11.2563	10.808	16.4395	5.67892	13.4464	7.18909	11.9491	12.3257	8.10736	13.2611	14.6015	13.1711	14.7591	5.97268	10.8061	7.24798	8.7356	13.7726	12.4795	6.15966	8.2881	9.37697	9.454	7.80296	11.1072	9.0004	10.6927	13.8811	13.0462	6.13251	10.7504	12.7014	10.0861	10.038	9.06798	13.8157	7.19888	8.67982	7.45725	10.4689	14.3747	11.5324	6.37529	11.8253	7.87251	12.3889	12.4699	7.30806	8.52047	12.3197	7.53594	16.0779	6.645	8.62488	6.99123	7.97907	6.11852	10.0872	11.2926	10.2934	11.8357	8.97542	6.11019	8.26648	12.646	7.39785	14.4635	11.9447	9.29736	12.6064	14.0049	15.1605	8.80115	9.82243	14.3315	11.4075	16.4643	9.73278	10.4477	7.63715	10.3576	8.82547	11.79	11.912	13.1882	7.00146	9.19101	10.2734	8.85333	13.5549	12.7689	10.2982	7.89408	9.5807	6.73739	6.48181	6.85952	10.8023	10.9276	15.7741	11.5086	7.82673	8.23889	6.76487	8.95534	9.52125	12.0333	9.54667	9.80836	9.16728	10.2472	11.07	13.1313	10.3113	11.9622	9.41494	7.7573	13.0098	10.3241	9.72191	10.8567	12.774	12.6911	7.14399	11.5144	10.2677	9.31476	5.5142	5.79971	6.23561	9.67556	14.3825	7.47512	8.86665	8.5572	12.023	11.2009	14.2223	11.5516	11.9777	8.62991	9.5776	11.7448	13.0073	6.77071	9.65685	10.471	10.8123	10.4857	11.034	13.1917	5.85085	15.7306	10.2408	18.2528	12.6543	16.2866	12.0825	8.30516	15.0335	10.3712	6.50212	6.60313	14.7921	8.87403	10.2893	16.4928	11.4539	10.3274	13.2145	9.25662	7.29946	9.74268	10.405	10.3487	10.3181	14.071	8.04622	10.9453	10.2767	9.95065	9.78881	7.54311	11.6508	9.92785	12.7695	8.4022	9.35837	12.004	12.5592	10.0173	13.2714	8.35815	10.6745	9.18686	8.17136	15.1444	14.0711	11.0776	15.8568	11.7369	10.5877	8.26684	15.657	6.3209	11.0614	8.34631	10.7667	6.76507	8.75377	9.49086	5.60587	10.7331	9.47778	11.693	10.7633	13.7531	10.3254	10.0901	9.89627	9.05588	10.5205	12.1252	14.2618	8.86653	11.8289	8.55603	9.12123	11.7237	9.6557	11.4551	10.554	11.7687	11.871	10.0651	9.88131	9.43099	14.6537	13.5946	9.98206	11.1811	9.2195	10.9477	10.1843	6.22914	11.1747	6.36689	7.01277	11.5401	10.4726	12.8733	11.1372	8.45124	10.6747	12.478	13.7321	9.6408	8.79119	8.07343	10.2334	11.7861	10.3985	12.9619	7.97533	10.876	10.5863	9.22709	8.39822	11.8837	15.5602	11.2469	9.02808	8.35682	8.9866	13.6751	11.2296	13.9096	9.94257	9.14643	13.1756	9.19313	10.4478	9.81044	9.44882	10.7496	13.1178	8.74662	9.93643	12.49	10.5753	11.2585	11.0252	10.8459	12.7235	10.8958	11.8325	11.548	11.2106	8.51413	12.509	12.6254	9.9673	12.2199	10.8337	12.7587	9.66262	13.9313	11.5325	12.7761	14.7782
train	fold5_a187_label0	0	6.38408	6.32077	9.12493	6.16267	11.9656	7.51222	12.174	6.59501	8.03942	10.5341	6.56751	7.62555	9.67115	11.8111	6.55989	14.1621	9.09834	9.10374	9.21456	16.4421	8.67961	8.1637	14.61	15.0455	7.05145	15.619	6.64648	12.8439	11.1949	9.90938	11.4911	13.7291	6.35613	12.1763	14.4207	11.0429	8.312	9.30946	14.5197	13.1433	7.41778	6.71658	13.2653	11.2939	9.81746	12.7757	9.89139	6.00572	6.48963	6.92801	12.9929	13.708	13.5812	12.9412	13.6037	9.58291	12.3755	11.2875	15.7702	10.5773	13.2933	12.4079	9.74441	12.8762	12.9227	12.603	10.9766	13.4364	11.2211	10.0012	16.3725	8.0752	10.292	10.2028	15.3867	10.2011	13.2457	12.4535	11.0832	11.8806	9.44777	13.3407	11.5186	10.0633	10.6133	14.8348	12.9472	10.5052	6.35963	13.5347	14.4035	9.5695	8.28305	13.2614	15.3566	10.1251	11.2611	15.8565	10.7941	11.5419	13.9777	10.0405	11.5525	7.74265	6.29675	11.3887	12.0561	7.23346	13.7121	13.3554	14.4272	19.8436	12.7191	14.9549	16.0513	11.0887	10.3982	9.501	9.76214	15.3278	6.87502	12.6799	12.8765	10.7016	13.7765	15.6123	9.56337	11.0888	16.4115	13.0627	11.4488	11.432	14.3309	12.716	11.8495	15.1059	19.1331	9.58282	12.3292	12.6012	17.7257	10.3242	16.8042	6.47443	10.1456	14.8398	13.5829	17.4937	15.1327	9.83878	14.2471	11.492	14.0536	12.0856	10.898	10.0172	13.5074	14.6617	11.7411	10.9494	15.6779	17.7402	13.233	14.3197	13.3599	16.601	9.50904	6.12068	14.7693	13.9742	10.6249	12.4769	12.2609	12.9211	11.8228	6.921	7.43008	11.2241	11.3311	13.8271	12.7095	11.532	10.0481	16.5814	10.5312	9.87601	6.19552	11.6675	8.2429	11.5712	20.0203	12.7086	13.3638	10.8027	17.8592	13.8452	11.6456	9.77892	10.0522	12.0973	12.5517	6.33764	13.7732	11.8956	12.3317	10.3746	14.1495	14.6936	12.8477	10.6984	9.69101	9.52908	9.01409	7.71244	13.3088	12.4105	11.2068	14.7372	12.5002	9.7051	12.7197	12.0604	14.0847	10.7025	10.0121	7.39104	13.2598	15.5095	11.6199	17.0474	9.49389	11.3724	7.94203	7.6156	14.609	11.8753	12.9878	10.6378	11.5393	10.1151	10.8703	9.14735	6.67829	11.0902	9.39066	11.1307	13.2946	16.5075	11.5962	9.23346	12.9485	9.67083	9.901	9.3986	14.3116	13.7707	13.4996	8.97025	10.7251	15.7227	9.39397	14.9182	13.79	7.85473	12.9746	16.3655	17.9567	6.6649	11.0269	15.9413	11.724	10.3443	6.67049	13.542	11.5167	10.7272	8.58825	6.8477	6.14767	11.3797	14.0794	12.5619	17.8464	10.6193	13.1574	10.1948	10.7227	8.33399	14.1805	11.3753	6.93837	11.866	15.7843	8.89868	6.37865	12.841	15.983	12.9589	10.8329	15.5209	12.6819	8.35996	14.189	10.9803	10.0717	8.57676	10.6699	9.40884	12.4939	11.8253	12.2733	10.9157	11.3443	13.6536	10.8309	12.9742	9.1347	10.0999	6.8062	10.4924	10.5565	12.6369	12.991	10.9585	16.5524	16.6843	10.2187	7.00737	14.8505	11.7502	10.2835	13	11.7701	9.82105	13.1816	10.7377	6.53485	10.3306	6.6301	14.902	10.6652	13.7638	10.0034	18.702	9.90953	13.6823	6.15288	15.7003	9.655	14.7034	14.9946	6.71489	10.1266	12.0949	9.64122	13.3403	13.1137	12.3734	12.9435	7.9762	9.25155	12.9134	13.9764	9.99957	12.0636	9.61868	11.6173	10.6847	9.34155	12.5422	13.5192	10.6559	18.851	15.474	16.1213	11.0148	8.70122	13.0255	9.61403	8.11042	14.9956	12.3806	11.4326	9.50267	11.7073	10.5141	17.3294	12.6401	12.5053	8.95743	9.35662	6.68879	7.16526	10.6649	10.3465	14.5655	11.6381	11.0155	12.7326	12.3728	12.0069	11.1464	15.6154	18.4989	9.16734	9.75875	8.45414	10.1466	14.216	14.5486	10.7768	11.487	12.4772	9.80939	10.557	6.18806	8.17104	9.03245	11.5298	6.9169	8.7965	11.5304	8.06559	11.0791	12.0323	9.54781	12.0202	10.0516	12.2643	8.6052	7.47702	11.5287	10.7239	11.1815	9.89452	12.3581	8.82859	6.71243	10.3519	12.414	11.6151	8.83749	9.93593	11.3388	13.5415	11.0845	6.78693	9.27355	10.9197	11.2177	10.6597	10.5064	10.9971	9.36812	12.3077	15.2839	9.37115	13.3055	9.26738	11.0961	8.91191	7.27755	14.7858	11.8332	8.51787	10.6424	7.67543	13.4618	11.1738	6.42699	6.43459	11.1263	11.4863	12.7014	13.0016	16.9548	11.2753	7.10961	7.3072	9.4418	10.5148	8.47543	17.3933	9.98639	10.5023	10.756	12.2747	10.3566	8.62683	10.9697	12.4363	12.2589	13.3347	6.71679	9.0798	9.11608	8.40166	10.8301	14.3017	12.009	9.50545	12.1592	8.9021	9.87998	9.7937	13.2298	10.3941	9.78866	11.4746	9.19461	6.8981	11.0925	9.66953	10.0649	10.4687	9.27559	9.2562	12.6537	13.1635	8.31856	8.56488	14.4734	12.9214	7.93402	6.50866	10.2881	9.82423	9.89245	10.912	10.0552	9.07519	9.03313	9.05756	10.8605	13.5403	12.4545	9.41523	10.7523	7.67821	9.58474	9.03748	10.2544	11.1042	10.6335	14.3096	7.94295	9.49046	9.78121	13.9606	8.99116	11.828	10.8787	10.8419	11.8702	11.0507	10.5546	11.8016	10.3058	7.76163	9.0732	9.74656	9.71322	10.2334	13.6803	10.2016	9.55516	10.8831	7.89164	9.20224	10.1733	6.3741	10.6379	12.2062	9.01492	9.55459	11.2515	9.86481	10.9468	13.0924	11.152	11.6396	14.448	6.07122	12.3664	11.0539	13.2877	10.4989	8.7269	10.7447	9.67044	10.8186	8.60192	9.7414	9.79248	7.20657	10.5931	11.8938	11.5475	7.06793	6.36928	9.0616	11.0367	11.7845	10.8554	13.7833	8.13446	11.5428	10.552	7.44461	8.55801	9.39857	6.84289	11.3303	9.26461	9.96278	9.52317	10.6014	9.64516	9.94194	7.41715	9.83205	10.8834	8.38242	11.6262	9.92087	8.85691	11.7382	7.17677	11.4739	10.5352	10.7345	8.90234	8.20054	13.3534	6.34776	11.3787	9.52366	7.87576	6.53716	8.93438	10.1574	12.6621	13.0996	10.1723	7.34278	11.0881	7.59418	6.97496	8.97461	12.7596	11.4938	9.78857	8.80978	12.5285	9.26442	10.7077	9.14395	14.1013	10.489	10.7477	11.3448	12.6122	9.83289	11.6146	10.4968	11.7556	9.69733	9.91372	14.0557	9.19631	13.096	7.83062	11.8374	6.48347	12.5275	7.92411	7.67489	13.6346	8.26543	10.0084	9.89544	15.4671	9.35946	12.0641	11.4691	13.9124	9.75173	7.01596	12.1433	13.3725	11.9019	14.0414	5.76322	9.83279	9.33529	12.0211	13.6796	12.7955	9.7549	8.96204	8.55948	9.13374	8.01281	11.6899	11.6511	10.5136	13.5147	9.59068	6.44308	11.3864	11.3988	11.0965	11.3714	11.9979	12.6372	9.09976	9.10163	10.7264	9.5228	13.6924	11.6978	9.55259	9.18018	9.38233	12.3098	13.8338	12.5554	10.6004	9.52932	8.63251	11.4822	10.165	9.89665	8.38463	8.5041	10.522	10.9668	12.9495	13.4991	13.9975	7.099	8.98407	9.1006	11.7697	9.3454	11.0304	12.0533	9.15762	7.74247	13.1389	14.455	10.3013	10.5931	14.1834	10.1087	17.4808	9.18437	6.09235	9.68878	11.8167	8.76189	13.2779	10.5639	9.54459	8.77889	10.2228	9.96712	8.89553	10.5506	12.8861	10.5558	12.3186	9.87466	10.9474	10.5105	10.1444	10.0863	10.9008	15.954	9.38602	12.1269	9.00505	14.8087	10.5337	8.17565	9.91881	9.30304	9.94101	12.7413	11.5693	10.6902	9.60148	10.1515	13.6619	9.46978	9.23314	13.2368	10.0876	6.31948	12.617	6.8483	11.0536	10.2346	12.0545	11.9005	9.97557	11.1279	10.151	10.6368	9.19341	7.9466	9.02258	9.85438	10.1414	10.2145	9.46978	11.9789	12.2967	14.7353	10.6281	10.6561	10.9897	12.1259	11.0867	10.4815	9.97641	8.8056	10.8684	10.1148	12.3669	9.80863	15.7576	9.47696	14.1723	14.7579	15.6216	9.5611	6.79314	15.5109	6.37978	7.32574	9.55999	14.6331	7.10323	10.2674	16.7972	11.8009	12.0635	8.7101	9.48834	8.43834	12.0317	11.0097	10.5281	10.2912	9.69502	9.94694	10.2007	12.332	8.58966	10.2853	9.88463	6.33876	9.25145	11.7682	9.82739	8.55037	13.0049	10.8861	8.63915	11.6843	10.583	10.4775	10.9877	9.16896	11.4242	14.4038	12.1061	15.8489	12.6555	12.272	6.75424	15.7532	11.6007	7.53213	9.58254	10.2501	6.40403	10.1261	9.73774	13.1062	8.64546	13.9403	8.79522	11.3167	12.9996	13.1736	9.34733	8.97067	10.6782	11.4746	15.0732	14.943	10.0423	8.6871	9.26705	9.93435	10.6311	9.2868	11.8828	10.0533	10.436	12.5817	10.744	10.0943	11.1956	6.53592	14.1047	9.589	12.7125	10.8538	9.77386	9.16031	9.5995	10.5835	9.53261	12.3044	11.8415	9.72213	11.7346	11.0169	10.7042	12.666	14.4106	12.6506	11.7029	9.2241	10.1067	10.9632	10.718	10.0597	13.3873	10.1112	11.3616	10.781	10.5825	11.2996	11.1016	15.9164	11.3686	10.1684	6.66343	11.0577	10.2842	11.123	14.0102	12.4608	11.0467	13.2604	10.2175	10.7232	9.27969	9.90142	10.7465	12.8407	9.52468	10.8525	13.4519	11.4635	10.9869	11.7455	12.2792	13.7463	12.524	14.2873	13.8704	12.4418	11.2003	12.2629	15.2167	11.645	14.3778	12.5008	12.4982	11.2286	14.1043	11.527	12.6902	14.0856
train	fold5_a188_label0	0	10.4576	10.8844	8.08138	6.97867	7.898	7.00985	10.9515	6.44434	12.5377	10.3583	11.3726	11.2258	14.1228	9.28507	7.02534	10.8615	8.47663	9.27261	8.74593	13.7412	10.1756	10.5242	12.2862	13.1169	6.97975	13.9242	10.4291	9.88544	9.77724	10.0682	7.94027	11.6298	8.36478	11.3585	10.5021	9.58562	7.73686	9.12983	10.5096	9.92634	7.35556	7.98275	10.8627	12.5139	7.44079	6.51229	9.18778	7.68778	6.71917	8.97094	13.1167	11.7259	10.5304	10.3463	9.48679	7.30217	8.91676	8.64105	13.236	9.53277	10.7395	10.2291	8.98178	10.6315	9.68933	13.7137	9.56138	11.8779	8.80018	8.23136	13.8706	8.56106	8.98864	6.93969	13.1185	7.83915	10.6107	10.2265	10.1538	10.7084	7.79262	11.1176	10.19	9.07087	9.8195	12.8959	7.60895	9.33506	9.95159	11.549	12.6128	8.5104	8.12895	11.8837	14.9466	7.54867	10.9172	13.8373	8.36455	8.89894	10.7602	7.9353	9.60072	7.26996	9.53388	9.97066	8.85522	8.95229	9.73015	13.2989	13.3671	17.7955	10.9849	12.8121	14.3569	9.10196	8.191	10.2744	6.80126	14.8052	6.72319	11.078	12.4548	9.35388	11.8085	12.9524	6.86296	8.5152	15.9627	10.0894	9.44067	9.2126	12.3484	11.5737	9.9768	15.1821	18.2559	8.6439	10.0124	11.8549	17.2001	7.85994	15.3512	14.0808	7.45585	12.8748	12.6028	16.3947	13.3639	8.73678	14.1654	10.3698	12.7194	10.5482	8.77989	8.92603	10.9453	13.9639	9.96659	10.5802	13.963	14.9078	11.8196	12.4746	11.8584	15.0855	8.51133	7.58501	12.7359	8.71542	9.96996	10.881	10.8246	11.2519	10.7775	7.94088	10.096	10.5975	9.69312	11.7115	9.14831	11.8244	7.67496	14.3468	7.71489	9.72543	7.01807	11.4647	9.37066	9.94973	19.4293	10.7068	11.7326	8.50993	17.5884	11.7455	10.521	6.99386	8.51231	9.30256	9.29394	8.1348	11.5739	10.9197	11.184	10.1479	11.647	13.6556	9.65978	9.16264	8.3642	8.58832	7.51073	7.55639	11.502	11.3243	8.9035	13.0862	10.049	8.76151	11.8493	10.002	11.9197	8.14864	8.4707	8.06525	11.7899	14.5273	11.8732	15.3576	7.43957	11.6958	6.69508	9.04524	13.6005	7.63835	9.29812	7.91622	8.25196	9.12919	9.05537	8.87898	8.69226	9.67399	7.03936	6.96512	11.5016	14.5513	9.7201	9.9103	10.2824	9.19221	9.28929	6.87997	13.0603	11.8679	10.3529	7.81581	9.48898	14.5246	9.29157	14.1006	11.6021	7.62579	10.1203	14.0428	16.2206	6.87843	9.77183	14.0706	9.6669	8.45291	7.1396	11.4782	8.61943	7.05023	8.4045	9.10219	12.7458	10.504	12.9127	10.6484	16.8104	9.35098	8.77445	9.50662	9.23496	7.99789	11.1011	8.87982	8.59878	8.56217	13.5562	7.55541	7.15126	10.9022	10.9753	11.4569	9.29569	14.1508	11.5794	8.22662	13.4744	9.79941	6.67472	10.7115	7.31818	6.63311	11.0183	10.2386	11.9054	10.1732	6.98839	11.6709	10.9328	9.98701	8.18762	7.7975	7.38966	10.0497	8.30813	7.28512	10.8861	10.3968	13.7814	15.8885	11.9008	11.6504	12.382	11.715	8.22746	13.5111	10.6734	10.1947	7.07915	7.65626	7.46551	10.3189	8.61845	13.4292	6.94985	11.8347	8.62174	17.5235	9.03723	12.2348	10.414	15.382	8.42794	13.3973	13.5191	9.68023	8.55492	10.8655	8.07805	12.0846	11.195	10.7953	11.0916	8.71448	8.81956	11.7791	13.0366	9.14477	9.8764	9.53159	10.8391	7.22037	9.28881	11.7079	11.8293	8.81941	14.4363	14.5896	14.4767	7.49497	7.22484	11.1355	8.2241	10.9374	13.3994	11.0152	10.9621	8.70171	9.30775	9.13855	16.677	11.6741	11.5061	8.36196	9.62329	7.79911	6.01995	9.87746	7.69097	13.6008	10.6441	9.84522	12.1923	10.1879	11.1807	10.057	14.3397	17.658	8.0706	8.02329	8.82547	9.91	11.8723	13.1148	8.98627	9.93464	10.5531	11.2371	8.84055	8.99102	7.97457	7.10238	10.7358	6.9262	8.02348	12.0628	7.44064	9.35147	13.4451	8.37664	9.712	6.49805	9.00562	10.2349	7.05643	9.45054	10.5512	10.6099	10.3989	9.75237	7.79784	7.82114	8.26344	9.95038	10.6246	7.83093	8.77675	9.43066	11.7897	10.0057	7.68178	6.99183	8.17146	9.41123	9.22454	8.47081	8.75628	7.70328	10.9003	14.9743	8.87579	11.2477	10.5762	9.40605	6.58698	13.1737	13.4115	10.729	7.58083	10.1057	7.50028	11.3907	6.76206	6.9761	10.1836	11.0725	11.0064	11.5669	11.6481	14.9978	8.63154	6.94029	7.9498	7.53706	8.9653	7.209	15.3139	7.28503	10.5857	8.43457	11.3862	9.07264	8.88043	11.7466	12.3527	13.5095	9.45971	8.65302	8.64512	9.54768	9.73778	11.8839	15.6212	11.328	7.88866	10.6688	9.71002	8.99628	9.24299	13.1846	11.1549	9.96419	10.6232	10.8206	11.6221	10.8623	10.9732	11.1021	10.4742	8.87589	9.3917	12.7371	13.4033	9.62866	9.44897	14.0177	12.802	9.32902	7.69813	12.1658	11.0726	10.3146	11.0457	9.62159	9.53322	8.57418	9.63869	10.5347	13.1187	12.967	9.06979	11.5563	10.4737	9.31658	9.37601	12.2626	12.9122	9.84354	13.7841	8.50819	9.25565	9.57784	13.6483	8.90327	12.0614	11.8707	10.8743	11.5857	12.0058	10.4537	12.0379	11.015	8.48181	8.85109	10.1439	9.98765	10.1213	14.1144	9.806	11.2802	10.5914	9.42697	8.79191	9.99915	8.46421	11.1066	12.4608	7.5912	10.0296	11.566	9.84944	10.0039	13.4522	10.5725	11.6189	15.225	6.3989	11.7589	12.2269	13.0648	11.6201	9.43607	8.3393	10.8194	10.2873	9.7296	9.37552	8.95534	8.59259	11.2691	11.7136	12.3534	8.83148	9.88614	10.1063	10.2806	11.2252	10.2468	13.444	8.33106	11.5521	10.257	8.86151	10.5721	9.42229	9.02267	13.3085	9.54406	11.1118	10.0184	8.92117	9.57401	7.83727	10.3334	9.59396	10.9101	8.7793	11.3833	9.9523	10.2783	11.2615	8.54435	8.73869	10.3068	9.84839	8.31881	9.6923	14.0716	14.2756	11.7499	9.5969	9.4675	12.0975	9.06103	10.8	13.0981	13.7967	10.3827	7.61718	10.85	7.37622	9.03148	9.0886	11.7276	12.5272	10.9287	9.2949	10.9319	9.98367	10.9878	9.51682	14.7539	11.047	12.1643	12.0245	13.6253	10.3768	12.0192	9.16912	11.3581	9.26027	9.64038	14.5824	9.18611	12.8031	9.04597	11.8594	7.54692	11.2126	8.87065	9.84219	14.6071	11.6121	10.6694	10.2104	16.0481	9.22187	11.8878	10.4911	13.2341	11.8252	10.6336	13.4591	13.4102	11.9752	13.9383	8.99642	10.3897	9.2066	10.8029	14.3093	12.2976	8.86194	9.67506	9.76977	9.64368	8.77478	11.827	10.8041	10.4277	12.6565	7.74876	7.26882	10.6387	12.2604	8.99542	12.448	9.29853	14.3669	9.20106	10.0881	10.528	9.78023	14.7866	11.9836	9.39566	7.58021	9.72911	12.3767	15.6926	8.75624	10.1891	11.8531	10.4214	14.5757	8.77064	9.44722	8.80838	9.46068	8.82658	12.0996	12.9299	12.6468	7.44163	8.46063	9.03769	9.57042	11.7736	8.52307	12.2331	12.2705	10.4154	12.0591	13.8541	15.5014	10.2724	8.17672	13.8571	11.4762	16.432	10.4473	9.92982	9.57981	11.6165	9.25828	13.1422	10.3839	12.694	9.31123	10.1198	9.83904	8.78488	11.8869	12.4719	10.1087	10.9351	9.75819	11.4825	9.48549	9.48446	9.82789	11.164	15.2085	10.1585	12.1094	9.28637	9.21071	9.98581	10.7054	10.3634	8.80942	11.143	11.8134	11.1914	11.7898	12.2985	10.343	13.6413	9.41437	8.90648	13.3027	9.54294	9.28308	12.7455	13.0158	12.4067	10.1797	12.3836	11.7897	10.99	11.5069	10.669	10.5064	10.123	11.9906	9.77415	8.7901	10.2073	9.71828	10.003	13.5859	12.7082	12.4935	10.487	10.7754	9.90045	12.8754	10.433	9.71195	9.55712	9.23643	10.8495	9.94186	13.0213	9.8298	15.0372	10.0626	14.7544	13.3884	14.5408	10.7254	8.08348	15.0095	8.73082	9.83199	9.67012	15.1129	9.94335	10.7043	16.0663	12.084	12.0814	12.228	10.4645	9.04835	12.5455	11.6035	10.2534	10.5339	9.10246	9.41028	10.5929	12.5585	9.91222	10.4658	9.05509	10.1374	9.7236	11.7847	8.70209	10.9696	12.5773	12.3999	10.1196	13.1559	10.0433	10.3772	11.1653	9.30748	9.58301	14.3907	13.0901	15.3323	12.7503	11.3245	9.08909	14.4659	9.84657	11.2005	8.44239	10.056	10.0313	9.11655	10.2485	12.6155	9.80162	12.8592	10.1117	10.4072	12.9114	11.6992	9.28281	9.36531	9.99995	12.3719	11.0038	15.1177	11.0439	11.3344	9.95424	9.658	10.7264	10.0511	13.0583	10.4837	9.47665	12.7139	10.5446	9.89666	11.3108	9.79947	14.7717	9.0815	10.8475	10.6089	9.18416	9.1148	9.92404	10.4106	9.93073	12.5927	11.755	10.4533	12.0289	10.8579	12.6305	12.9025	14.0081	13.4575	11.2401	9.88333	9.31334	10.058	11.2049	9.49199	12.7058	10.8507	12.3674	10.8155	10.2964	10.4887	10.8013	15.5375	10.6529	10.7288	10.6133	9.5595	12.9071	11.2862	14.2573	12.4592	10.891	13.35	10.1553	11.1242	9.62224	11.134	10.794	12.7886	11.0253	11.4051	12.8719	11.3243	10.3036	10.9614	11.9908	14.1246	11.922	14.6545	14.0208	13.1655	10.401	12.3527	15.2867	11.6008	14.6689	12.12	12.8316	11.1633	13.0839	11.3713	12.9126	15.1321
train	fold5_a189_label0	0	7.20314	8.83014	7.1488	6.51888	7.39061	7.942	12.1363	6.58205	6.42367	8.59387	5.81229	14.4793	14.1493	7.11606	7.41134	12.0656	13.0036	11.6469	6.90594	15.4798	10.6469	8.51617	10.0664	15.7662	7.2613	14.3065	7.54532	9.2989	9.8047	11.7959	7.84624	14.3225	10.4299	10.0029	7.19936	10.9794	9.98883	10.4015	12.3889	10.1867	11.1391	7.69154	13.2934	11.3433	10.8405	6.53036	11.4482	7.33634	12.4011	11.9103	13.4021	6.80781	11.6119	12.2235	13.6651	8.60353	11.2347	12.4901	13.2016	9.19663	11.3924	8.53414	7.84656	11.161	13.5182	8.60849	9.965	12.2951	7.61611	9.97502	14.2477	10.0104	11.567	6.30966	15.6257	7.88208	10.724	11.5676	7.50371	12.16	9.16607	12.67	11.1395	10.3116	7.27524	14.2591	8.57466	10.2514	10.4317	12.9665	13.8494	9.05251	7.70128	13.1903	7.90743	7.68465	11.0564	15.4533	10.9113	9.42675	7.42427	7.74782	9.76586	7.10641	11.3325	12.8977	8.09545	8.61691	11.2337	8.45595	10.8138	17.0575	11.9667	14.3925	15.0983	9.76665	10.3923	9.44351	7.30157	13.1013	7.50775	13.0622	13.304	10.8229	11.0194	14.4012	6.7128	10.224	17.0605	10.0458	10.5391	11.3237	15.6741	13.4912	12.4149	13.2918	17.8487	11.2973	12.7825	10.8682	16.7332	7.6501	17.5124	15.9594	7.54637	14.824	13.8419	18.0092	13.9838	9.79207	14.6148	11.5763	12.9927	11.8962	11.0941	11.9036	13.416	13.4994	11.4532	12.6453	12.8818	14.591	11.8311	13.3681	10.1966	16.831	10.6126	9.71814	13.0893	7.8901	12.6554	11.8438	11.8952	12.9431	11.7949	9.58308	11.1807	9.11236	10.4198	13.5214	10.3008	12.4486	8.23501	15.3114	10.4582	11.9798	10.8378	9.8142	8.60095	11.1258	17.1983	10.8852	13.2613	9.11281	18.4918	13.2861	11.9807	6.97235	10.365	12.1653	10.6021	12.7637	12.6865	12.0846	11.1859	10.2695	8.63194	13.1484	12.4692	10.3017	10.8698	9.52999	7.11041	7.70704	12.2683	12.6965	9.68968	14.7483	11.799	9.43266	12.0334	11.4668	12.4638	7.11178	10.4653	11.0932	13.2808	16.1221	11.3717	14.7698	9.78662	12.3886	7.45408	9.36095	14.8414	10.3208	7.25201	10.5404	7.06441	11.192	10.9083	8.55974	7.78596	7.78374	8.82443	11.6978	13.459	15.4896	10.6548	10.382	12.6889	10.0792	10.1358	6.61713	11.4145	12.5987	12.7124	7.65734	10.4842	16.6244	8.6505	15.8083	13.114	8.32462	12.4732	14.4832	16.5394	8.07708	10.9856	14.067	9.03607	9.131	7.70465	13.4558	10.1569	10.9537	8.51754	7.28383	8.35103	9.76702	13.175	11.6663	15.7571	9.9822	10.8022	10.7183	10.393	9.45755	12.1003	9.2035	10.7157	10.1034	15.8389	9.09701	8.94206	12.3916	11.1809	12.3179	12.7172	15.0698	10.8667	10.9855	12.2612	11.3542	7.91235	8.77573	7.9113	9.26195	13.2863	11.3038	12.3021	12.0995	7.82531	13.5287	11.8746	13.4091	10.006	9.69266	9.13753	7.88397	10.7663	13.3181	13.0922	12.0542	16.365	17.897	10.8775	8.60781	14.7527	12.5279	10.3576	13.3242	11.9174	7.33047	8.80256	10.4307	8.71593	11.0728	9.02499	13.6118	8.17919	13.3117	10.7499	19.6971	10.2437	14.3897	11.2206	13.4801	10.1611	12.9734	13.4949	7.61785	10.9661	12.3106	9.01968	12.7262	11.925	11.4912	13.2966	7.48074	7.15767	8.44716	12.7573	9.58802	11.3554	7.48261	11.8053	8.48129	11.3105	12.493	13.6515	10.3635	13.8893	16.7168	15.7149	12.8784	9.03142	13.2406	9.45617	12.1727	13.9838	11.9398	11.8697	9.18518	10.1368	10.4239	18.8949	12.6249	12.8392	10.0652	10.648	6.61243	9.52102	11.2684	9.41055	14.218	11.9535	10.2436	11.5132	11.3477	7.91915	10.2852	14.9326	16.7982	9.70823	6.98595	9.69476	9.16474	12.5538	12.3387	11.3688	11.3408	10.4235	13.0194	6.66526	7.83921	7.64248	9.40954	12.4759	10.9203	8.5026	12.86	9.4543	11.0748	12.5609	10.0792	10.0779	7.93705	11.3334	10.0895	8.15	10.8771	10.6488	11.4565	10.1608	11.1791	8.08355	7.47028	10.2862	11.4716	12.4273	9.9931	10.043	11.0358	12.0657	10.5824	6.83628	9.97168	10.8898	11.1599	9.27622	10.9807	7.846	9.02381	12.5027	16.5349	9.79026	12.9557	13.8481	11.0992	9.45999	15.0833	15.49	13.0405	6.9426	11.8366	9.1464	10.0411	10.9118	8.71329	8.73857	11.1593	10.3468	12.1835	11.8169	16.6324	11.5228	8.72698	8.63072	8.59947	7.88792	9.78087	15.1802	9.2718	11.6684	9.56448	12.0301	11.7303	7.46994	12.3585	13.2245	12.1787	13.21	6.26711	8.9322	7.66759	9.69942	12.764	14.5563	11.9699	9.94804	11.1033	10.1707	6.64636	9.98835	12.6738	11.7329	10.4291	11.3769	10.6087	13.892	10.6422	10.6647	11.1645	11.3023	9.08765	9.47093	11.442	14.1743	9.27393	10.7286	14.0788	13.0102	8.19898	7.00299	11.5285	10.5462	7.44051	11.1102	10.7325	7.07051	7.76979	9.88823	11.0499	13.6838	12.2544	8.61865	11.7367	10.0143	9.79061	9.619	12.4329	12.2021	11.2635	15.0032	8.64052	9.67357	7.80807	14.003	7.73996	11.5035	12.2939	9.97149	12.4774	12.0967	11.0645	12.3003	9.71763	9.46268	8.99655	9.90363	8.83306	10.5881	13.6609	9.61542	12.4475	10.9978	9.80167	11.0175	10.5871	9.85383	11.7264	7.94764	6.81558	9.88839	11.4447	9.96934	11.6573	13.5119	8.41556	12.5999	14.9603	10.6725	13.7465	12.585	10.6284	11.1244	8.47035	6.18534	11.4177	11.3591	8.24525	9.42626	9.50235	9.86126	11.119	10.9042	12.3685	8.91413	7.18064	9.42156	11.1328	11.622	11.1523	13.9027	7.00612	12.131	10.7776	9.98961	10.2715	6.82423	13.7951	10.4685	9.71335	11.5901	10.0227	6.03605	10.2816	8.29982	10.9607	8.3944	10.8325	9.12465	11.2592	10.1375	9.22864	11.2982	7.26819	11.4319	9.58306	9.46411	8.48527	9.02347	14.0493	14.3517	11.928	10.3425	9.83005	12.7621	9.37859	9.91437	13.186	13.5913	11.8387	10.8201	11.4548	9.5401	9.09294	9.70773	12.3744	12.3948	11.9695	8.7611	12.2956	10.5807	10.4527	11.0851	13.7272	11.0722	12.4431	12.156	13.178	9.71311	11.7837	10.0784	8.15944	9.25201	9.92999	13.6736	9.02307	12.519	9.59368	11.9397	6.68607	6.97285	9.08549	9.96129	14.2659	11.9189	10.7279	9.90211	14.773	9.79069	8.09273	14.6527	14.3796	11.1764	10.2078	13.5442	12.0998	12.2331	14.1462	7.57731	10.4216	9.88353	11.0676	13.2955	14.3425	10.368	10.6603	10.0791	10.1646	8.90991	12.204	11.07	10.7608	13.7857	7.68404	9.18896	9.30591	7.47841	9.09047	12.6468	9.5699	13.8025	9.84626	12.3067	10.6413	9.57953	13.5543	12.5423	11.1255	6.56468	10.4308	12.0133	15.0402	12.3074	12.4435	11.9206	9.89437	13.1966	9.16099	8.77408	9.46117	9.50118	9.4838	11.3926	13.0388	9.82262	11.8286	8.96853	9.09598	9.48272	12.6251	9.62905	13.7659	12.6282	10.8792	10.4255	12.6893	15.5301	10.5324	8.0227	13.1765	10.144	16.5124	10.8226	9.40941	9.68996	12.1254	9.49742	13.1384	11.7605	12.8192	7.14604	10.3855	8.93273	8.96374	13.7077	12.6789	9.68306	10.1659	10.6388	11.5066	8.41615	9.92173	9.60637	10.4601	16.14	10.264	12.807	9.72976	11.3866	8.87083	10.453	8.93598	8.52959	10.9246	12.3254	11.3742	11.8925	12.7448	10.7402	14.1783	7.73768	9.2741	10.4324	7.61001	9.32425	12.3011	13.1	12.8684	10.4471	12.946	12.1618	10.7569	11.7136	10.8568	10.9245	9.97424	12.3665	9.98093	10.6848	9.97323	7.86556	9.63946	12.1781	13.2218	10.4131	10.1911	10.8958	7.48231	11.9831	11.5672	9.54564	7.43945	9.9684	11.8237	10.3338	12.4483	8.79094	15.732	10.5413	12.4404	9.83165	16.2862	10.1323	7.10508	15.7949	10.5616	7.31038	9.05217	13.7629	10.7022	10.5614	16.0392	12.1695	12.4689	10.4352	9.8161	9.0572	11.1503	11.3822	10.8708	10.7417	10.6	10.371	10.312	12.8257	9.01747	10.383	6.89649	9.15823	9.43539	12.317	9.97255	9.53113	11.5318	13.0886	9.35254	13.4219	10.7728	10.1817	10.6809	9.93032	7.37184	14.6208	13.3983	15.8379	10.923	11.8764	9.77312	7.38685	11.4776	10.8965	10.6292	11.4327	10.1816	9.12531	10.1458	6.39456	10.819	13.7069	11.4376	11.1649	13.1652	10.6716	8.21939	10.1133	10.4439	12.0509	13.6531	15.6018	10.9712	9.54025	9.38734	8.9309	12.2265	8.7163	12.9882	11.3489	11.3648	12.731	11.2806	10.0997	11.6156	14.816	15.0311	8.90825	12.236	11.457	10.3522	7.9715	12.0532	9.16818	10.4205	9.74535	12.4654	11.0557	12.5315	10.8816	11.5926	13.2494	14.7318	11.5386	11.5079	7.71732	7.68438	9.95441	10.9049	9.97746	12.4491	10.5581	6.89285	10.8396	10.7441	11.3694	7.58629	16.1395	10.4237	10.8709	10.5421	10.1096	8.38399	9.81411	13.7031	12.8226	11.5019	7.17072	10.821	11.538	10.1931	9.67954	8.72103	13.5621	11.2228	9.6966	12.7265	11.7135	11.1022	11.8471	12.4961	13.9608	11.6333	14.3829	14.0652	12.7747	11.3332	11.3261	15.2839	11.1769	14.7497	12.4862	13.3971	10.6697	12.5241	11.999	12.785	15.2356
train	fold5_a190_label0	0	8.16753	14.935	7.08093	10.225	9.85713	8.45791	10.1998	8.10512	9.16655	9.24997	10.4173	12.7787	12.6797	9.25744	7.94556	12.0224	9.21854	11.0856	8.83925	16.2326	10.1171	10.0298	12.73	14.5254	8.37211	13.5502	8.20245	10.5654	10.0087	12.2272	10.6243	13.2037	9.64752	10.5069	10.3385	9.68662	7.62335	11.4545	12.6787	11.0927	6.81697	9.43183	12.3666	13.6088	7.47809	7.51202	9.6519	10.4386	9.26629	10.312	12.4955	7.39306	12.6142	12.3555	12.9254	8.54903	10.9407	11.5358	14.3235	10.6767	12.1085	9.85196	9.36015	11.858	12.0884	10.3361	10.9411	12.3468	10.0744	9.26629	15.3025	8.73638	10.2127	8.33233	14.9573	9.51646	12.0905	12.0398	13.0018	11.1169	9.36242	12.3671	9.93138	9.13039	9.76985	14.0311	12.2033	9.1357	8.02631	11.8101	14.1665	10.3559	9.5427	13.3399	12.5603	8.16043	10.0985	15.0005	10.4457	10.1739	8.89825	9.54653	11.1698	10.1845	10.0918	9.90277	11.2532	9.05804	10.9964	10.9982	12.1545	18.5411	11.8289	15.124	15.509	10.2884	9.77902	10.0485	8.33512	14.0169	9.10379	11.4101	12.3066	11.236	7.95933	13.901	7.47527	7.13015	16.9051	11.9241	10.2666	10.3454	13.8929	12.5589	10.9053	16.9744	18.2288	9.36192	11.0068	12.5073	16.7274	9.95542	15.9533	13.1012	8.53455	14.3661	11.3842	17.5421	14.0563	10.279	9.65787	10.4475	14.567	11.2628	10.2197	10.401	12.5397	13.798	10.8516	11.38	14.1309	16.5107	12.3036	12.9264	12.3885	16.7428	9.68192	7.46711	12.3494	9.3522	12.0751	12.4121	11.7003	12.5693	11.8307	8.45704	11.0434	10.5626	10.7664	12.7526	10.799	9.80343	8.27677	14.9038	9.93811	8.14731	9.61815	10.3613	10.4044	10.4393	18.9461	12.0572	12.7748	10.1135	18.6455	13.0238	11.4973	8.24569	10.0695	11.7471	9.2651	9.20839	12.5256	12.0844	12.0753	10.231	12.1409	15.2896	11.087	10.4004	9.79738	8.11276	8.32062	8.31643	11.4139	13.0969	10.1973	14.1503	10.7389	9.8387	11.6698	10.8192	13.0825	7.3523	9.65496	9.14998	12.7214	14.6216	12.3854	16.1201	7.81707	11.8552	7.8992	8.54828	14.979	10.8454	12.696	7.99111	10.5746	9.88413	8.81426	9.5396	8.22608	9.44437	9.10714	9.311	12.6879	15.5379	10.7695	9.10426	12.3321	10.6913	10.7522	8.18785	12.9497	13.0303	12.2492	8.36453	9.92048	15.9565	11.533	16.3453	12.4355	7.63492	7.12965	15.588	17.8701	6.98341	11.1464	14.5915	10.3279	10.301	7.78179	11.9128	9.70711	8.43912	7.81328	10.5995	9.87694	10.1719	12.2554	11.444	17.1771	9.44108	10.8247	10.0613	10.6516	8.45029	10.7827	10.724	9.70863	10.6708	15.0627	7.9575	8.24742	12.6997	12.4239	12.3491	10.4698	14.6297	10.8715	9.65282	12.4895	10.7053	9.71942	10.9793	8.46467	9.00148	12.1516	10.5946	12.2758	10.427	10.7941	13.2722	11.2175	7.47581	8.57221	9.04499	7.93199	10.4715	7.48633	12.3126	12.6354	11.5868	15.0802	17.444	11.7141	11.0556	13.3517	11.3308	9.50476	14.1684	11.5271	10.7896	9.91893	9.90694	9.38584	10.2635	7.40798	13.7805	9.21772	12.3946	9.27514	19.0715	8.41238	13.5559	8.99414	15.4635	9.42988	14.1915	14.8011	10.0911	9.69876	11.8288	8.86463	12.7089	12.3451	11.4437	11.926	7.8546	8.81626	11.7734	14.2135	9.62597	10.5643	10.76	10.6958	8.46185	11.0867	12.457	13.097	9.66364	15.3669	15.8748	16.3082	8.80498	7.59483	10.23	8.58577	8.36539	14.2086	11.9216	12.4021	8.78328	10.3364	10.3573	17.8938	12.5584	9.62563	9.03009	8.86958	7.0888	7.35454	11.7194	7.38319	14.3797	11.1	10.897	12.098	11.3487	8.20761	9.7533	14.8033	17.9193	8.98373	10.1407	9.55607	7.91738	9.40229	15.0718	10.7081	11.2037	11.5908	9.96955	9.96374	7.28347	8.27144	8.60299	11.3553	9.61996	7.78249	12.9279	8.57007	10.3648	13.4379	7.47829	10.8632	7.77335	11.3463	8.70992	7.67976	10.4602	11.7064	11.1435	10.2868	10.6517	9.24429	7.33265	9.29343	11.4644	11.4826	10.1778	9.0557	10.085	12.698	10.7138	7.26291	9.15278	9.01547	9.79532	10.4562	10.0019	9.96307	8.31396	11.9864	15.2982	8.88716	12.0725	10.1059	9.80978	7.36385	14.0691	14.3316	11.9076	7.38811	11.3735	9.35925	12.2698	7.43039	8.74732	8.0046	11.5199	12.4794	12.5925	12.5978	15.5888	10.7155	7.82785	7.71336	6.76972	9.16294	8.33732	15.7137	8.33323	10.3004	9.72021	12.8413	9.95282	7.2685	10.7175	11.7017	13.202	8.96466	7.91226	8.23119	7.8107	9.1371	10.4897	14.8196	10.1086	7.10659	10.5786	9.08324	7.80857	8.25699	12.1477	10.2798	9.1737	8.66589	9.83158	10.4442	10.2986	9.71775	10.2367	10.3613	9.24896	8.80512	11.9784	12.4291	7.58337	9.26534	13.5945	12.045	8.3107	10.6178	10.9069	9.85019	9.49144	7.84865	8.64986	8.09171	7.88212	7.64245	9.98996	12.5768	12.0677	7.58333	10.4439	10.2753	8.6869	8.24818	11.2261	11.5818	10.7495	13.4467	7.9944	7.80328	8.92641	12.519	7.90911	11.726	10.9002	8.3714	10.4081	11.1657	9.94375	10.6716	10.075	6.87264	7.06678	9.80583	9.51272	9.10527	13.2308	8.49497	10.573	9.87807	8.13328	8.56277	9.04061	7.8506	10.2975	11.8232	7.11309	8.93223	11.3383	8.52681	7.69448	12.1849	9.88082	11.1717	13.6817	9.38376	12.139	11.7576	12.5032	10.6825	8.4589	8.97786	10.1359	9.77906	8.45997	8.80326	8.43159	8.05883	10.0525	10.6141	9.28957	7.5611	10.0604	9.4967	8.9027	10.3281	8.92326	12.3329	7.56135	10.5568	7.71606	8.26539	9.60938	7.99175	8.34754	12.6604	9.04706	9.60882	9.03854	7.35084	9.10655	9.18276	9.15855	9.26924	9.52402	7.16461	11.4635	9.45807	9.37365	9.87585	9.19473	7.47406	9.68655	7.77044	9.06774	7.64697	13.547	11.5744	11.2055	9.2883	8.5652	7.69385	7.31406	9.68382	12.3282	12.4351	9.77671	10.2898	9.85237	7.95058	7.82973	8.57421	11.3414	10.3944	9.69858	7.56583	11.5961	10.3391	10.748	9.79207	13.6713	10.3549	9.89188	10.5886	12.6088	9.0562	11.3607	9.23498	10.3907	9.27555	8.96325	12.9839	7.99936	11.8753	7.27138	11.0896	8.70302	8.65031	8.73582	8.9246	13.2025	9.56695	9.83399	9.49665	15.1341	8.61598	12.013	11.1968	12.3678	10.5304	8.93362	12.1577	12.6791	11.8075	13.7833	7.16834	8.81062	7.55052	9.92755	13.5369	12.3271	9.66318	9.51621	8.11778	8.59526	8.39331	10.8165	9.74994	8.04191	12.8178	9.05044	8.24309	8.64771	11.3432	10.0801	8.8869	9.82819	12.4679	8.16858	10.1297	9.61596	8.92867	13.5217	12.1552	6.87279	10.1338	7.80785	11.5727	13.4015	7.49311	13.6868	10.2425	8.88616	13.7833	9.08216	8.64725	7.84959	7.42014	8.92177	10.8148	11.9434	11.5474	13.6708	7.60468	7.76415	7.95663	11.2812	8.03826	12.2435	11.2824	9.39748	9.09229	13.3339	14.3588	7.69646	8.3204	11.7864	9.965	15.5069	8.82787	8.8958	7.81079	11.0736	7.8804	12.6329	10.8433	10.0411	8.86859	8.26224	8.53848	7.8718	10.178	11.7857	8.16988	9.85851	9.11677	9.8749	7.75043	7.73842	9.32388	10.8202	14.7849	7.82622	9.40739	8.43418	10.4198	7.77286	7.00719	9.67035	7.47246	10.6636	11.371	10.0705	10.9453	10.8563	9.85807	12.7452	8.12744	8.08538	11.7757	8.96614	7.31628	11.6274	11.7621	11.6926	6.39898	11.9413	10.6379	9.46022	9.43911	9.41217	9.71931	8.23148	11.7384	8.31106	8.67289	9.63162	10.2182	12.7512	12.0507	11.1613	14.4719	8.94497	10.418	8.8166	12.1339	8.00785	9.49811	8.06801	8.83718	10.2475	9.92083	11.8055	8.60831	14.3998	9.23547	15.2592	14.0719	13.2756	10.9604	9.15705	14.7388	8.05204	9.28567	8.76182	14.4831	7.91491	9.57713	14.646	9.56515	10.5276	11.4768	9.00386	8.0986	11.4478	9.97825	9.53112	9.30132	7.88563	7.64163	7.38606	11.1136	7.75929	9.16814	7.92393	9.58512	6.98119	10.323	7.26655	8.23249	11.9641	10.6815	7.32334	12.7392	9.43709	9.70865	9.05832	8.01436	11.7539	13.0566	11.5426	14.3254	10.9435	9.9195	7.53473	15.2018	8.8393	10.5725	9.06163	10.0286	8.13564	9.00934	8.64457	10.3178	9.23763	10.5117	9.85833	9.45546	11.0118	12.1745	8.34249	7.45864	7.32047	10.8957	13.3117	14.0602	9.39289	7.89538	7.85996	7.86325	10.9139	7.96855	11.1818	9.73371	8.26203	11.6439	9.74814	7.74518	10.1353	12.7572	13.5432	7.98146	10.7508	9.41149	8.86278	8.45644	8.23421	8.68294	7.20943	12.9238	11.0003	9.18841	11.1266	8.62788	10.5701	11.4951	12.3708	11.7784	9.64349	7.53018	8.18007	7.94794	10.0647	8.7047	10.937	9.74927	9.44905	9.87069	8.81012	9.685	9.94027	14.8388	9.64993	9.12793	7.5691	8.8617	11.8107	8.98283	12.254	10.9245	10.0341	10.8462	9.14849	9.23126	8.5745	9.5818	9.61825	11.547	9.53261	9.15262	11.6194	10.2951	9.28877	9.677	10.496	12.3413	10.1599	12.7861	12.4313	11.2213	10.1036	10.2708	13.3521	9.30061	12.6587	11.2803	10.9441	9.76283	13.1049	10.2476	10.7758	12.2313
train	fold5_a191_label0	0	9.42463	10.9645	8.22535	8.49574	8.18575	7.91955	10.6369	9.49684	7.78082	9.45391	12.7585	11.0475	11.3245	9.10457	7.48885	11.8741	10.0663	9.35577	9.25951	15.2946	9.69866	9.86147	12.8065	14.7643	8.16542	15.0734	8.04233	10.8016	9.958	11.6636	7.71305	12.7589	7.48416	11.2396	9.25324	9.99107	7.82948	9.55797	12.2785	10.6164	7.36233	8.82517	12.0614	12.3647	8.76803	7.6965	9.37575	7.67606	9.80468	9.41004	13.0074	11.5543	12.0789	11.6842	11.7557	8.64453	11.4849	11.6023	14.1888	10.627	12.2348	10.2074	8.84989	12.0088	8.94079	9.64072	9.98302	12.5792	7.959	9.25817	14.822	8.41422	9.56483	7.47169	14.7109	8.41431	11.3669	11.4092	10.5499	10.3497	7.77176	12.0484	10.85	9.29796	8.7337	13.5544	10.3671	9.86158	8.69118	10.3468	13.8588	9.78949	8.84184	13.299	10.8788	8.18795	9.46783	14.6441	10.1015	10.2005	13.049	8.46207	10.1567	9.54509	9.49753	9.14793	10.7555	8.42768	10.7663	11.9307	12.9388	18.8619	11.6857	14.2682	15.0889	10.2148	9.30233	9.68546	7.52546	14.677	7.61466	10.7857	12.2951	10.8287	9.66049	13.5645	7.1484	10.111	16.7071	11.4631	9.95091	9.76919	13.6461	12.4237	10.7934	15.3261	18.4847	9.22487	11.1101	12.1147	17.5805	9.88577	15.4206	10.5833	7.47238	14.1451	10.6117	17.3141	14.1451	8.75251	11.6231	11.0553	13.6896	11.3315	10.1672	9.52065	11.3569	14.1877	11.0099	11.126	14.7939	16.2772	12.2877	13.179	12.4538	16.5416	9.20203	7.76484	12.4573	10.11	11.3488	11.8614	11.4976	11.5683	11.6303	9.1766	9.16557	10.5198	10.7342	12.625	10.808	9.90085	8.42792	14.9633	10.0794	7.98608	7.81325	11.1169	10.0972	9.68638	19.3156	12.3735	13.0585	10.0843	18.4546	12.8566	11.3016	8.3684	9.62698	11.2515	8.22027	11.4404	12.2267	11.301	12.1987	9.87967	12.3362	14.8453	10.2896	9.40082	9.22779	8.19864	8.52976	8.20678	12.0019	13.1341	10.5926	13.7211	10.878	9.46055	11.6854	11.0238	12.4348	8.8681	9.51357	9.24114	12.7804	14.7871	11.8126	16.4037	8.17055	10.8742	8.14126	8.52686	14.3329	9.06743	7.68459	8.05535	9.44641	9.86546	9.33688	9.75265	8.36091	9.49569	8.243	8.23057	12.1924	15.223	10.6525	8.31508	10.9684	9.24643	10.1545	8.23226	12.4474	13.2797	12.0136	8.32384	10.4963	15.5438	10.162	15.3745	12.5983	7.26807	9.00671	15.8663	17.8306	7.69232	10.7792	14.515	10.1808	9.80249	7.29658	11.9602	9.82847	9.09248	7.50186	8.89499	8.62013	10.5855	12.6699	11.5034	16.5076	9.45433	10.8894	9.88851	10.2517	8.32203	11.8241	9.94727	8.46149	10.5475	14.6226	8.30373	7.33159	11.9814	12.4048	12.4181	9.85294	14.3815	11.2632	9.12324	13.232	10.7955	8.03211	9.26228	8.52225	8.71878	11.8094	10.2508	12.4306	10.4362	9.78813	13.0536	10.9572	8.73813	8.69459	8.87416	7.09609	9.99573	7.17014	11.2878	12.1771	11.0009	15.1466	16.8222	11.8779	10.0093	13.0343	11.2292	8.99943	13.8313	11.7865	8.3346	8.60659	9.39776	7.89262	9.63119	7.10464	14.0101	8.416	12.232	9.28659	18.6882	8.6282	13.2386	9.54865	15.355	9.61535	13.8489	14.7409	8.65041	9.22832	11.7952	9.12091	13.1183	12.1013	11.297	12.0911	7.40707	8.31472	11.9501	13.5962	9.76572	11.2009	10.1081	10.6997	7.55199	10.4405	12.1619	12.8411	9.58672	13.4866	15.4989	15.919	9.76915	8.00353	8.90331	8.7792	9.95203	14.2932	12.0283	11.7883	8.72026	10.3595	10.1641	17.3857	12.3497	9.92314	8.76708	9.57383	8.14966	6.97791	11.4198	7.86179	14.203	11.1181	10.6089	12.2506	10.7003	9.46178	9.8055	14.9193	18.0576	8.78764	8.25274	9.6656	9.7132	10.8057	14.2767	10.5208	10.5359	11.1335	10.695	7.27695	7.5206	8.20477	8.00328	11.3128	7.72231	8.11646	12.4117	7.97512	9.83349	12.949	7.69134	10.8051	7.62492	11.7614	8.06732	7.86738	10.1722	11.5623	10.6623	10.5481	10.3851	8.27971	6.99641	8.89591	10.5317	11.6752	8.8824	9.18379	10.0317	12.3425	10.6631	7.86851	8.32297	8.46008	9.94582	10.0429	9.65847	9.67879	8.10201	11.6978	15.0092	8.38875	11.7774	10.556	9.9373	6.97035	13.2689	14.5444	11.6243	7.04548	10.6058	8.65269	11.9812	8.21788	8.09329	8.01691	11.627	11.7404	12.2061	12.451	14.992	9.71475	7.16986	7.46333	7.01609	8.79917	8.11533	16.0016	8.48022	10.0569	9.55359	12.2787	10.0195	7.73204	11.0063	12.333	12.7408	11.1048	7.43087	8.69754	7.95998	9.46029	10.8083	14.9439	10.7484	7.38898	10.7339	9.56813	8.28757	8.97164	12.3604	10.6077	9.27718	8.89527	9.72549	8.02061	10.4657	10.193	10.7267	10.5525	8.1159	9.14018	11.8402	12.4635	8.04821	10.0362	13.9946	12.3943	8.80267	9.25547	11.0135	10.3529	9.67356	9.96798	9.19227	8.52379	8.59299	9.21382	9.79631	13.1689	12.3949	8.21888	10.744	9.64472	8.72814	8.23222	11.1016	11.7571	10.484	13.8678	8.16241	8.51315	9.24743	13.0436	8.23597	12.483	11.5052	9.65609	11.2119	11.5641	9.88349	11.3726	9.27473	8.2673	7.92876	9.70923	9.278	9.80349	13.6687	8.90134	11.044	10.3306	9.04203	9.10378	9.72965	7.80677	11.0086	11.9366	9.17859	9.08747	10.2794	9.21928	8.64055	12.6368	9.72227	12.1098	14.0961	7.90331	12.5425	11.854	13.3368	10.8381	8.40725	8.91703	10.73	9.87614	9.07895	8.78839	9.07124	7.98499	10.7967	11.5989	9.63191	8.23378	8.93895	9.70792	10.2301	10.6763	10.1164	12.8431	8.23566	10.8509	10.3067	7.32931	9.57136	8.04274	9.97073	12.1559	9.16867	10.0803	9.14862	8.3997	9.1757	9.17847	9.49603	9.1329	9.60749	7.72975	11.6445	8.62216	9.97479	11.537	8.27454	9.17385	9.84886	9.57907	8.57612	8.21612	13.6348	12.752	11.302	9.28954	8.94482	9.52937	8.51778	9.85307	12.753	12.9671	10.4708	7.96244	9.55775	8.07708	7.96646	9.11594	10.9195	11.0821	10.2557	8.64362	11.0347	9.91686	10.7091	8.84108	14.2392	11.3347	10.6357	11.3139	12.9381	10.0516	11.6528	10.0735	9.36728	9.47774	9.14208	13.8167	8.71053	12.4392	8.42206	11.6712	9.20379	9.46772	8.51046	8.75824	13.7783	11.0784	10.3277	9.56657	15.6007	9.02259	11.8131	10.7399	13.5656	10.6426	8.85484	12.4092	13.0164	12.1269	13.8177	7.07623	10.0774	8.05027	9.50234	14.3323	13.1545	8.70367	9.21367	8.73007	9.44609	8.41259	11.5603	10.855	8.15039	13.5475	9.28951	7.86801	10.5189	11.0154	9.76442	10.746	10.4023	12.7605	8.03116	9.79754	9.82739	9.55248	14.3474	12.0895	8.59244	9.09603	8.28941	12.3536	14.2358	10.2413	12.1887	11.3599	8.94444	13.6933	9.40514	8.67228	9.26033	8.47695	9.15599	10.9631	12.3037	12.449	10.5184	8.20036	8.26262	8.63868	11.9489	8.47304	12.1725	11.9237	9.76584	9.87402	11.3817	14.5462	9.27711	9.02942	12.6713	10.2297	16.2955	10.2037	8.9723	8.1157	11.5335	8.15261	13.0976	11.1412	10.0991	8.97912	9.20982	9.35682	8.68214	13.3198	11.8404	9.25233	9.94453	9.74057	10.5568	9.28338	8.90234	9.47864	11.0975	15.3149	8.1684	10.1808	8.85366	11.7448	9.45014	8.74286	10.0053	8.53028	10.4634	11.3262	10.7737	10.967	10.9317	9.78499	12.9257	9.32871	8.44003	12.386	9.76151	8.14341	12.0909	10.0974	12.1737	8.91339	12.6634	11.391	9.89114	9.6982	9.20274	9.18174	9.26363	8.76751	8.73746	9.06164	10.1141	9.60906	9.31673	12.0737	11.8083	13.4776	9.44701	10.3928	9.86529	12.6265	9.02451	9.32515	8.05288	9.46789	10.3373	9.92639	11.8722	8.24854	15.2302	8.83277	15.3573	13.4054	14.7956	10.646	8.64805	13.475	9.31591	8.99624	8.41769	14.7161	9.27886	10.6298	15.8671	9.53497	11.3806	10.5804	9.16894	8.64744	11.4017	10.8513	10.0396	10.2666	9.21204	9.10514	9.04925	11.673	8.94202	9.83672	8.58776	8.00627	8.65738	9.90574	8.34224	10.747	12.0633	11.2462	8.53115	13.4021	9.33137	10.2215	10.0315	8.57695	8.83746	12.9242	12.2139	15.2786	11.7575	10.6748	8.58638	12.2128	10.8396	10.6451	9.51768	9.93224	8.82408	9.76512	9.52556	7.84798	9.33533	11.4623	9.18084	10.6473	12.1485	12.5191	8.4792	8.88081	8.97163	11.7999	12.2594	14.7764	10.0231	9.21927	9.23053	8.91891	11.1913	8.74698	12.2603	9.88625	9.7918	11.8405	10.2749	8.91499	10.8469	11.317	14.1651	9.24569	11.7513	10.1738	9.09406	8.88327	9.42524	10.0665	9.01994	12.8251	11.0004	9.63503	11.2277	10.6938	10.7997	12.0484	13.5953	12.7759	10.21	8.8251	8.28246	9.89842	10.8513	9.4966	12.6446	10.0658	10.7724	10.2464	9.27884	10.2207	10.4079	15.6434	10.2323	9.74041	9.49262	9.484	12.7579	10.2643	13.4859	11.8867	10.5621	12.4933	9.5474	10.5419	9.34135	10.2739	10.7752	12.5873	10.4906	10.2262	12.653	11.3013	10.285	10.5042	11.9732	13.2829	11.4108	13.5199	13.4047	12.3739	10.703	12.1257	14.4365	10.8827	13.9887	12.04	11.9504	10.9246	13.6671	11.9191	12.1154	13.6018
train	fold5_a192_label0	0	11.3069	16.2731	9.57984	8.62572	9.9675	8.89741	10.6076	8.94055	10.2107	10.646	9.09312	14.8164	13.7159	9.96657	8.50785	12.5145	9.93008	10.6335	8.92561	15.6206	9.31132	10.563	12.8685	14.9418	8.94558	13.2917	7.96587	10.8001	10.5559	12.2754	8.4953	13.3675	9.31229	11.6684	10.0271	10.4	8.64816	10.6683	12.7487	11.5103	9.02034	9.31423	12.8151	13.7307	8.8992	9.5936	9.38092	10.0019	11.972	10.2577	13.8552	8.88288	12.1875	12.3237	12.4926	8.96785	10.9847	11.9031	14.1604	10.5431	11.9268	10.8158	9.77842	11.8582	11.527	10.2915	10.3727	12.3488	8.42348	9.90495	15.2277	8.88006	10.4178	8.55664	14.4833	9.31153	12.0511	11.3183	12.4624	11.0659	9.20087	12.5717	10.0958	9.68737	9.2768	14.008	11.9744	9.9172	9.32402	11.3816	13.8638	10.3509	9.77514	13.4816	12.3507	8.08135	10.6483	15.2787	10.3667	10.1636	12.0371	8.51099	10.5583	9.65164	9.46078	10.1623	10.609	9.62657	11.423	8.58464	12.991	18.4954	12.5031	14.6263	15.4835	10.1524	9.9839	10.5034	8.08081	14.1811	8.31513	11.2414	12.2133	11.0778	10.2718	13.6003	8.33572	9.08733	16.6387	11.1502	10.0234	10.5871	14.0034	12.4694	11.1831	16.4626	18.2556	9.93477	10.6123	12.1704	16.7515	9.9328	16.1195	13.053	8.07166	14.2041	11.5992	17.3954	14.0862	9.82142	12.1766	10.64	13.9882	11.3086	10.3356	10.0532	12.102	13.819	11.2191	11.5364	14.2657	16.2473	12.5395	12.9999	11.8316	16.4617	10.3169	9.02573	12.3689	9.50148	11.573	12.1351	11.7028	12.3721	11.8352	8.70669	10.8287	10.5163	10.8245	12.8396	10.9319	10.3087	8.23044	14.7437	9.22556	8.38786	10.2465	11.7711	11.2511	10.0759	18.9713	11.9713	12.7603	9.90699	18.4092	13.1627	11.5801	8.60798	10.3146	11.786	9.44491	12.3489	12.5662	11.4276	12.1066	10.2904	11.9058	15.2053	11.0144	10.0299	9.57468	8.25217	8.61969	8.30979	12.0224	13.1758	10.6963	13.7389	10.4128	9.57502	11.2847	11.4426	13.1143	7.60991	9.77553	8.90752	12.8597	14.618	12.6628	16.0818	7.73591	11.0632	8.44311	8.95256	14.8042	9.72252	10.9049	8.19588	8.69815	10.019	10.0023	9.53968	8.50586	10.7677	8.51804	9.38161	12.3914	15.318	10.741	8.71693	11.9476	10.1306	10.4179	8.31874	13.3124	13.1318	12.3101	8.0512	10.3745	15.545	10.608	16.2074	12.6428	7.86846	8.98234	15.7125	17.6436	6.99592	11.2382	14.5106	9.88739	10.3632	7.53216	12.4441	8.5908	9.87772	7.83055	9.92342	12.4558	9.74603	12.4108	11.5141	16.2577	9.60062	10.8906	10.3701	10.5163	8.42605	11.6307	10.5073	10.3192	10.3431	14.7734	8.64264	7.84666	12.3542	12.914	12.3831	10.6228	14.6195	11.2749	9.57884	13.1036	10.5315	8.90916	12.0845	8.52015	9.36863	12.2782	11.1972	12.5239	10.9166	9.37767	13.1684	11.0195	11.1637	8.72951	9.73954	8.32861	10.436	9.08389	10.4152	12.5942	11.6857	15.2726	16.9214	12.2291	10.9907	13.6152	11.0882	9.5568	13.8565	11.8912	7.86172	9.64457	9.82477	9.76806	10.0486	7.68423	14.1984	9.26096	12.5995	9.79694	18.9445	9.19558	13.1659	9.40666	15.1773	9.81533	13.6112	14.9093	10.066	10.0321	12.0021	9.33435	12.99	12.2383	11.2392	12.2946	9.24596	9.23902	11.6405	13.9031	9.96045	10.4051	11.2563	10.9035	8.35298	10.8609	12.6371	13.048	9.54738	14.6096	15.7788	15.9279	10.0239	8.13627	9.14344	9.06743	9.6295	14.6547	12.1114	12.0826	8.86216	10.6717	10.3655	17.5898	12.6086	10.3671	9.11325	9.72214	8.16251	7.81205	11.896	8.51444	14.2018	11.3334	10.674	12.101	11.6789	8.11841	9.98087	14.9857	17.6931	9.19767	8.96393	10.36	10.1727	11.6285	14.4199	10.4384	10.9932	11.4771	9.64811	8.63687	8.60114	7.92125	8.63864	11.8953	8.59862	8.48291	12.8012	8.42888	10.4661	13.1907	7.36165	11.011	7.78257	11.7739	8.41644	8.3463	10.4992	11.4945	10.4407	8.97652	10.1449	9.12784	8.0456	9.19988	11.1462	11.6924	9.73461	9.41536	9.92715	12.4556	10.816	7.19214	9.05874	9.69671	10.0159	10.1858	10.154	10.0992	8.3836	12.304	15.2913	9.12211	12.4007	11.9493	9.67406	7.48147	13.3418	14.3403	12.3889	6.93217	11.7387	8.96889	12.0761	7.95769	8.33602	9.34414	11.7	11.4817	12.8174	12.6473	15.7594	10.5696	8.71085	8.24887	7.28288	10.0311	8.17563	16.6154	8.66865	10.2564	9.89907	12.6282	10.1653	7.83568	11.1753	12.0296	12.8812	9.8821	7.37441	7.94176	8.62455	8.93369	10.9015	14.4738	10.5225	7.87158	10.3926	9.33105	7.75552	8.94515	12.1426	10.6933	9.30631	8.82187	9.55288	12.1179	10.2015	9.98491	10.422	10.708	8.33961	8.79756	11.2028	12.3839	7.33589	9.65175	13.7245	11.9565	8.14225	8.05689	11.0178	10.1896	8.62425	10.0126	9.18249	8.50643	7.87915	9.25312	9.95112	12.6799	11.7983	8.73107	10.478	9.57898	8.80442	7.80856	11.1799	11.7124	10.428	13.3882	8.05094	8.3771	9.19222	12.6196	8.13699	11.6316	11.1229	8.4959	10.612	11.3725	9.94374	10.8474	9.25999	8.22626	7.89209	9.66805	8.92705	9.57767	13.2546	8.74918	10.5604	9.93711	8.37444	9.3253	8.79723	7.97746	10.4368	11.7521	7.91245	9.18426	9.23684	8.80223	9.2492	12.4562	8.45828	11.4909	13.5829	8.34657	11.8478	11.6691	12.7683	10.7037	7.73572	8.58046	10.2059	10.0643	8.92747	8.77439	9.03292	7.81011	10.5077	11.1286	9.609	7.59388	9.95204	9.64608	10.6511	10.3969	8.70656	12.6422	8.96993	10.8617	10.1789	7.91053	9.34146	8.37786	9.12999	12.5408	8.49181	9.53955	8.57085	9.50653	9.27444	9.51749	9.1223	8.80013	9.29515	7.78709	11.6474	9.23931	10.3896	10.2514	8.74332	8.96542	9.14118	9.31364	8.54961	7.7401	13.4858	13.267	10.7223	8.45238	8.83007	11.6761	8.22315	9.55246	12.3301	12.7838	10.0569	8.22316	10.6653	8.25233	8.39251	8.81929	10.8625	10.822	9.74985	8.37483	10.6685	9.99075	10.1282	10.22	13.6428	10.3126	10.6477	10.8711	12.6212	9.7205	11.5247	8.52395	9.04357	9.45471	8.93219	13.0858	8.25411	12.0438	7.66803	11.1359	8.34994	8.67462	8.14541	8.54258	13.4769	11.3253	10.2034	9.73463	14.8133	8.77357	12.3609	10.4744	13.0089	10.6938	8.07396	12.5606	12.8211	12.074	13.4263	7.15351	9.54386	7.6953	9.26799	13.7374	12.8651	8.79835	9.1388	7.94703	9.28425	8.02278	10.9262	10.1014	9.28777	12.8013	9.27385	7.91669	9.93535	10.4251	8.32385	10.9647	10.3845	12.4945	8.38892	11.7408	9.56291	9.00651	13.8185	12.184	8.90098	9.23107	8.99937	11.8121	13.9046	10.1677	11.6711	10.079	8.78138	14.2972	8.40895	8.05473	8.16504	8.30949	8.18062	10.6449	11.9581	12.2333	9.65502	8.29264	7.89932	8.29977	11.6311	8.77876	12.0186	11.5259	9.12007	9.54446	12.7578	14.4728	8.84083	8.89034	10.8756	9.67296	15.5961	9.58204	8.28536	8.27068	11.013	7.97995	12.7394	10.8611	10.1399	8.3564	7.93483	8.67639	8.28785	11.6112	11.7867	8.6978	10.2167	9.57967	10.2891	7.92672	8.61513	9.2579	10.9199	14.9282	8.76724	10.716	8.50018	10.4794	8.59752	7.989	9.45717	8.62162	10.6395	10.8356	10.3729	11.2804	10.7663	9.74721	12.4646	8.57093	7.69882	11.7068	8.8823	7.54606	11.7319	11.3761	11.4985	7.31705	11.9113	11.1855	9.70409	9.28662	8.59038	9.39739	8.56452	9.02338	8.56223	8.85548	10.3379	9.62522	9.58414	11.8425	11.2458	13.0784	9.10608	10.0317	9.44065	12.0255	9.28763	9.40158	8.10413	9.28824	10.3415	9.95609	11.9354	7.77004	14.4686	8.70167	16.1884	13.5698	14.8203	10.677	9.45021	14.2114	9.94659	8.07447	7.73089	14.9609	8.60203	10.1636	14.5865	10.438	10.8481	10.5766	7.75659	8.3905	11.0753	10.2517	9.62265	9.73441	8.59918	8.70058	8.04874	11.2621	8.67296	9.36532	7.67794	8.29545	7.3482	10.003	8.32426	10.0863	11.8486	11.0622	8.17667	12.8142	9.00804	9.60376	9.88702	8.69445	11.6423	12.4303	11.8493	14.2084	10.6514	10.2035	7.96457	11.5768	9.10267	9.67611	9.42934	9.84839	7.71098	9.1549	9.25442	8.00689	9.02084	10.5705	10.0234	9.84259	11.4316	12.6121	8.39973	7.86661	8.02131	11.209	12.7994	14.2623	9.39496	10.6851	8.58266	8.3974	10.584	8.34678	11.6422	9.57325	9.24223	8.80922	9.89359	8.21998	10.3914	13.0133	13.4647	7.85652	10.8932	10.1319	8.71804	8.28618	8.9638	9.27054	8.13141	10.703	10.6733	8.75569	11.3018	9.66924	10.2711	11.6406	12.4835	11.7525	10.0426	8.44361	8.4667	9.13685	9.68328	8.32859	11.2145	9.67166	10.5617	10.1031	8.72755	8.99186	10.0771	15.2336	10.2627	9.51326	9.15012	9.1184	11.5721	9.26391	12.2771	11.1403	9.79179	11.5492	8.49939	9.81125	8.73091	9.30008	9.89224	11.6034	9.66902	9.59726	11.904	9.98248	9.5162	9.47386	10.434	12.3482	10.429	12.5712	12.3942	11.2106	9.6904	11.2324	13.3705	9.69013	12.8223	11.1615	10.8686	9.92871	13.5562	10.7606	11.4544	12.6161
train	fold5_a193_label0	0	6.07151	15.5312	6.86743	10.9212	9.52486	6.41833	8.9758	7.9654	7.1989	7.65402	6.41362	14.6822	10.9356	10.1959	7.60755	9.86641	10.6054	9.75356	5.9747	14.3256	9.32512	6.60551	10.1148	13.5906	8.09645	13.0567	8.44917	8.3323	9.20952	12.3179	10.5909	12.3021	9.14406	10.7011	8.25295	9.93655	8.20686	11.3545	10.7539	10.554	11.1141	12.5744	12.9402	12.1928	6.88013	6.72757	7.58337	8.99598	7.53087	12.5868	12.7747	12.9729	10.9126	11.7587	14.2514	7.05602	10.9372	13.5396	13.1352	10.0913	11.6399	7.20249	9.91556	9.73295	11.7493	7.5837	10.2721	10.5582	10.2938	9.42952	13.4187	9.08124	10.3338	8.08056	14.3356	8.22814	11.572	11.194	12.3272	10.984	9.47062	12.8913	8.85744	7.60701	7.27152	13.0828	11.806	9.79048	6.23219	12.7419	13.3436	8.90207	8.11419	12.8092	7.47328	6.79858	10.1169	15.7221	9.19689	10.2401	13.7435	7.76183	11.5115	9.80338	7.8869	11.7512	8.73157	10.1508	10.683	12.8179	12.1565	17.0782	11.8873	13.7889	15.521	8.47474	9.45209	11.0174	8.17347	13.8614	7.48431	12.8884	13.7974	9.69251	8.07408	14.2644	8.02342	7.21101	17.4051	9.72347	9.56434	11.6605	14.6639	13.0784	11.2712	14.2292	18.8714	10.7616	10.8529	10.1206	16.4726	8.31736	17.1506	15.7014	8.83107	14.8079	13.1586	18.1108	13.8515	10.7737	10.4972	10.2053	12.9302	11.6118	10.706	10.9022	13.0285	13.3805	11.35	12.3031	13.555	14.8128	12.348	12.8471	11.2319	17.4659	9.54435	10.1778	11.6418	7.10144	13.2636	12.1147	12.4293	12.8082	12.583	10.2636	9.44154	10.6184	10.3224	13.6283	10.1645	12.6039	7.25473	14.972	7.49433	11.4589	7.34359	8.7229	9.83065	11.6883	18.2874	10.3404	13.0428	9.18898	19.3464	13.5533	11.4744	9.47257	11.2957	11.9237	8.71142	7.61745	12.2747	10.5286	11.4588	10.9356	11.2653	13.7507	7.72293	9.87688	9.49148	7.02545	7.0482	8.55017	12.8156	13.0217	10.0422	14.5357	9.00806	9.04332	12.9656	10.9505	13.0736	11.5219	7.7748	9.42387	12.6488	15.4237	12.4486	14.9559	6.80285	12.5293	7.89836	10.1046	14.7807	10.9682	11.3366	7.11678	11.5743	11.491	10.1906	10.0167	7.20617	10.5687	8.66257	7.54451	13.393	15.5528	8.9454	9.52581	12.6602	9.65659	10.0237	8.32922	12.3134	12.3669	11.8407	6.99123	9.82062	16.5024	9.60713	15.4086	13.1341	8.60341	7.11191	14.9246	17.1877	10.4678	11.1227	14.8344	8.08182	10.3707	6.36212	13.2747	9.75551	7.20248	7.14336	8.76113	9.2831	8.86607	12.7582	11.5141	18.5528	7.64522	9.32479	10.9328	10.7409	10.1966	11.8398	10.2681	10.594	10.902	15.1878	8.58329	8.14741	11.8432	8.8934	12.1558	11.2665	14.6235	11.6816	9.98167	12.4263	10.7052	6.5822	9.37233	7.19289	10.1968	13.4402	11.6296	12.4201	11.713	7.52371	12.9644	10.8427	13.4456	9.66529	10.2761	7.55655	8.17244	10.9284	14.226	12.1162	12.4846	16.0486	18.4308	10.6678	12.0063	14.4327	11.0698	10.2649	15.2537	12.2512	11.2256	9.45805	7.50193	9.30229	11.1207	7.31456	14.1595	7.31331	13.1027	10.2603	20.6707	8.52993	14.5919	7.33948	14.613	10.21	12.3885	14.0266	9.70118	10.701	12.058	9.43222	13.1217	11.0595	10.9827	13.3762	9.72972	9.16084	13.2031	14.0712	10.0481	10.0269	8.88416	12.0301	6.97221	11.5476	13.043	13.4306	9.79553	16.5838	16.9813	15.6721	10.453	7.58616	8.10665	9.06976	9.99334	14.3349	11.5893	11.8939	7.82289	10.5185	10.8583	19.1506	11.7407	11.1262	8.80963	9.62645	9.77527	4.4748	11.6093	10.2173	14.3685	12.4052	10.1851	11.9899	11.3524	8.12614	10.0691	15.4704	16.5639	9.14003	9.95553	10.6038	7.32085	6.66064	12.7972	11.7666	10.377	10.3396	10.0153	8.22516	7.09855	8.65536	9.0746	12.7425	7.78661	8.41882	12.9811	8.11161	11.3398	13.011	7.70907	9.91573	7.6248	12.4257	9.8953	8.90855	10.2157	11.348	10.8204	9.0429	10.4705	9.38435	9.26529	10.6341	11.1741	11.7676	10.1276	9.14429	11.6916	11.9256	10.5585	7.66639	9.50191	9.48607	10.1533	9.67183	10.9658	10.1878	7.87285	12.0781	16.1613	9.01458	12.2968	10.585	9.44394	8.27357	7.90691	15.7527	12.8714	6.17489	11.3783	7.13843	11.0043	7.78056	7.03425	8.24749	10.7413	10.8804	12.9611	11.7618	16.1578	11.9772	9.41319	8.55733	7.72789	8.62625	8.54511	14.3047	9.59344	11.1597	9.61346	11.6958	11.5024	8.24524	11.5059	12.317	12.5088	10.4005	8.8524	7.86112	9.53744	8.77742	10.0769	14.8776	10.4122	6.76779	10.3532	8.91632	7.13526	9.38758	13.1589	10.6964	10.4153	8.05112	11.2722	12.8821	10.7669	10.5763	10.6847	9.53985	9.45034	8.27247	11.4726	12.9268	9.00844	9.83413	13.4366	12.8007	8.99211	9.17001	12.1746	10.3339	10.6406	9.49811	10.2351	8.69933	7.80152	9.61388	10.6671	12.3731	12.2452	9.26482	11.8664	10.2842	8.71831	7.94967	12.1508	13.2235	10.1654	12.8838	8.92386	9.15274	9.09696	12.7748	8.82057	11.047	11.354	8.17105	10.8641	11.4151	10.7508	11.3019	10.9007	7.28397	7.90719	9.94524	9.76309	10.6535	13.6331	9.44193	12.0341	9.76622	7.62654	10.2661	9.52147	8.6815	9.86928	13.2298	9.75176	10.0175	10.3541	9.00191	11.4217	12.5063	10.587	10.485	15.0823	10.1242	12.661	12.0353	12.7606	11.8123	9.88786	10.1109	10.6514	9.89129	7.51321	10.3201	8.12545	8.98501	11.2119	11.437	11.8194	8.1763	8.05457	9.68153	8.08883	10.4852	10.4899	13.1654	9.19465	10.5335	10.7253	9.00915	10.6353	9.43428	14.6619	12.1061	9.75987	11.5683	9.67913	10.8277	9.7087	7.88089	9.79408	9.00503	10.1525	8.52076	10.6872	10.7079	9.24864	9.88865	9.15724	8.8932	9.73055	9.29209	9.19707	8.02841	14.1362	13.7633	11.7348	10.0299	9.48075	12.4798	9.26179	10.7487	12.6235	13.338	9.94084	13.3221	6.88906	8.90261	8.98627	9.45896	12.2256	11.3424	10.3064	7.34772	11.4972	8.99769	10.7795	10.1578	14.8381	10.1813	12.6142	11.0482	12.9275	8.09061	11.1016	7.3199	9.5469	8.39212	9.25542	14.1483	9.69079	12.6608	8.38666	11.1068	7.30633	7.197	9.88723	10.4819	14.0741	11.4789	10.9165	10.2811	15.5713	8.65428	9.40155	12.3111	13.0088	11.5029	9.68828	13.2875	13.3497	12.3531	13.8662	10.7263	9.676	7.02149	10.2365	11.813	12.3621	9.43793	10.195	8.44939	9.24723	7.25427	11.0694	10.7326	9.57306	12.6228	10.6839	9.65675	9.94353	11.3863	10.0947	12.7779	10.1275	13.5018	9.52135	9.01986	10.3356	9.75565	13.6417	12.5385	10.8133	8.70956	9.41392	12.0115	15.0697	11.2682	15.3863	12.0833	10.9794	13.9371	9.64609	8.4672	7.52893	9.24787	9.56407	12.0925	12.3969	10.9305	15.0687	7.29368	6.75561	8.53915	11.3656	7.98795	12.5925	12.6948	10.0867	9.50101	12.4858	14.6907	9.39898	8.89209	12.7675	9.22398	15.9512	10.2979	9.26624	9.96843	10.7053	8.77147	12.3903	9.59469	9.72519	9.38098	9.28088	8.81886	8.27355	9.68793	12.2846	8.17636	8.93779	10.5706	10.8526	7.59679	8.25164	9.25933	10.7339	14.5923	8.54703	11.8711	9.843	8.85975	6.87806	8.67153	10.0342	8.27497	11.6536	11.7671	10.3666	11.8477	11.0738	10.4806	13.6053	8.89632	8.85583	10.0833	10.0206	9.30306	11.6983	12.7404	11.7001	7.97818	12.0199	11.3571	10.8461	10.2333	9.46455	9.92893	9.14753	7.97033	9.34704	10.2275	9.24741	11.5632	12.9744	12.701	11.5058	13.6079	9.76112	10.4714	9.18068	12.4309	10.6152	9.29806	9.22515	8.73482	10.3715	9.71655	12.1476	9.53719	14.0129	10.4512	13.7944	13.3684	15.7922	11.0581	10.4437	15.4545	9.58359	9.56325	9.10766	13.7362	9.00424	9.61272	13.9752	7.83815	11.554	9.73908	10.1535	8.35262	11.5424	11.3062	9.80415	10.1983	7.08728	9.21294	9.94226	12.1679	9.86734	10.4279	9.69908	10.559	8.40355	10.3375	7.04012	8.81586	12.7949	11.6383	9.31242	12.4373	10.3412	9.60808	10.5614	9.37022	13.601	12.9241	12.125	14.3924	12.4225	11.7334	9.1714	14.9808	9.44292	10.7878	9.3631	9.66502	7.07254	9.43562	9.46214	11.027	9.06054	12.2172	10.5392	9.14885	11.6539	13.9129	7.1737	8.59199	9.10506	11.1855	13.4843	13.9403	10.1612	9.12134	8.00107	8.39353	10.2557	9.97586	11.9182	10.5808	9.28314	12.7948	10.1469	8.08949	10.673	7.07962	13.8	7.54853	12.5188	9.39618	9.96642	7.86375	9.3873	9.09779	10.1461	13.6266	11.1462	9.18694	10.5295	9.92949	11.5602	12.6324	12.2533	10.5096	9.74722	8.21882	9.84145	8.36637	9.26644	7.69274	10.9996	10.3881	12.0007	10.3737	9.22434	10.4436	9.41762	14.3623	9.90167	9.28782	10.5505	8.84983	9.32322	10.9048	13.6413	11.0185	10.5894	13.0817	10.3397	9.06817	9.07715	9.67586	9.26058	11.5984	10.226	10.1835	11.5282	9.76648	10.551	9.82342	11.0343	12.5867	10.0244	13.3423	12.5094	11.384	9.78139	10.0638	13.6349	9.38129	13.133	10.568	12.4735	11.406	11.7524	9.21789	12.1133	14.148
train	fold5_a194_label0	0	7.81775	9.51205	7.74768	6.84377	7.40178	7.33308	8.48203	13.6281	8.17779	8.49725	17.7939	8.82457	10.0552	9.60383	7.27715	9.6582	10.5612	9.56395	7.11654	12.913	7.83189	10.6668	9.55852	13.0408	6.3994	11.2091	7.72895	8.76742	8.63362	10.311	7.37665	10.9927	7.87268	8.97367	7.70155	8.50097	7.98719	8.29486	10.1939	9.35894	6.92005	8.11727	10.3049	13.0719	8.69016	11.4921	8.66986	7.33394	7.10395	7.0423	12.4191	7.31845	10.4864	10.9848	9.99102	8.29334	11.1204	10.7271	11.065	9.77498	8.16892	7.34078	7.89023	9.92674	8.62954	7.70182	8.79289	11.8715	7.53404	8.20981	13.2087	7.3842	9.39463	8.1691	12.1941	7.64071	9.78553	8.45936	9.80503	7.3896	10.3194	10.8433	7.68204	9.10438	7.40682	11.8424	9.21681	8.83072	8.02666	10.5963	12.0653	9.72619	8.37289	12.2592	7.91376	6.74436	11.4901	13.6832	9.52808	8.16486	12.1345	7.58719	9.50621	7.17077	10.8828	12.5824	9.26907	7.97057	8.75539	7.28487	9.91338	15.5422	10.2895	12.4156	13.7253	8.28334	9.10265	9.0485	6.74602	11.1259	7.94519	10.1776	12.1266	9.8066	8.25296	11.6361	6.99833	8.76305	14.6925	9.51749	7.48493	8.72732	12.639	10.5892	9.62329	15.7713	14.0487	8.02577	6.82414	10.2381	13.1038	9.46018	14.8797	15.7006	7.77006	12.3955	8.48483	15.5114	12.4197	8.1028	10.2163	9.91895	12.3972	10.377	8.88546	7.77164	12.3417	12.3687	10.8292	10.4351	12.045	14.3823	10.5403	10.649	11.4017	15.1044	9.45021	7.30894	11.2502	7.41748	9.60299	9.572	9.44703	11.8369	10.6565	7.89666	10.4749	8.98199	9.5214	10.7576	9.43519	11.7708	7.97796	13.6347	11.1197	6.87046	7.54234	12.3515	9.26822	7.47034	15.929	10.6339	12.3114	8.17263	16.5921	11.5707	9.86927	6.75101	8.24509	7.5816	7.41774	13.0933	12.0793	9.62553	9.97173	7.55652	10.5702	14.6045	8.87415	8.19926	8.69695	7.4489	7.14208	7.10546	10.5332	12.4558	8.40013	11.6769	8.32266	7.3938	8.39164	10.5115	11.0841	7.77736	8.18365	9.9771	11.2651	13.8975	11.8181	14.7723	7.64779	7.75354	7.29885	8.45519	14.1078	7.83555	10.2373	7.07347	7.72092	9.15404	7.76188	8.36868	7.79169	11.2804	7.95761	8.51026	11.9448	13.9677	8.64718	8.15203	10.3538	9.09489	10.6547	7.34669	11.1892	11.8552	10.0743	7.9898	9.60646	13.9274	9.9853	15.7007	10.6341	7.7644	8.40436	15.4064	16.6505	9.06645	9.51302	11.8487	7.92092	8.97907	6.84165	10.8614	6.8068	9.87471	6.78964	7.25254	13.6913	9.50781	9.67621	11.1435	15.9251	7.74842	9.82558	9.01602	9.46576	7.90628	10.8323	8.97167	8.60905	9.96669	15.0764	8.21187	8.31254	10.4211	9.6331	12.036	9.07263	13.7183	9.12456	8.72769	10.1989	9.28371	7.84024	11.2432	8.0051	7.47696	9.34492	7.58849	11.2504	9.75588	7.31886	12.0574	9.5987	8.29996	7.28268	6.57004	7.68866	9.18088	8.71125	10.585	11.3879	10.5484	15.1898	15.4372	12.0904	7.22663	14.2699	9.58596	9.18243	11.821	10.5132	9.91693	7.92399	7.46297	6.80682	11.0156	8.97792	13.0704	6.48814	11.3895	8.84654	17.5337	7.14197	11.2245	9.65676	13.567	8.79407	14.6628	13.8749	9.54747	8.86673	11.6089	9.12846	12.0397	10.7952	9.00332	10.3032	7.98581	7.37484	10.0142	12.5573	9.07667	8.02548	8.33809	9.57443	7.28641	10.786	10.5121	11.743	7.49118	13.2297	14.1598	14.1246	7.92148	7.05164	8.3195	8.22443	6.83501	13.2861	10.6649	11.5307	7.87322	9.08258	9.26906	16.168	13.2586	11.9616	8.1224	10.5718	7.66267	6.83553	10.0009	7.30092	13.3693	9.55384	10.0391	9.62925	10.6532	7.756	7.49103	13.4943	16.455	8.34788	10.0968	7.98065	9.71989	9.19656	12.7605	9.02811	10.1691	9.61753	8.18852	9.9396	9.50714	7.27991	8.23028	10.7856	7.51303	7.39702	12.0748	7.81072	9.50189	14.607	8.41586	9.49218	6.66363	6.67471	7.25432	8.26676	10.5871	10.3836	10.6878	9.4661	8.80424	9.23303	7.08835	7.69959	10.533	11.3263	9.70913	8.51324	7.86598	11.3754	10.0636	8.10605	8.44434	8.10076	9.7978	8.79055	8.17295	8.87262	7.73477	10.9658	13.6733	8.65182	11.2445	12.6671	10.4058	7.1642	13.5799	12.9479	11.1697	8.55976	9.82535	9.29464	10.0171	8.58816	9.19759	6.99218	10.7034	10.6005	11.3923	11.4976	13.9928	8.50172	8.51041	6.67858	7.08494	7.46819	7.01944	14.092	6.80642	7.0823	8.94952	12.3671	9.58895	8.21756	11.8526	12.5636	12.9238	10.3801	9.06202	8.63178	8.6529	8.96852	10.9281	15.4032	10.4996	9.24295	10.8467	9.84757	8.81119	9.10523	12.6574	11.8353	9.86654	7.53218	10.5639	10.3292	10.6083	10.5532	10.9681	10.8215	8.54999	9.7193	12.2797	13.3474	8.0838	10.5606	13.7327	12.4325	8.27587	9.95536	11.2537	10.1184	10.4898	7.75779	10.4413	9.61396	8.27765	8.95138	10.2229	12.9275	12.4269	8.44857	11.0364	9.86097	8.84892	9.30355	11.1177	11.9202	10.3159	13.6628	8.11025	8.89649	9.33034	13.6868	9.4395	11.8677	11.7994	7.17888	11.887	11.9363	9.40444	11.4847	9.60212	8.505	8.12697	9.56079	9.71037	9.58124	13.5362	10.022	12.2447	10.5003	8.90082	7.88372	10.2659	7.27581	10.866	6.94537	9.48454	9.34929	10.6327	8.60696	7.9898	13.6301	11.0686	12.4391	14.7714	10.0189	13.063	11.7719	15.835	10.821	6.83232	8.13619	11.1801	9.66868	9.04177	8.91331	8.50016	8.58635	10.8786	11.6832	11.6548	8.24633	10.6785	9.64723	9.95521	10.8016	10.819	13.1577	8.03468	10.5431	9.44663	8.04853	9.79996	8.13271	7.37983	12.4152	8.73187	9.90366	9.73045	9.90613	10.346	9.33846	10.2548	9.55698	10.5554	8.74434	11.2849	9.82937	9.14314	10.822	9.04136	11.6305	10.2922	9.9375	9.42092	8.47611	13.091	12.961	10.6128	9.29969	9.80864	11.6416	9.45193	10.6496	12.649	12.7037	10.9988	7.90464	10.4702	10.0101	8.76839	8.82982	12.4826	11.7415	11.5203	9.30262	10.9363	10.6384	12.0582	7.78368	14.4231	10.1987	11.8327	11.5529	12.9794	8.31681	11.8664	8.51976	7.7138	8.97516	9.36176	13.9441	8.93689	10.9548	9.19966	11.1463	9.90769	10.2238	8.70485	8.7142	14.0537	11.4649	10.5683	9.46911	15.9593	8.96103	8.58995	11.672	12.5271	10.2827	9.44048	11.2891	12.4908	12.3771	14.0391	11.674	10.255	8.95831	10.6158	13.7166	13.7166	9.32289	10.3654	9.44442	9.50732	9.50724	11.6357	10.934	8.36201	13.2921	7.60832	10.1616	11.0011	10.8697	9.48587	12.4218	11.0463	13.8008	8.59069	9.16417	10.5517	9.57758	14.1944	12.2456	8.49972	7.07105	8.86806	12.5898	14.8401	7.78725	11.0288	12.1378	9.07769	15.8284	10.363	8.66568	8.98008	8.53173	6.88432	11.44	12.685	12.8574	14.1767	8.09407	8.5811	7.38042	11.5981	9.09792	12.6023	12.0071	9.51572	11.3072	14.0963	15.1137	9.73545	9.77489	12.8272	10.6631	16.2164	10.2659	8.93151	10.7121	11.2042	8.13718	13.4308	11.3781	7.97173	10.4523	9.97334	9.23881	7.98632	16.7731	11.7885	9.51213	9.361	10.6156	10.9301	10.205	9.27625	9.21721	11.0069	15.5849	10.5884	10.4994	9.8191	8.23765	7.31696	9.13612	9.89467	8.95414	10.2038	13.3483	11.0657	12.0977	11.1888	9.74406	13.0802	8.6717	8.94821	12.9418	10.8081	8.39278	12.6066	12.5388	11.5716	9.87396	12.1967	11.8553	10.4716	11.8009	7.30096	10.4772	8.80385	12.8271	9.5027	9.73204	9.81677	12.2572	9.18289	11.7329	12.5804	10.9697	9.76614	10.1655	8.03238	12.4721	10.1529	10.3493	7.80878	9.40449	9.2552	10.5786	11.8956	10.0855	14.7927	9.49592	14.4952	11.885	14.6316	9.45223	7.86135	14.8771	10.0433	11.5783	8.9103	14.9408	9.85737	10.419	14.5456	10.6126	12.2707	11.5339	9.20647	8.82298	10.8291	11.2885	9.59332	10.1983	8.08636	9.14278	9.79957	12.4525	8.57669	9.93849	10.1583	8.53841	7.84891	11.5202	8.58426	12.0408	12.2442	12.5185	8.55712	13.3268	9.85454	10.3667	10.7876	8.75041	11.2489	13.0107	12.8353	15.2233	10.3874	10.8596	9.03975	7.86039	10.8202	10.9625	10.4209	10.8951	7.98147	10.6867	9.98467	7.52396	9.90919	10.2957	9.02824	10.2111	13.6447	10.6923	8.83422	8.82424	9.23193	11.8605	14.4139	14.2794	10.6782	8.22698	9.19051	8.42249	10.9041	9.58876	12.6197	10.5579	10.3543	11.7363	9.89838	8.79823	10.47	14.2697	13.993	8.85362	10.2824	10.8653	10.7493	8.43554	10.7448	9.14691	9.68974	14.0039	11.8067	8.70173	9.45911	10.4672	12.0102	12.8834	14.0475	12.1668	10.355	8.90348	10.1633	9.29012	11.1934	8.03378	12.1587	10.0853	12.1546	10.0549	9.33829	10.8889	10.0462	16.0588	10.4249	9.95977	8.15159	9.85892	12.9958	9.60084	13.4312	11.8496	10.2751	12.9555	9.97601	10.8476	9.98474	10.4125	10.6826	13.0114	10.423	10.8445	12.8019	11.1622	9.62173	10.7437	11.5608	13.8974	10.6864	14.8117	14.162	12.9589	10.501	12.1688	15.2658	10.5987	14.7818	11.7612	12.3089	10.9003	13.6941	10.5324	7.49376	14.1152
train	fold5_a195_label0	0	9.03921	16.8339	7.84492	10.3262	12.6486	8.21842	10.8948	10.136	12.0778	10.1237	9.89348	14.2487	13.1334	10.3259	7.14832	13.6237	10.0174	12.0416	9.74068	17.0383	11.3055	11.9827	13.1817	14.5675	9.41975	13.3213	9.86555	10.3231	10.607	13.4791	10.9573	14.3799	11.1813	10.5345	10.7018	10.357	7.83767	11.7835	13.233	11.6845	6.4118	9.35798	13.7344	14.4831	7.73441	7.54508	9.76462	9.92209	8.5104	10.8738	13.1665	8.55904	12.7258	13.0998	10.5789	8.59954	11.8001	11.9497	14.6029	11.4479	12.2645	9.86345	9.79611	12.2707	13.5061	10.0867	11.4708	12.9965	9.12134	9.76964	16.1509	8.90969	10.5654	8.20884	14.7296	9.7514	12.2832	11.6858	12.0907	11.2367	9.11351	12.8649	10.3806	7.67045	11.6007	14.2758	12.8295	9.71815	9.03108	12.425	14.9543	10.0543	9.68997	13.8559	14.1834	8.12683	10.594	15.5273	10.3795	10.3657	9.13721	10.4839	11.5601	10.1466	10.7341	11.4155	11.8812	9.96107	10.7589	11.3176	11.804	18.4684	12.7546	15.0524	16.1328	10.7229	10.1769	10.053	9.50896	14.0029	9.49558	11.3358	13.0971	11.4914	7.18327	13.2703	7.35826	7.83282	17.4566	11.9059	10.9055	10.0817	13.4073	12.9179	10.8547	16.461	18.6174	9.68491	11.3159	12.8848	17.0997	10.3339	16.0201	14.9735	8.63322	14.7035	12.3109	17.88	14.5385	10.8989	9.31622	10.2212	15.0011	12.2177	9.9909	10.4771	12.9772	13.9234	11.2907	11.6511	14.2406	16.777	12.4035	13.1106	12.6406	16.8423	10.0407	7.33999	13.0822	10.6524	11.8989	12.3311	11.9725	13.2482	12.0571	9.15106	11.7232	10.9215	11.1203	13.145	11.4147	9.4198	8.42851	14.3135	9.94013	8.91484	7.63708	10.5057	11.1519	10.7305	18.8584	12.3984	13.0434	10.2607	19.1787	13.2315	11.8563	8.30574	10.2718	12.2904	8.85473	8.11769	12.6043	12.0268	12.4123	10.4821	13.0668	15.7475	9.12705	10.8702	9.71701	8.81293	8.46202	9.04137	12.199	13.3681	10.5951	14.4776	9.45956	9.83654	9.45455	11.6055	13.2108	8.86623	10.1374	8.40533	12.5857	15.2007	13.4572	16.3331	7.65783	12.2588	7.17108	9.31964	15.3452	11.4475	12.8258	7.85082	11.1364	10.1026	8.45589	9.02986	8.97658	7.26752	9.31885	9.09786	13.3038	14.9351	11.5327	9.44248	12.279	11.1873	10.9033	8.41543	12.5858	13.0175	12.4934	7.38033	10.4939	16.2211	11.9917	16.6067	12.6972	8.51551	7.34413	15.1634	18.0782	6.78636	11.2756	13.7944	11.0067	9.7558	8.19873	11.7363	9.92181	8.22173	7.58089	10.7257	11.034	10.2909	12.7865	11.8418	16.6185	9.44346	10.6608	10.212	11.0992	8.80052	11.0129	11.0113	10.32	11.3169	14.5613	7.88198	8.78216	12.905	10.1498	12.8173	11.1993	15.1828	10.9433	9.96753	12.9881	10.9502	9.93919	12.7054	8.43016	9.51577	12.144	10.591	12.9821	10.6824	9.49934	13.5885	12.0484	6.62421	9.46024	9.5541	8.49364	11.0193	7.11935	12.8425	12.5509	11.6122	13.9953	17.781	11.9433	12.107	12.2646	10.7593	10.071	14.1752	11.5038	10.2255	9.72314	8.89004	9.56661	10.8377	7.10736	14.1861	9.08895	12.0458	9.30834	19.0926	7.30375	13.7913	10.0665	15.8154	10.0595	14.2812	14.9726	11.1248	9.89179	12.2168	8.63525	12.726	12.4673	11.2468	12.2243	8.41257	8.98216	12.0613	14.4847	9.84623	10.8722	11.5377	10.8229	9.12854	10.895	12.4604	13.0496	10.381	18.1552	15.77	16.4713	8.01391	7.36339	9.63028	8.64821	9.54512	14.5443	12.3965	12.6972	8.98626	10.7086	10.6035	17.857	12.8238	11.0201	9.36673	8.49353	7.19165	6.7993	12.1907	7.07421	14.3316	10.8223	11.0584	12.1965	11.3862	7.18562	9.82292	15.0421	17.9634	9.18193	10.833	10.6968	7.88916	8.24701	14.9278	9.91522	11.493	11.6866	8.37205	10.761	6.15773	9.13908	8.66734	11.3628	8.45314	7.74739	13.3818	8.86832	10.6114	13.4698	9.05677	11.9433	6.95558	11.8503	9.3588	7.42026	11.1269	11.8363	11.3405	10.166	9.82249	9.31117	7.48946	9.1512	11.5581	12.2207	9.142	9.43361	8.18439	12.4048	10.9032	7.7203	9.79172	9.20798	10.2003	10.6181	8.96071	10.5307	8.29275	12.2689	15.2257	8.93835	11.7491	8.76037	10.8099	8.06621	15.6133	14.4264	11.0813	7.26271	11.612	9.75917	12.1653	7.31601	8.85795	7.06608	12.1452	12.4133	13.3434	12.7727	15.5934	10.1098	8.40122	7.1743	6.41845	8.53256	7.96714	14.9465	8.30223	10.6908	9.69955	12.5856	10.2534	7.31733	10.4002	11.7053	13.2976	7.93267	8.01273	7.55251	8.45181	9.5913	10.1084	15.1744	10.2361	7.83164	10.342	8.98867	7.71594	8.30909	11.9302	9.89509	8.91019	8.48973	9.45319	10.5461	9.9587	9.84567	10.2345	10.1853	9.02887	9.14024	11.9762	12.3341	7.6052	9.41489	13.6964	11.8392	8.06911	10.2753	10.589	10.1	9.62782	8.1421	8.44255	8.25534	6.86756	7.79319	8.37571	12.5578	12.1956	6.90707	10.2566	10.438	8.32674	8.82842	10.8707	11.2623	10.9638	13.6066	7.80028	7.9892	9.02511	12.577	7.82467	11.6852	10.9775	7.46941	10.2545	11.2259	9.76783	10.652	9.91103	6.24026	6.67986	9.74522	9.53632	9.02323	12.8334	8.34503	10.3675	9.77995	7.65488	8.21417	9.11795	8.46402	10.3546	12.7713	7.1187	8.63672	11.629	8.54695	6.94479	12.4336	10.103	11.0526	14.0759	9.14227	12.351	11.1153	13.1783	10.7597	8.42641	9.99228	10.0246	9.77599	7.63151	9.64339	8.4195	7.93277	10.0366	10.8166	9.50132	7.80545	10.4313	9.13037	8.17215	10.403	8.06129	12.2808	7.186	10.7403	7.89079	8.39938	8.68323	6.75342	6.58362	12.1861	9.02661	9.31992	9.20829	7.91177	9.16985	8.20396	9.04745	9.45458	10.0774	6.98199	11.3354	9.45773	9.5648	10.0304	8.7684	7.70982	10.1071	7.57735	8.82855	7.22172	12.7548	13.5973	11.4792	9.30621	8.07589	7.13728	7.74375	9.83106	12.198	12.2459	9.7073	9.64195	9.59791	7.78584	7.69154	8.1962	11.7338	10.336	9.53016	7.48789	12.0954	9.76279	9.56715	9.22462	13.4843	10.3855	9.873	10.4776	12.3586	9.58081	11.1308	9.61689	11.5576	9.44787	8.76057	12.9145	8.78495	11.2705	7.19629	10.9255	7.33194	8.23517	9.11168	8.99618	12.7933	9.94347	9.52776	8.98893	14.5944	8.68768	13.2864	11.0912	12.2128	10.1737	8.08607	11.9227	12.0437	11.3432	13.5783	6.88454	8.89295	7.52365	9.65127	13.7196	12.0088	8.8612	8.93506	8.46729	8.43128	7.74286	10.6399	9.58434	8.44355	12.6566	7.79717	7.85553	8.40865	11.382	8.60798	9.32875	10.1326	12.6396	7.37958	9.52396	9.58072	8.43898	13.5309	11.6183	6.57818	10.5863	7.31246	11.5689	13.4593	7.92639	11.045	8.38153	9.00371	12.3036	9.32619	8.48386	7.68763	7.29709	9.07466	10.7094	12.228	12.2323	12.881	7.5631	7.88478	7.65693	10.9762	7.53425	12.1815	11.7908	9.19693	7.17024	14.2659	14.3508	7.51236	8.64548	11.3979	10.3619	15.5815	8.62474	9.47403	7.02653	11.1152	8.48199	12.4194	10.807	10.2487	8.55772	8.41023	8.23984	7.6901	9.6241	12.6244	8.80363	10.1094	8.9738	10.687	8.02841	7.57653	9.17323	10.6486	14.4194	6.9817	9.87261	7.3857	12.7599	6.70833	6.10071	9.11011	7.72378	10.6793	11.2878	9.75708	10.4277	11.0126	10.2266	12.7036	8.82952	7.6743	11.3425	8.92869	6.81108	11.7186	11.8427	11.7138	6.12959	11.7436	10.5835	9.3375	9.16705	9.58788	10.5015	7.93212	12.3859	8.26534	8.40488	9.13796	9.63504	13.0831	11.4152	11.1388	14.3408	9.12918	10.1766	8.81511	11.9841	7.33044	9.49539	8.5186	8.59026	10.4614	9.79681	11.7185	7.91749	14.1831	9.1893	15.6034	14.1723	14.8958	11.0672	8.82414	12.4197	6.73097	8.93677	8.71192	14.3816	8.3111	9.48455	14.3848	10.4699	10.4942	11.6491	10.3465	8.02259	11.851	10.0877	9.03147	9.38429	7.55914	6.69864	6.92052	11.1862	7.59831	9.13576	8.262	9.96047	6.92834	8.93012	6.92648	9.14024	11.9818	9.92051	7.35002	12.3494	8.85363	9.83242	9.02706	7.68424	11.8953	9.75508	11.4437	14.3528	8.66787	9.4438	7.5378	14.2601	8.30501	10.927	9.40128	10.3297	7.05478	9.0299	8.34256	10.8906	9.41897	10.8632	9.49242	9.14384	10.5231	11.1683	8.5494	7.74138	6.38718	10.8458	12.8109	13.9708	9.34084	6.69165	8.43584	7.61543	10.5101	7.67376	10.9849	10.2792	7.40701	12.525	10.0547	7.40698	9.99083	11.9699	13.4617	7.97441	10.9878	9.35131	7.84819	8.32119	7.87096	8.42305	6.72671	13.8597	11.0722	8.7498	11.277	8.2737	11.4966	11.5628	12.3098	11.5263	8.96251	7.04255	8.03057	7.04968	10.0382	9.03686	11.4353	9.56959	8.52013	9.84396	8.27357	9.80181	9.76403	14.5962	9.56371	9.05166	7.10362	8.75837	11.3297	8.10469	12.5899	10.796	10.548	11.3969	9.45318	9.7503	8.40201	9.10009	9.6652	11.302	9.1823	9.07419	11.8733	10.0638	9.60281	9.42982	10.7998	12.285	10.382	13.038	12.5463	11.4158	10.2702	10.2976	13.4632	9.43473	12.9008	11.4671	10.8234	10.1389	13.4752	9.40576	11.0147	12.8768
train	fold5_a196_label0	0	7.76906	8.52145	8.52961	6.50113	6.70757	7.82414	13.9058	6.58309	9.7971	7.09837	11.2243	13.533	9.8576	7.39713	13.5819	12.489	6.8306	10.5368	6.16467	16.2235	12.2186	6.29455	14.8323	13.9875	7.53777	16.7854	8.18356	13.5172	12.6338	10.8036	11.4672	13.2558	8.19257	14.1989	8.36291	11.9535	8.98719	11.3432	10.9236	14.3203	10.8335	8.75112	12.6272	13.1984	7.57251	12.6384	11.8246	7.78281	8.55937	10.9101	13.9559	13.2568	14.3583	13.0915	14.2646	10.8392	12.7782	14.3145	15.6956	11.3818	13.5927	13.6251	9.10883	13.1853	12.1388	7.41616	12.1116	11.7896	11.597	9.98573	13.0351	12.0808	13.4741	10.78	16.8205	8.03619	13.7768	13.9656	11.8966	12.0137	11.1243	13.4968	12.7444	8.13238	10.4728	15.4335	9.87401	12.2507	9.19744	13.7419	14.4608	13.1857	10.4539	13.4492	13.437	10.2534	12.6268	16.6104	11.7206	11.8782	13.3743	7.80356	11.7109	6.7831	11.4345	8.77328	11.6089	8.53907	13.4714	12.668	14.1373	20.0818	13.1723	16.7986	16.1629	9.19385	9.67992	10.3761	7.60162	16.4128	9.56655	13.0434	13.931	12.6714	7.14626	15.4453	8.3893	6.39087	18.1129	12.7923	10.9059	11.6028	15.8251	13.0291	12.5249	15.3876	20.0015	11.2109	13.0452	13.1254	19.0818	11.0761	18.2014	13.745	9.77089	14.9738	13.0343	19.083	15.1567	9.88675	9.94009	14.0826	14.7302	11.5548	12.482	11.699	13.6706	16.9579	12.9887	12.2398	15.8013	16.4469	13.9532	14.3467	13.7206	17.1116	8.90384	9.86133	14.2519	13.4354	13.1607	13.6708	13.3086	14.1839	12.8204	12.5594	7.15978	11.3261	11.5551	13.1018	13.2563	12.1973	9.93539	17.2591	12.7236	12.1513	8.39786	10.3639	9.89396	12.5788	20.5603	12.7102	14.0002	10.6908	19.7553	13.5479	12.0504	9.95245	10.8529	12.7465	12.5651	13.4081	13.7575	12.8956	13.4319	11.419	10.6234	16.0475	13.8393	10.0832	11.7909	9.39465	8.05442	8.76675	13.5607	13.4375	12.0439	14.9808	13.3324	10.0576	12.7283	11.4787	14.1149	7.15795	10.9202	9.79405	14.1351	16.4296	11.7601	17.9546	9.78068	12.3995	10.2312	9.26615	15.5169	11.6523	7.26247	10.6152	8.04364	11.3732	11.9942	11.5142	8.51401	7.26772	10.0267	11.266	13.001	17.4327	10.856	10.3564	12.6944	11.3209	12.2481	9.61707	14.3176	14.336	13.3336	10.341	7.51728	17.5433	11.6353	17.5565	14.0478	7.03179	6.83536	16.1581	18.8582	10.9645	11.5257	16.5322	10.7266	11.4465	7.40532	13.7749	11.8703	9.73466	7.7477	8.4069	6.2752	11.2936	14.711	12.6424	16.8775	10.5601	13.415	11.2295	10.642	7.73841	10.5368	10.2177	7.05891	11.922	16.356	9.3391	10.3115	13.0175	11.6158	12.5588	11.6785	15.8751	12.7374	9.92969	15.0727	12.0603	11.0863	7.72562	10.3604	11.1806	13.6015	13.4119	13.3427	11.0042	12.3455	14.6565	12.6118	12.4707	10.2784	9.76616	6.53583	11.2739	9.22863	14.3847	13.1847	12.765	17.3963	18.7753	11.2035	6.93105	15.9402	13.2148	11.3148	15.5015	13.4562	12.329	13.2447	11.0097	9.68764	11.776	7.1952	15.0779	10.7809	13.7083	10.8189	19.8384	11.0042	14.4745	6.36005	16.1071	10.3616	15.1828	15.9279	8.50932	10.1878	13.2631	9.46539	13.9364	13.2267	12.4467	14.2158	7.42269	6.65478	13.5213	14.5393	9.66152	11.7556	8.23803	12.8635	10.0639	11.3503	13.8589	13.9774	10.6714	14.0471	16.8282	16.9028	8.36183	9.43406	8.58471	10.2828	7.25164	15.1427	12.4138	12.9156	8.4349	11.2009	10.5651	18.8314	13.3236	8.60378	9.00209	9.94622	10.1867	6.46804	12.3278	11.1237	16.7056	12.7536	11.9027	13.3809	13.1515	7.00109	11.5143	15.796	18.8639	9.96856	12.3505	7.10072	11.0318	9.08844	15.8477	11.8248	10.3482	12.1483	12.0675	6.98897	8.16277	9.98074	8.62999	12.8768	8.05122	9.1226	13.2601	9.37091	11.7219	11.7907	6.03824	7.33458	10.8925	12.3465	10.8305	9.44035	10.0802	12.401	11.3348	11.6606	12.5232	9.53784	6.30874	10.4975	11.9987	11.9634	10.682	9.85036	7.97709	14.3184	11.524	9.06636	9.67869	7.10539	11.7688	10.3395	12.3301	11.931	8.82856	12.8904	17.0098	10.088	13.0216	10.5247	10.708	10.0784	15.09	15.7408	13.5328	9.303	13.5019	10.278	13.4089	8.41497	7.77764	12.1485	12.2666	12.6548	13.1104	12.4428	17.0225	12.3225	8.4129	8.31867	6.21315	12.2282	9.86697	15.9132	9.98059	11.6157	11.4727	14.761	11.9311	6.45472	9.40146	11.5217	11.7476	9.7962	6.89045	8.98734	6.27259	8.04056	9.33408	13.9392	7.97005	6.97741	10.2955	9.66799	7.10622	7.78913	12.042	10.3475	8.50636	8.46025	9.5561	5.94111	9.55842	10.2059	9.99137	9.31738	7.20038	7.86932	10.9611	12.3461	7.53235	7.24284	13.2239	11.5334	7.7952	8.85378	10.7116	9.51439	6.88481	8.17565	8.89209	7.77853	8.58002	6.9971	9.90954	12.3706	11.4146	8.09239	10.0901	7.83699	8.10337	9.98702	10.6705	11.2408	10.806	12.5896	8.0071	7.42569	7.20004	11.6945	7.93922	11.2824	10.6979	6.86715	10.069	10.834	8.6075	10.3853	7.25372	7.48293	6.89281	9.97522	8.79073	9.7523	12.7899	6.82939	10.1311	9.53346	9.29758	7.48015	7.74286	6.42588	9.71114	7.1799	9.888	8.51947	10.8177	8.19134	7.08749	11.9087	7.50354	10.953	12.8844	8.12198	12.8591	11.377	12.7413	10.0313	7.99935	6.22762	9.66459	8.42416	6.77391	6.71898	6.75995	7.38475	11.3624	8.62112	6.24538	7.34626	8.56491	10.4549	6.6884	9.74211	11.1172	12.8906	7.03681	9.80884	9.55088	6.67349	9.01973	7.0095	12.9249	13.0031	9.95517	9.12746	6.91171	8.08191	8.60187	7.66967	8.14878	7.6385	9.83637	8.24114	11.0153	6.45973	8.85004	7.87271	9.55543	6.346	8.30112	7.43495	9.06741	6.55659	13.0146	6.5594	10.669	9.60849	7.27065	8.32288	9.04792	9.07953	11.9291	12.4438	9.48111	6.49036	6.29491	6.9133	7.83526	7.42434	12.7385	10.0371	9.34205	6.67978	9.36305	9.98294	7.74703	6.83605	14.0058	10.5559	10.0328	10.1466	12.3809	7.47058	10.9403	9.47391	10.7683	9.25933	8.24178	12.7655	8.19677	10.6817	8.13888	10.9329	6.44002	8.76529	7.48556	7.48078	12.8094	9.80752	10.0068	9.03732	13.966	6.57572	7.3671	10.5112	12.9014	8.50678	8.06844	11.2006	11.5888	11.9241	12.8516	10.0672	7.21591	6.79452	9.93118	11.3513	12.7297	7.47081	9.834	5.6029	9.04002	8.24655	9.75535	9.58069	6.70518	12.5973	9.05267	6.58949	10.1502	8.0236	11.332	7.23258	9.51051	11.7832	7.53252	10.3295	9.79618	9.37166	12.912	11.8044	6.97992	7.00857	10.1833	11.4424	14.3887	5.37626	10.933	9.36024	7.73897	12.2037	6.36515	6.95298	6.81149	7.83245	7.34291	10.0987	11.1994	8.96561	11.2705	7.4278	6.97071	8.06757	10.8579	9.0584	13.6658	11.2959	9.28525	7.49111	7.98818	14.0183	7.045	8.13401	10.2387	8.03576	15.0716	9.41714	8.24137	8.93913	10.5189	7.63606	12.9888	10.7039	11.1611	9.88539	7.18647	9.50133	8.81255	12.0245	6.8158	9.11825	9.8169	9.5083	7.59182	6.43897	6.19433	7.29458	10.1291	15.0568	7.10596	7.04808	8.16585	6.94713	7.24294	7.00723	10.9452	6.84801	10.1052	9.40688	10.0731	10.0803	11.0747	8.32289	11.9157	7.35843	7.54472	9.65524	7.12446	6.11	10.8882	11.4999	11.544	6.86482	11.7774	10.2011	8.91433	7.98304	6.22979	7.1745	7.48454	8.01988	7.39942	8.80056	7.73793	7.56372	11.8835	10.136	11.259	13.8184	8.48599	9.44554	6.9851	11.792	10.8299	7.11809	7.33054	7.2113	9.08363	10.1674	11.0808	8.34877	13.9336	9.77161	12.3405	13.6381	10.2287	8.0018	7.29134	15.5391	8.17904	9.03299	6.95796	15.086	6.96253	9.36785	13.4347	6.33366	10.1627	9.38463	7.98764	7.67156	10.4652	9.51621	8.71967	9.66582	7.40298	7.2061	7.63393	10.3309	7.14057	7.03138	8.75684	6.62339	7.39863	7.65674	6.71657	6.39161	11.7415	9.69091	6.28331	12.2542	7.30829	9.19031	7.92231	7.94117	13.3454	14.4637	11.5981	13.819	10.1401	9.91854	7.75282	15.0975	7.10038	11.3537	9.64672	7.07756	8.48316	7.02276	8.0461	5.89742	9.70096	7.18066	8.86562	8.27824	10.8941	10.612	7.37103	6.86623	6.46674	10.6216	10.9493	13.1132	9.12381	7.2385	6.65263	7.35461	8.86177	7.46792	11.1162	8.4675	9.53577	8.59534	8.60767	8.70624	9.47629	13.9517	12.4774	7.304	7.88576	8.90064	7.9905	8.32644	7.21311	7.71422	8.77282	9.24533	9.74899	8.11785	9.76546	7.16617	6.55618	10.7186	11.8748	10.3342	8.73563	7.37691	7.78411	7.91428	8.26133	7.46589	11.2377	8.63255	11.247	11.2348	7.61432	8.79905	10.0988	13.572	7.86807	8.15191	6.72067	8.55898	10.4283	8.59792	7.79036	10.4319	9.93712	10.9425	6.83044	7.09292	9.01631	9.41736	8.08092	10.373	8.90907	10.8701	8.30246	8.42754	7.13332	7.35945	6.45292	11.1567	8.77849	11.6827	11.2535	9.88474	10.1728	7.62325	12.3226	7.14289	11.6193	9.17849	9.92118	7.2502	11.4237	9.00029	6.97507	7.48997
train	fold5_a197_label0	0	7.30117	11.2155	5.61205	6.906	8.99632	7.22196	12.5419	6.80869	8.04593	7.61211	13.9316	13.6663	10.2612	7.87749	7.85942	13.0392	11.1483	8.99911	9.36692	16.1626	11.6661	10.0766	14.1955	14.2949	7.31455	16.377	6.78527	11.4587	10.8645	12.3126	9.03761	13.2646	6.91833	11.3992	10.4359	10.7694	8.49195	9.66414	12.7313	12.3683	8.09402	7.40112	12.5724	11.9271	10.4285	7.73123	9.88625	6.45187	12.0545	9.79467	12.25	13.3007	13.6208	12.5009	13.9492	9.06139	12.4706	12.5274	15.3839	11.1067	13.4483	9.70906	8.16172	12.7062	7.56567	8.93603	10.7322	13.1543	8.04141	9.78824	14.5449	9.63773	11.0984	8.90304	15.4726	8.58309	12.854	12.2171	10.749	10.965	9.04112	12.7544	11.4307	9.68621	8.53786	14.5768	12.7292	11.0424	8.05404	12.0656	14.7318	10.1963	9.80013	13.8396	8.96108	9.01656	10.5787	15.9898	11.2341	11.2818	14.3258	9.23863	11.1592	8.4153	10.387	11.3492	11.6621	8.60794	11.7236	12.7789	14.0281	19.4109	12.0756	15.3825	15.8859	10.4418	9.99335	9.50423	8.21692	15.1863	7.99026	11.0177	13.1486	11.116	12.4694	14.5868	8.32955	11.115	17.3998	12.537	10.6072	11.1417	14.6806	13.1666	11.7776	14.2524	19.5363	10.0982	11.5937	11.783	18.5552	10.4856	16.5969	10.3198	8.62716	14.8383	12.1438	17.8543	14.7724	9.81787	12.2349	11.8303	13.5442	11.8013	10.8555	10.655	12.9084	14.3191	12.0875	11.8258	15.3817	16.4262	13.0651	14.1002	13.4353	17.2044	10.0493	8.07618	13.5117	10.3351	12.236	13.088	11.9319	13.347	11.8411	9.45162	9.5235	11.1768	11.1673	13.1605	11.8262	11.2446	9.14976	16.1371	11.013	10.584	7.65402	11.4531	9.33449	11.7124	20.0205	12.6477	13.3308	10.5118	18.8849	13.8035	11.7466	8.67899	10.3959	12.3321	10.2183	11.5267	12.9858	12.1469	12.8647	10.3759	13.4031	15.0854	12.7899	10.0624	10.683	8.86976	7.726	8.69753	12.6547	13.3825	11.1892	14.3341	11.4197	10.2594	12.3785	11.9527	13.5264	10.3528	10.3245	9.20995	13.1377	15.5025	12.2412	16.4799	8.52784	11.9131	8.02577	8.39044	14.8973	10.8477	7.40984	8.46995	11.3196	10.4286	11.1068	9.4531	8.20302	10.2919	9.67434	9.62287	13.3981	16.6405	11.0557	9.43638	12.5752	10.2685	10.7113	9.36003	14.0793	13.5432	12.63	9.21263	11.6019	16.3312	9.99453	15.5539	13.4165	7.64258	11.3765	15.2237	18.3414	8.44759	11.283	15.6347	11.0222	9.65112	8.04647	13.1444	10.1689	9.59662	7.49455	7.90097	6.83377	10.6643	13.8687	12.3775	18.0284	10.0707	11.7114	10.6887	10.8983	9.09829	11.1393	11.0968	7.98061	11.8069	16.1534	8.65884	8.08194	12.7813	12.475	12.8978	10.9807	15.4069	12.2513	10.3825	14.2395	11.1436	9.23551	9.97263	9.51555	9.93197	12.6938	11.1775	13.2233	11.201	9.09238	14.061	11.7696	10.9477	9.90643	9.4759	6.74552	11.0409	9.67451	13.9946	13.0947	12.0013	16.2481	17.8315	10.8564	9.35691	14.1938	11.543	10.4566	14.5806	12.4362	8.55955	10.5145	10.3417	6.47001	11.3488	7.06113	14.6424	7.47379	13.205	10.0494	19.2619	9.36286	14.3652	8.29672	15.4518	10.2492	14.0015	15.1013	7.9809	10.0802	12.6504	9.63506	13.3328	12.8805	12.1043	13.0465	7.84642	8.31126	12.6035	14.3678	10.2611	11.4329	10.208	11.8353	9.36693	11.3394	13.2885	13.7297	10.4651	14.1841	16.283	16.7105	9.22472	8.99886	8.91037	9.86235	8.69858	15.088	12.363	12.396	9.00599	11.0148	10.991	18.1318	12.7903	9.92783	9.48813	10.4032	8.57725	7.12271	12.0543	9.7699	15.2563	11.8809	11.0885	12.9564	12.0158	10.333	10.9279	15.5469	18.1674	9.14914	10.3426	10.5461	10.3985	12.1467	14.7963	11.3553	11.1732	12.0388	10.3482	6.80515	7.46024	8.85337	8.85617	11.8237	7.58834	8.35612	12.8074	8.71121	11.2503	11.9783	9.68647	11.3448	9.65654	11.6786	9.80327	8.5095	10.9161	12.0664	11.3116	10.6129	12.0651	8.08019	6.37215	10.2075	12.2659	11.9051	9.90794	9.71669	10.7163	12.8241	11.0961	7.63779	9.41723	8.22208	10.9023	10.4339	9.82379	9.99215	8.89165	12.4168	15.0645	9.6547	12.7878	11.088	10.7515	8.9824	10.5167	14.9594	12.5869	7.22228	11.4432	9.11061	12.9166	10.3042	8.18506	6.49919	11.8057	11.2864	12.701	12.6239	15.8435	11.7013	7.5969	8.03963	8.25227	9.31221	9.7988	16.8968	9.20971	11.1733	10.4286	12.5481	10.6832	8.16061	11.0391	12.5833	12.4983	11.6657	7.93286	8.21746	8.52336	9.38394	10.7669	14.5579	10.5665	9.22306	10.4564	9.31991	7.45676	9.13112	12.3903	10.2036	8.89457	8.32057	9.83823	8.4359	10.5519	10.1152	10.8131	10.2736	8.76918	9.03507	12.8291	12.396	8.42383	8.92329	13.9302	12.3498	8.50603	7.88994	11.0101	10.2743	10.0391	9.59946	9.3385	7.82502	7.83835	8.79414	9.66172	13.0188	12.1091	7.94028	10.8344	8.56418	8.93289	6.96236	10.9946	11.7022	11.2817	13.5313	7.98589	8.53384	8.86754	12.8243	8.54135	12.1183	11.437	9.30597	11.1206	11.2676	10.004	11.1408	9.91033	7.76649	8.65025	9.85709	9.28487	10.0415	13.6144	8.66012	10.7908	10.3526	9.35298	9.23639	9.58091	7.44145	10.7397	10.8163	9.8628	9.39509	10.9992	9.16886	8.79944	12.536	10.6178	11.3398	13.9746	8.22041	12.7503	11.6485	13.4455	10.884	8.3482	10.3314	10.6472	9.0483	8.50034	8.75877	8.26744	8.24146	11.1203	11.5985	8.62075	7.38296	6.61003	9.28828	9.68238	10.4016	10.7509	13.1105	8.32403	11.0989	10.4599	7.43106	9.15104	8.16394	11.7271	11.8557	9.42351	10.1834	9.43899	9.17146	9.68432	8.79289	7.85946	9.14821	9.08037	7.46657	11.6875	8.87435	9.2902	10.1551	7.69471	9.22503	9.85418	9.6791	9.14719	8.20108	13.6348	11.8497	10.9225	10.1593	7.75108	7.00367	9.13262	9.84547	12.7425	12.7278	9.85054	7.58986	9.45347	7.72944	7.76696	8.66201	10.5769	11.1736	9.34464	8.46278	12.1549	9.85803	9.43814	10.1821	14.168	10.7536	10.468	11.0442	12.7689	9.5767	11.5422	9.8738	11.4607	8.8434	9.34503	13.4081	9.16764	12.0718	8.30564	11.968	7.93021	9.46809	8.327	8.33904	13.6655	8.68565	10.5796	9.90346	15.4822	9.02131	11.8957	11.2502	13.2737	10.4159	7.6537	12.2632	12.6789	12.0562	13.8692	7.63527	9.17101	7.76397	10.5554	12.8521	12.5429	9.07707	9.8383	8.4581	9.01924	7.82322	11.2939	10.6856	8.4422	13.5211	10.0123	6.85011	10.3358	9.58972	10.9278	11.9144	9.87721	12.4085	7.88344	10.4608	10.1848	9.53326	13.7101	11.75	8.80944	8.19931	8.07374	11.7665	14.4855	10.73	11.7439	10.45	8.79661	12.2222	8.2685	8.91646	8.36039	8.73412	8.99049	11.048	12.1744	12.2432	12.3533	7.75691	8.58915	8.70441	11.4584	8.95161	10.9296	12.1172	9.82152	7.04043	11.2582	14.2738	9.13047	8.69825	12.3441	7.97479	16.3526	10.5947	7.89545	9.10437	11.551	7.92472	12.7488	10.5323	10.6294	8.90684	8.82546	9.40107	8.09836	9.78727	11.6213	9.79945	9.07839	9.82167	9.86804	8.8642	9.01364	9.41363	10.9774	15.6438	9.16672	9.45149	8.16379	10.5362	8.3103	8.18183	9.76465	9.06396	10.2474	10.7346	10.8509	10.3631	10.6169	10.2596	12.9818	8.74327	7.98803	12.8965	9.61185	7.77953	11.8318	9.09196	11.9702	8.0657	12.4126	11.3747	10.1105	10.0491	8.7332	8.95445	9.32361	7.59914	8.91916	9.15584	9.53177	9.37132	10.0963	10.5045	12.244	13.9481	9.35573	10.2114	8.48915	12.4446	10.0319	8.99542	8.86099	9.22146	9.65303	9.56614	12.1605	8.18198	14.8549	9.42848	15.4874	13.97	15.1683	11.4005	8.46345	15.3279	8.02661	8.03651	8.13833	14.5299	9.35056	10.4367	15.6246	10.757	11.4882	10.2664	9.53614	8.25093	11.7595	10.7602	9.8422	10.1898	8.67009	9.73923	10.1199	11.5292	9.27181	9.30965	9.2969	7.10947	8.49577	10.8991	8.21751	9.69728	11.7719	10.1259	9.62196	12.6266	9.87386	10.3328	9.61269	8.28252	10.0533	13.9594	12.2076	15.2997	11.6848	11.3186	8.52557	14.3242	10.8002	10.1612	10.3589	8.45768	7.1324	9.67469	9.3188	9.01409	8.56624	11.2676	9.13467	10.1223	11.29	12.1294	8.68239	8.72451	9.33451	11.7227	13.279	14.6183	10.1259	7.7542	9.00994	8.86454	10.4122	8.54893	12.1762	9.95163	9.97796	12.1796	10.17	9.69684	10.8938	11.3937	14.0499	8.86989	10.9652	10.5633	9.64324	9.24823	10.4615	9.2521	8.70367	11.5186	10.9043	9.6359	11.2165	10.9889	10.4406	12.4277	12.7842	12.246	9.90402	8.8873	8.53948	9.54755	10.9266	10.073	12.5219	9.88775	8.26516	10.474	9.08053	10.5028	10.2038	15.1109	10.5852	9.70027	8.03193	10.277	10.8133	10.3836	13.8983	11.762	10.0162	13.1296	9.85212	10.1278	9.86631	9.78668	9.63245	12.4346	10.2132	10.2983	12.6976	11.0321	9.8827	10.5684	11.9987	13.0225	11.1933	13.429	13.373	12.2729	11.1049	11.7137	14.6908	10.606	13.8273	12.1344	12.0535	9.87987	13.3338	10.98	11.8193	13.9561
train	fold5_a198_label0	0	9.9316	14.667	6.78139	9.35124	8.20471	9.27715	10.3281	8.90623	9.41185	10.3497	15.664	12.6129	10.7942	8.70708	7.507	11.6491	10.8765	10.7253	9.14148	16.0119	9.55539	9.85302	13.6077	14.7441	8.50577	15.1757	9.17604	10.6084	10.1101	11.5913	7.15934	13.157	8.41541	11.9403	11.0361	10.5197	8.82483	10.2157	12.0921	11.3416	8.14343	7.47819	12.1762	13.973	8.86866	8.29656	8.40867	7.03195	8.62701	11.1128	13.984	10.1491	12.9194	12.1347	13.7516	9.48095	11.5455	13.3347	14.718	10.8224	12.638	11.9713	8.47196	12.3316	11.134	10.7971	10.7586	11.5967	8.29434	9.53699	14.6568	9.3841	10.4253	7.66945	15.1083	8.69095	11.8399	11.6334	12.8436	11.0935	8.8566	12.6275	11.2232	8.76845	9.50968	14.0359	11.3275	9.3514	8.45424	13.2529	14.2171	9.86232	8.93251	13.1999	6.81384	8.48201	9.54415	15.7571	10.4138	10.4414	14.3077	7.90334	11.4302	9.60244	10.6401	11.0958	10.5109	9.34231	11.1638	11.9195	13.3644	18.8725	12.0027	14.4494	15.2763	9.92006	9.46351	10.6641	8.188	15.5494	8.6834	12.5137	12.9812	10.9889	11.6337	13.6355	8.16007	9.97949	17.2944	11.6543	10.0006	9.88859	14.4304	12.7261	11.2197	15.0463	19.3873	9.91387	11.3138	11.8758	18.2034	9.87577	16.1398	15.4355	7.89443	14.6028	12.7022	18.3051	14.5521	10.0831	11.495	11.2555	13.9107	11.5223	10.4565	11.0662	12.7835	13.8287	11.3344	11.659	14.6381	15.9568	13.1056	13.7896	12.1676	16.9217	9.245	8.5002	12.2179	10.9272	12.4232	12.74	11.905	13.1411	12.3182	9.18595	10.098	10.9139	10.6708	12.8921	10.9311	9.50549	7.86808	15.3315	10.5565	6.92242	7.22958	11.6598	10.0169	10.8563	19.3426	12.1473	13.3893	10.2706	19.2395	13.0826	11.7783	8.03851	10.4963	11.7448	8.45458	11.225	12.4862	11.7174	12.6568	10.8475	12.0072	14.8268	12.0453	9.89908	9.43946	8.11337	8.04285	7.95233	12.7124	12.695	11.2212	14.5691	11.0492	10.1667	12.173	11.3449	13.4407	8.78683	9.85005	9.84395	13.2481	15.4782	11.9533	16.5224	8.42081	11.786	7.99732	8.60845	14.7945	10.6001	8.63747	7.53233	11.566	10.7934	10.1694	9.52751	8.61347	11.5273	8.41464	9.32807	12.836	16.1314	10.7078	9.17842	12.4797	10.205	10.652	8.66782	13.4846	12.9136	12.5926	8.62804	11.4727	16.626	9.90177	15.9257	13.0101	8.36671	9.45427	15.2406	18.0414	9.18928	11.049	15.2812	9.68756	10.3934	8.02237	13.0298	8.89484	8.52519	6.90225	8.93805	12.2267	10.1348	13.4327	11.517	18.5928	9.21992	10.9892	10.4701	10.669	8.63407	13.1716	10.264	7.70162	10.6888	15.1403	8.87411	7.73504	12.2312	12.9135	12.0754	10.4156	15.227	12.3298	10.1243	13.799	10.8232	8.81268	10.7863	8.10159	9.91834	13.2924	11.4705	12.7829	11.4333	8.21301	13.4207	11.2231	11.7814	9.54434	8.9089	9.55661	11.0084	8.12318	13.9931	12.1572	11.9414	15.0183	18.0962	12.3979	10.0424	13.8633	11.7415	10.3469	15.0932	12.591	9.48648	8.95533	9.47293	7.30136	10.9659	8.47665	14.699	7.20835	12.5069	9.67727	19.5432	8.51315	14.4007	10.4163	15.6916	10.1707	13.9391	14.8896	8.48372	9.96351	12.1322	9.33144	12.9281	12.219	11.3617	12.5572	9.36426	8.03179	12.6027	14.0663	10.0277	10.1515	11.093	11.2514	8.00983	11.4921	12.8634	13.5521	9.86991	14.1573	16.3045	15.9437	9.42458	8.18692	11.0632	9.04804	9.6071	14.3946	12.3516	11.6392	9.37935	10.4677	10.7987	18.0936	13.0314	12.6282	9.68515	9.98373	7.76431	7.53934	11.8674	7.71175	15.0772	11.9224	10.8617	12.7941	11.4063	10.0151	10.2387	15.2886	17.8618	8.97563	8.48054	10.3535	10.2662	10.2806	14.2734	10.8424	10.4744	11.5412	10.8822	7.11761	7.89926	8.50862	8.33289	12.1318	9.27271	8.08531	13.1491	8.39158	10.3936	12.7612	9.06051	10.7499	8.09757	11.4918	9.60475	8.60742	10.2534	11.7832	10.5697	10.1877	10.3398	8.9645	7.38612	9.41624	11.8146	11.5334	9.64789	9.51434	10.5941	12.2799	10.822	7.48172	8.99585	9.53918	10.6009	9.91431	10.3719	9.85524	8.2346	11.8898	15.6558	9.74492	12.5168	10.6369	10.518	9.30477	12.7164	15.0415	11.8231	6.59356	11.2589	9.18144	11.977	9.14066	8.86747	7.56249	12.1032	11.3304	12.3639	12.7094	16.2251	10.6042	7.9538	7.55229	7.9611	9.83414	8.41304	16.2806	8.66168	11.1237	10.5127	12.4806	10.0449	7.49006	10.399	12.2204	13.1316	8.85961	7.07123	8.13304	8.43411	9.7813	10.4207	14.6469	10.2559	8.9731	10.3207	9.7731	7.45612	8.13231	12.4904	10.512	8.63209	7.93844	9.93455	10.3074	10.3274	10.1903	10.731	10.8983	8.98214	9.49846	11.9061	12.5911	7.85918	9.49217	13.791	12.142	8.43811	8.70325	11.2405	10.303	8.77233	10.0339	9.04034	8.74314	8.46523	8.39263	8.08336	12.9177	12.2512	8.30348	10.4275	9.44413	8.5671	8.40266	11.4444	11.9998	10.7297	13.4443	8.26273	8.38174	8.84796	12.832	8.42077	11.9994	11.2128	9.79776	10.9575	11.2577	9.35562	11.1268	10.0736	8.01446	7.74814	9.72763	9.42007	9.84414	13.3871	9.45852	10.8854	9.78972	8.69803	8.72039	9.60866	8.06099	10.6826	12.2896	7.97595	9.41791	10.6676	9.47407	8.27557	12.3216	9.90353	11.3526	14.2305	8.16495	11.9862	12.1503	12.1762	10.783	8.4369	10.2085	10.9595	9.48409	8.94453	9.45548	7.84129	8.80506	9.54054	11.1383	10.1879	8.05006	9.4703	9.68485	9.16629	10.2126	9.97566	12.0395	8.80961	10.6068	9.90368	7.66447	9.64191	7.40704	8.63615	12.4119	8.96809	10.0659	9.20394	8.98055	8.94818	9.00898	8.58001	8.80312	10.1736	7.85869	11.6333	9.92944	9.83047	10.4981	8.92279	7.3073	9.70402	10.3243	8.09476	7.9562	13.5307	13.8006	11.3906	9.22774	8.8533	8.95209	8.75742	9.50663	12.6978	12.6806	10.0003	6.70485	9.70495	7.97416	7.54859	9.10776	12.3845	10.8099	9.46217	8.54482	12.3077	9.99304	10.0024	8.38315	13.9901	11.2966	10.8851	11.2095	13.0482	9.36537	11.5115	9.47637	10.9327	9.89028	9.23326	13.5691	8.59957	11.2685	7.76496	11.5824	9.184	11.0372	8.6766	8.57466	13.6932	10.3103	10.4425	9.41609	14.7976	8.5543	12.7351	9.91347	13.6543	11.3783	9.0684	12.3026	12.6536	12.4213	13.6168	9.07847	10.1847	7.24357	9.51551	13.3887	13.8031	9.11514	9.66002	8.63193	8.96432	8.1798	10.9147	10.5688	7.72478	13.4441	7.9233	8.32509	10.3342	9.63144	10.6199	10.4664	9.39424	12.4643	8.20191	10.8268	9.92103	9.36206	14.2048	12.0842	8.8617	8.89835	8.56121	11.5702	14.9374	6.67893	9.90418	10.95	9.16231	14.0641	10.1166	9.00883	8.77416	8.2035	9.35327	11.0199	12.1431	12.6455	10.6855	8.13213	7.65651	7.92582	11.2968	8.44108	12.3641	10.6914	9.53201	7.59062	12.8559	14.3233	9.69739	9.4864	11.0703	9.4591	15.2438	10.1372	9.14067	8.78031	11.4925	8.08749	12.8746	10.7137	9.69378	8.95682	8.77417	9.63504	9.02188	11.5426	12.0148	8.15509	10.0247	9.41217	11.0032	7.46316	9.28764	8.92442	11.0316	14.9327	8.69811	9.22941	8.16809	10.2257	7.90069	7.8875	10.2111	9.19918	10.507	10.0774	10.482	10.7938	10.6065	9.78088	13.0547	8.80891	8.10816	11.8886	8.37418	7.72287	12.0109	10.7052	12.0404	7.92802	12.6068	11.3107	9.64903	10.4828	9.14994	9.50235	9.73018	8.33888	9.31196	9.39435	9.88276	8.86537	9.06121	11.5916	11.5417	12.824	9.05981	10.4391	9.54072	12.3655	9.72001	8.73645	8.00311	9.1179	10.4437	9.52941	11.9666	7.7346	14.7569	9.23171	16.4329	13.6214	14.1713	10.6124	7.66715	14.8658	8.74172	8.41981	8.36627	15.3244	9.20586	10.8347	15.2719	10.1098	10.8044	11.2758	8.81243	7.60171	11.577	10.2757	9.72586	10.1471	8.28492	8.84219	8.48652	11.6152	9.05892	10.1548	7.72244	8.00575	8.88772	11.6971	8.199	12.1198	12.4966	10.1395	8.03578	13.2193	8.96795	9.7207	10.0174	7.94609	13.0959	13.1266	12.0562	14.4044	10.0552	10.4786	8.19698	13.3988	10.2693	9.90992	9.63762	7.5192	7.91255	9.02842	9.13768	7.38324	9.36355	11.2857	8.47975	9.8145	11.5748	12.2211	9.03552	7.72461	8.29771	11.3402	13.8325	14.4701	9.6935	9.08196	8.89186	9.11801	10.586	8.01386	11.832	9.85199	8.60207	9.35272	10.3563	8.78141	10.6371	8.98625	13.9609	8.45517	10.3106	10.0394	8.99288	9.42153	8.70249	9.3344	8.64226	11.8869	10.8126	9.68212	11.9097	10.0117	10.9598	12.0647	13.1176	12.3536	9.84652	9.07241	7.72025	9.40982	10.5571	9.95438	11.4015	10.3823	9.9516	10.0652	8.76384	9.31386	10.3845	14.6552	10.7143	10.0748	9.56232	8.99723	12.5042	9.86539	12.2083	11.4043	10.5648	11.7437	9.1381	9.95829	9.35613	10.712	10.2195	12.1863	10.1586	9.78984	11.4829	10.815	9.71365	9.91566	11.2191	12.553	10.5126	13.0731	12.9395	11.7652	10.3955	10.9111	14.1416	10.1473	13.4514	11.5477	10.5761	9.11053	12.7213	11.8286	11.5963	13.0053
train	fold5_a199_label0	0	7.13496	11.4874	6.57256	6.26926	6.85391	8.56407	11.7735	9.77657	7.29863	9.08093	14.9299	11.6495	11.3441	7.50246	7.08934	13.9807	12.273	9.44947	9.88723	16.4846	11.2991	9.3302	13.6509	14.2097	6.96646	16.109	7.56202	11.4168	11.2252	12.5517	7.80359	13.6706	6.79	12.3224	8.558	10.6863	7.87377	10.0257	13.3485	11.8112	7.06666	7.18809	12.0984	13.0368	9.53249	7.07795	9.48107	6.30796	8.11641	10.7385	13.233	13.3764	13.2479	12.0628	14.0531	9.26455	11.4674	12.7562	14.8003	10.8219	12.7239	10.1508	8.08542	12.6659	8.30567	8.24365	10.2997	12.8248	7.63525	9.7445	15.3407	9.18376	9.61153	6.73722	15.4268	8.433	11.9027	11.6507	10.0847	11.6076	8.42034	12.8088	11.487	9.64893	7.78535	14.5554	12.9559	9.40783	9.4114	11.5931	14.3524	9.67464	9.43449	13.5062	7.94093	9.04137	9.42019	15.7466	10.5705	10.8623	14.3475	7.83597	10.9086	9.84229	9.40938	11.2214	11.23	7.61112	11.9729	13.3668	13.4057	19.0054	11.8542	14.6735	14.7183	10.8161	9.98925	10.7052	7.97577	15.5069	8.16503	12.6065	13.0294	10.9779	13.0598	14.2655	8.05461	11.2204	17.6562	12.1238	9.8601	10.3473	14.0055	13.1064	11.1611	15.3961	19.1871	9.70302	12.1415	12.2185	18.682	9.71011	15.9903	13.6021	7.52013	14.6958	13.2446	18.224	14.939	9.85744	13.4449	11.7086	14.3633	11.7425	10.2668	9.31091	12.5773	13.8282	11.647	11.9779	15.1334	16.0594	12.8455	13.9168	13.2151	16.747	9.56341	6.86879	11.8466	10.8689	11.8754	12.6357	12.2032	13.2435	12.589	8.82864	11.3347	11.3044	10.6853	13.341	10.6379	11.0708	7.44017	15.6195	9.50874	7.03138	7.03089	11.511	9.20767	9.96998	20.0354	12.9247	13.1432	10.3236	19.0665	13.4584	12.0143	8.7389	10.0643	12.246	9.86624	12.0002	12.8349	11.7311	12.4811	10.3384	13.3797	14.3944	11.7808	9.79899	9.484	8.22123	7.20157	7.47543	12.229	12.8694	11.0867	14.2206	10.3802	10.0074	12.6095	11.0913	13.471	7.39032	9.85193	8.71349	13.0362	15.4128	11.4739	16.2447	9.10641	12.015	7.99244	8.59395	14.7778	9.64215	8.78771	6.59501	10.8581	10.6172	9.62577	8.37581	7.90421	10.7569	8.61297	7.68091	12.7954	15.5794	11.3177	8.62745	12.2144	9.42791	10.2359	9.40816	13.5009	13.0526	12.5137	9.65972	11.5027	16.084	9.56303	16.2451	13.0118	8.07118	11.6772	15.4131	17.7819	9.99139	11.4713	14.8904	10.7756	9.58092	7.89143	12.8221	10.5176	7.74857	7.59505	9.26442	10.605	10.0604	13.6579	11.698	17.962	9.24454	10.8469	10.2001	10.7558	8.78217	12.6845	10.5306	7.33883	11.2946	14.6648	8.43966	7.20893	12.7004	14.374	12.5836	9.90177	14.6821	12.3619	9.10313	13.9545	10.272	7.28043	8.80459	9.02072	9.44417	13.2985	10.4565	12.3239	10.7853	7.47643	13.6133	11.6727	12.3425	9.55143	8.37403	6.73839	11.3373	7.27027	13.4002	12.738	11.7172	15.6958	18.0701	12.1739	9.30859	14.4124	11.479	9.31625	14.4323	12.0378	8.48152	9.49448	9.37994	6.30928	10.9369	7.60924	14.6022	7.92248	12.8593	9.60948	18.6569	9.49968	14.0039	8.87302	16.204	9.97349	14.5485	14.5519	6.88067	9.72717	12.6231	9.29302	13.0482	12.3607	11.7825	12.8898	9.03954	7.29479	13.181	14.2645	10.106	10.2948	10.8933	11.6792	8.54098	10.5825	12.7775	13.8455	9.60325	11.2589	15.9065	16.5324	9.37061	8.71156	11.1989	9.30877	9.33395	14.1646	12.4646	11.8734	8.86373	10.5366	10.4552	17.8261	12.7874	12.7575	8.93978	9.97737	7.96183	6.78156	11.4298	7.27923	14.3172	11.5784	11.0583	13.1246	10.8704	11.5979	10.338	15.194	17.3829	8.26763	6.7916	10.7238	9.5101	13.3889	14.1398	11.423	10.9779	11.3945	10.868	6.75176	8.2184	8.65832	8.34133	11.8459	7.37672	8.20927	13.3851	8.13118	10.4043	12.8314	8.70237	11.1242	8.22836	12.4568	9.67652	8.22388	10.3599	12.0205	10.9345	10.3883	11.0397	7.20955	7.60175	9.96909	12.2916	11.8116	9.22864	9.71694	11.1193	11.8395	10.5751	7.01987	8.51987	9.32943	9.57294	10.0313	10.0656	9.86089	8.28599	11.9179	15.3989	9.26862	12.2427	10.2852	10.9195	9.27181	12.3582	14.9608	12.4731	6.948	10.9389	8.90429	12.1234	10.0657	8.00759	7.16973	11.8458	11.2141	11.6737	12.5245	15.6638	10.0535	7.13739	6.67903	7.51126	9.18596	8.25962	17.3133	8.42804	10.6975	9.81675	12.6827	9.84165	8.09496	10.2575	12.5576	13.3959	10.244	7.08803	8.32265	9.58402	9.80415	10.9749	14.9358	10.9678	9.17596	10.3352	9.72908	8.17953	9.15205	12.4109	10.5365	9.50034	8.01181	10.2415	7.98933	10.583	10.3255	11.0496	10.8991	8.68495	9.35332	13.0624	12.6344	8.39678	9.08779	14.0615	12.6238	8.20648	7.43063	11.6884	10.7236	9.80214	9.85342	8.66044	9.02895	9.37124	8.03154	7.4149	13.1886	12.4503	9.45087	10.8925	9.03773	8.82964	6.93442	11.2343	11.9791	11.2776	14.3066	8.13019	8.11442	9.11821	12.7457	8.68342	12.2677	11.687	9.01708	11.3924	11.537	9.91502	11.1773	10.1751	8.73146	8.8033	9.76753	8.69171	9.8004	13.8334	9.28497	11.5769	10.2413	9.47131	7.51641	10.1032	7.13739	11.2949	12.8324	9.40636	9.68366	10.5228	9.75851	9.61608	13.1698	9.85296	11.8627	14.4399	7.26781	12.3554	12.9991	13.5047	10.739	6.95743	9.8131	11.1257	10.2485	9.17755	9.58681	6.92061	8.49829	10.4493	11.7274	11.5615	8.31521	8.44425	9.45144	8.15036	10.3393	10.2927	12.6911	8.63559	10.6584	11.2108	8.15147	9.91088	7.07465	8.40591	10.9075	9.28072	10.2632	9.37395	8.93501	9.26829	7.99743	8.61199	9.31125	9.61109	8.0767	11.3311	9.95605	9.78585	10.8046	8.55544	7.96386	9.61822	9.94703	8.29527	8.62275	13.7766	12.7692	10.9782	9.87854	8.76958	7.33339	9.22061	9.55946	12.9783	12.6505	9.7602	5.92781	8.60195	8.28117	7.28241	8.86378	12.6916	11.0287	10.1842	9.19682	12.6086	9.80614	10.5687	9.86869	14.461	10.8003	11.1735	11.216	13.4329	10.255	11.3971	8.28805	11.4683	9.47305	9.08896	13.4159	8.49372	11.5526	8.83667	11.6316	8.28973	10.3636	8.21164	8.79493	14.0809	9.81731	10.3204	9.58619	16.0791	9.33904	13.469	11.6625	14.1122	11.4255	7.95804	11.9899	13.0957	12.7707	14.2766	7.51301	10.5786	7.30657	10.98	13.7037	14.5131	9.60014	8.74266	9.2646	9.41397	8.34982	11.6718	10.6907	7.86945	13.8074	10.8538	7.53407	10.2815	11.155	10.4139	11.3524	9.02039	12.8993	8.26381	9.05442	10.5099	9.80944	14.2581	11.9625	8.06414	8.14461	7.7656	12.4399	14.8987	8.33618	9.27493	11.3724	9.08007	12.8012	9.94568	9.27981	9.29322	8.17059	10.0541	10.8277	12.0565	13.652	7.72051	7.69985	8.43324	8.37997	11.7348	8.77408	12.5566	11.4126	9.51836	7.1801	12.6229	14.7558	9.62118	8.03803	12.0592	10.0799	15.8159	9.9497	9.33467	8.97582	11.7365	7.76181	12.6347	10.5282	10.7429	8.05116	8.72702	9.75042	9.20584	11.6674	12.4683	9.61586	10.4127	9.64274	11.3439	8.40684	9.67519	9.71237	11.2445	14.8944	8.83463	7.75109	9.43932	10.3964	8.58983	9.1741	11.0211	9.33446	10.3776	10.6746	10.6618	10.5515	10.4994	10.3806	12.9625	8.97865	8.15537	12.8793	9.10689	7.45486	12.0751	9.63416	12.3174	8.61662	12.7269	11.1842	10.3787	11.4451	7.53283	9.02712	10.0817	7.51452	8.67472	8.67406	9.59721	8.39155	8.62073	12.304	11.9443	13.1971	8.98241	10.4132	9.17977	12.6643	10.1092	8.71522	7.97692	9.19166	10.3154	10.163	11.7618	7.73599	15.0753	8.64447	15.9535	12.9362	14.9898	11.5229	6.96046	15.2578	7.75387	7.18596	8.27881	14.8158	8.47224	11.064	16.4595	9.32989	11.6338	11.5437	9.17933	7.66754	11.9823	11.1414	10.1736	10.1716	8.2788	9.68562	9.19082	11.5421	9.38523	10.1997	7.5266	7.45709	9.16011	12.4077	7.66359	11.6564	12.0477	10.5894	7.25123	13.1661	9.33333	10.4178	10.5903	8.54463	8.1207	14.5141	12.0127	14.8481	11.8535	11.308	8.50926	10.6322	11.6232	10.6479	9.2896	7.64693	7.10977	8.61363	9.60851	6.3208	8.8514	11.5426	8.74877	10.088	12.8636	12.6553	8.53431	8.55317	8.09068	11.622	12.7301	15.2291	10.0946	9.12703	9.52397	9.32906	10.312	7.58981	12.3293	10.4107	9.19612	12.2888	10.1323	10.0593	10.7145	7.86552	14.7666	9.18238	10.8589	10.5149	9.85921	9.43882	10.732	10.3455	8.72135	12.2354	10.6962	9.86014	12.2398	10.7687	11.5837	12.7066	13.1641	12.6133	10.1995	9.4873	8.09015	10.3353	11.0111	9.93393	12.3112	10.8068	11.0052	10.8428	9.51553	9.9997	10.3717	15.3523	10.2718	10.2448	8.76961	10.362	11.971	10.4288	13.4197	11.5764	10.8642	13.2533	10.0164	10.7754	9.89928	10.9315	9.80673	12.7546	10.8873	10.0663	12.2514	11.5513	10.3003	11.1507	12.3729	13.0222	11.1731	13.2034	13.2708	12.2885	11.2871	12.2779	14.3457	11.0355	13.8343	12.277	11.8336	11.3807	13.2634	12.5772	12.328	13.9207
train	fold5_a200_label0	0	16.7393	17.1319	6.11374	13.8085	6.90323	7.99416	11.9371	8.83967	7.30702	8.75913	16.5493	14.1046	13.6859	10.2189	7.52682	14.1661	9.50894	10.3663	10.1193	15.8439	11.524	11.0197	9.95389	12.8749	11.4	11.376	12.4167	9.86709	9.53391	12.4138	9.22283	14.8296	9.90822	12.3974	13.8581	10.2541	8.40833	8.79695	12.0623	9.98383	9.57755	13.6689	12.9347	12.4677	11.5175	8.72221	8.99487	11.5876	9.3593	10.3834	13.1177	6.99389	11.2486	11.8954	12.2534	9.69764	11.4918	10.1658	12.6285	8.84698	9.38383	7.18276	11.4948	10.9492	12.3893	7.43729	9.90253	13.1169	8.30626	10.1084	15.0262	9.56198	9.20134	7.75611	13.9516	8.62725	11.7243	9.89296	13.5602	9.06617	10.5523	13.0845	7.60585	9.42905	9.47164	14.0049	13.5549	9.68948	7.77978	7.65787	14.3877	7.349	8.32062	13.4911	15.2658	8.13049	8.71316	15.3752	10.3753	8.61907	12.9264	7.68492	10.6216	11.7577	8.77665	11.6125	11.0558	9.95992	9.60529	8.02528	10.6613	16.3761	11.8295	14.9749	16.1295	10.0726	10.2529	9.69032	8.26164	12.2501	7.14351	10.9235	12.0269	10.9577	8.69875	12.8204	7.76533	7.93693	15.0884	11.4799	10.4766	10.9235	14.7461	13.3874	10.188	17.1737	15.1247	9.27524	11.1661	12.3227	14.7502	9.22229	16.2794	14.3034	8.19078	14.1984	13.4467	15.7349	13.2274	10.8529	10.8806	10.094	14.0336	12.0065	9.89802	9.17488	7.51102	12.9285	11.2679	11.4105	12.7736	16.1003	11.869	11.61	9.52414	16.0471	10.5734	7.60183	11.9762	8.7785	10.5505	10.3704	10.6992	12.6891	10.963	6.99945	10.3352	8.90347	9.6458	12.6239	11.546	11.0897	9.46603	14.3059	9.82694	10.5097	10.022	11.0406	12.8209	8.72825	16.6048	11.5608	12.8005	9.09295	17.5042	13.2413	11.9006	8.52689	9.86436	12.0631	8.11612	12.8256	13.1785	11.2854	10.6832	9.58495	11.1539	13.765	9.68092	9.27942	9.12559	6.45758	8.25705	8.79564	7.733	12.8472	10.33	13.5216	11.2316	9.03706	7.58928	11.3295	12.7314	10.5293	10.7232	10.268	11.9697	15.639	13.3856	14.7669	7.62507	10.9286	7.6138	9.02442	15.029	9.61011	12.4232	10.2936	10.0477	9.44689	9.39936	10.2262	9.43768	10.5827	8.82953	10.3102	12.6375	14.0819	10.3722	9.68755	12.0192	9.99758	9.93816	8.65523	13.2087	12.496	10.8518	7.75177	10.4293	14.633	10.6473	15.2348	12.4698	8.23793	6.81938	14.7201	16.9106	7.90887	10.4326	13.9507	10.0647	11.3339	6.56908	12.0682	6.99394	9.00234	7.54792	7.66899	13.3251	10.1632	10.6641	11.524	17.0565	10.189	10.2867	10.3439	10.6083	8.92103	10.5638	10.2971	8.41589	9.02703	15.0385	8.93269	6.84563	12.5265	8.10984	12.5443	11.1407	15.4298	10.4517	9.65838	11.4397	11.3326	7.54199	10.4816	7.92905	8.51157	12.4336	10.3951	12.7781	11.5027	11.6083	13.109	11.9667	8.93051	9.15161	9.97723	9.80374	8.75646	10.7696	11.8857	12.072	9.75396	16.1378	15.694	12.2516	11.3943	14.2081	10.1353	9.90708	12.3166	11.0829	7.8699	9.32744	10.7559	9.4086	11.461	8.56065	14.0306	10.4236	12.6168	10.322	18.553	8.81789	12.8438	7.61504	14.2378	9.51718	11.0792	14.0469	9.93933	10.2592	11.9987	9.19444	12.3298	11.4246	9.87002	11.3847	10.2731	8.32662	11.6957	13.8969	10.2028	9.3057	10.5232	10.3534	6.75662	10.113	12.1468	11.9686	10.4901	19.8048	15.5737	15.3757	8.54447	9.05025	12.5751	8.66619	11.5965	14.6946	11.8171	12.0551	7.0529	10.3561	11.2253	17.4202	12.3662	12.4977	10.2525	10.1251	9.5949	6.78952	10.8661	7.76017	14.5104	11.0241	9.84629	11.1902	11.9087	10.9748	10.0898	14.7139	16.9286	9.25399	8.26984	10.3118	7.1059	9.33334	13.5667	10.8853	11.1715	12.3561	9.30526	7.80518	8.16081	6.83843	8.77516	12.0858	8.21452	7.97577	12.948	8.41757	9.60768	11.7563	9.70851	11.7134	8.77647	11.8133	9.68474	8.77299	11.0318	11.3722	10.8029	7.76924	9.00907	9.15496	6.54423	9.57006	11.3553	12.2485	9.95477	9.69308	7.50043	12.0675	10.6783	7.08389	9.90091	10.1548	10.4258	9.58796	7.32448	10.7671	9.09748	11.9529	14.9121	9.34833	12.7501	13.0902	10.5414	8.03726	7.43994	13.7259	12.7047	6.48123	10.8356	7.06253	10.6867	10.4749	9.30558	7.55268	11.1973	11.1666	13.3868	12.4135	15.4131	10.4993	8.45911	7.81018	7.33773	7.88287	8.84163	16.1922	6.95323	11.6633	9.54087	11.4556	10.0405	8.28873	11.8762	12.349	12.8649	9.54159	8.93407	8.29376	9.5985	7.35163	11.8407	14.0841	10.9788	6.85632	10.2541	9.36378	9.83055	9.22005	12.0682	10.7669	8.97892	11.0628	9.50184	13.5098	9.95626	11.1117	10.3665	10.7651	9.20196	9.35605	12.0905	12.7692	7.52646	10.2469	13.5498	12.0219	7.89894	9.31856	10.851	9.80254	10.0557	10.8606	9.64764	8.41474	9.03041	9.39343	10.6309	12.5464	12.0103	9.73594	10.5243	10.2999	8.61449	7.99604	11.5497	11.8088	10.832	13.3854	8.06083	8.68916	9.12805	12.7636	7.56175	12.0814	11.4971	7.57257	10.7671	11.3033	10.3343	11.0226	10.8861	9.56193	8.26602	9.52461	9.73288	9.57889	13.022	10.2118	10.4581	10.9555	9.37843	10.9097	9.99158	9.93185	10.5534	12.6523	6.51182	9.03937	11.1948	8.65664	8.26656	12.6501	7.25147	11.4596	13.5668	9.97647	11.9349	11.4909	15.2279	11.1417	7.41346	10.0228	11.0667	10.7778	9.0657	8.74835	9.10382	8.47589	11.4564	11.3885	11.6327	8.24494	10.3683	10.2974	11.7081	10.5814	11.1085	13.0272	6.81124	10.9557	10.1617	6.63122	9.99797	7.80576	13.73	11.9888	8.9333	9.98469	9.7939	6.2968	10.6811	9.59096	9.0719	8.73546	9.83225	7.19413	11.6683	9.2142	10.599	11.0211	7.35514	7.49006	10.3783	7.16221	8.41082	7.82787	13.1731	13.437	11.5544	7.83651	7.80883	11.2719	9.11462	10.2216	12.2798	12.3637	10.8037	6.94112	10.9546	9.12486	9.38343	8.70932	12.2737	12.134	9.67773	7.08373	12.32	10.4039	12.2808	9.79936	14.7298	9.95424	12.2783	11.1966	12.5185	8.4626	11.9112	9.97496	6.25036	9.92808	9.58836	13.2422	8.83379	12.0625	8.47175	11.1978	10.5113	8.17018	9.3208	8.9702	13.5048	12.6813	10.9812	9.39873	14.9376	9.12326	12.3062	12.5312	12.2658	10.9906	8.6721	13.4653	12.1178	11.4116	12.6218	11.1723	7.47403	9.08883	8.18942	13.6799	12.4164	10.1727	10.0149	7.31088	9.43248	8.73991	10.6642	10.7501	8.36483	13.4225	10.2489	8.63298	10.5947	9.83518	7.04355	11.2002	7.84771	13.5747	9.32566	10.0889	10.366	9.37495	13.3668	12.3434	9.87117	9.60654	7.64057	11.9522	15.1747	11.8569	10.4709	11.6309	8.54035	14.8359	7.18229	8.56195	8.71374	8.6655	6.68853	10.7262	12.7739	12.6043	15.4589	7.63315	8.30889	8.99734	11.728	9.32762	12.366	11.876	9.69398	8.27622	13.4919	14.9209	9.73776	7.10799	13.2134	10.1395	16.1319	9.68988	7.75494	10.4137	11.2377	7.51645	12.9753	10.8274	12.7353	10.5068	7.20481	8.61319	7.59591	10.5415	12.7029	7.19937	7.7344	10.4284	8.01228	9.77539	10.3112	9.43103	10.8359	15.5092	7.63381	11.0332	9.09292	13.7791	9.18097	7.78574	9.25587	9.41066	10.4889	12.4363	10.3722	12.4258	11.5896	10.7311	13.6908	9.32814	5.61094	12.6635	9.39899	8.51979	12.3967	13.5365	11.7384	8.49709	11.7262	11.5673	9.72582	10.8198	11.1596	9.14549	7.70962	11.3969	8.86679	8.9581	10.6213	7.87606	11.5419	11.1461	11.7545	15.7124	9.35641	9.85791	10.3262	12.5208	9.45329	10.076	9.83056	9.74045	9.87049	10.1431	12.3648	10.1603	15.2387	9.12648	16.9679	16.0411	15.5149	10.6272	11.3522	14.745	10.6473	12.2946	8.77176	14.982	9.99609	9.44067	14.3992	11.5275	11.8302	8.56761	9.46939	9.17566	11.1242	10.559	9.47999	9.8493	11.9141	10.1198	7.42698	11.874	9.29202	10.3479	9.3876	8.32426	7.89738	12.0447	7.9173	9.62412	13.4354	11.1375	8.98339	13.4618	9.96471	9.2688	9.84898	7.87635	8.87986	7.39548	12.7775	14.8714	12.0966	11.8359	9.33808	15.0624	7.68397	10.5185	9.90443	10.6532	8.20121	10.2506	9.10984	12.3724	9.18194	13.0956	10.3788	10.0245	11.2766	13.4313	9.09195	8.67125	9.15093	11.845	14.6111	14.09	9.64941	10.1905	6.4179	7.76706	10.873	9.49726	12.0159	10.0962	9.62276	11.6213	9.22119	8.71438	10.0595	13.3789	13.8942	8.35239	11.7774	10.828	7.92182	8.39876	10.8029	8.17045	8.23586	14.8775	11.137	9.33258	9.61588	10.0255	10.4687	12.0418	14.096	11.7898	10.4517	7.10238	10.2735	9.23038	9.86035	9.26253	11.7408	10.0417	13.4817	11.0544	9.06786	9.49508	9.77885	14.7247	11.0766	10.2091	10.0618	8.30572	15.1683	8.29411	13.165	11.5076	7.22622	7.66417	9.92349	10.477	9.57318	10.2311	9.92194	11.5345	10.0929	9.91943	11.9346	11.1165	9.50651	10.6204	11.4995	13.3899	11.3927	14.2769	13.9646	12.6526	10.6176	11.5143	14.9993	10.3411	14.3929	12.0385	11.7819	10.7932	13.7663	11.5971	11.9036	14.0029
train	fold5_a201_label0	0	8.35984	9.59499	8.18747	8.69434	9.92205	7.50889	7.52855	7.34736	7.95648	10.0951	10.6746	11.8067	12.9593	7.65813	6.36831	12.2639	12.0955	9.27939	9.07287	14.3689	7.50094	12.5832	12.5341	12.8663	7.48803	15.5706	7.30372	9.3423	10.0599	11.1672	10.7384	13.0598	9.90698	11.8392	12.1399	10.2324	8.29911	10.2945	11.2572	10.844	8.90419	7.93607	12.0169	13.6637	7.22066	8.05976	8.83598	6.5629	9.93027	9.72716	13.5966	13.3573	11.919	11.7423	12.9841	7.96411	11.8948	12.8625	14.6814	11.2265	12.5884	10.549	10.0618	12.3554	10.1376	15.8207	10.1184	11.4994	9.41499	9.38706	13.5511	8.09983	9.06419	7.63783	15.5667	7.47269	11.9912	11.784	13.1381	11.4704	7.84679	12.5385	9.89194	8.58113	9.50477	13.6455	10.281	9.63233	9.26756	9.02341	13.7227	9.82436	8.57933	13.0456	13.3118	7.28132	11.8675	14.855	9.9303	10.887	13.768	7.79746	10.786	7.67988	9.59558	9.90458	10.8849	8.42138	10.2053	8.60169	13.1098	18.5303	12.6495	14.3352	15.6136	8.57929	9.67441	10.1158	9.41576	14.8664	7.88561	11.9475	12.0133	10.5538	13.1741	13.8036	7.08252	8.81808	16.528	11.8282	9.47854	10.9585	14.4579	11.9654	10.5787	15.5328	19.1249	9.98284	11.8741	10.7045	17.352	9.93634	15.9622	13.9033	8.6977	14.5921	11.5181	17.8674	13.7933	9.89386	12.7649	10.711	13.6453	11.1505	10.8352	10.4825	13.236	13.9447	11.4991	11.0311	14.6371	15.2677	12.6856	13.1883	12.4261	16.6715	9.75236	7.79264	11.278	10.0172	11.2723	12.197	11.455	13.183	11.5527	9.08518	8.49486	10.2522	10.5834	12.7	11.435	10.4154	8.36322	15.5844	9.37382	10.5673	8.48148	12.7909	12.7297	10.7548	18.8797	12.0828	12.4319	9.89611	18.5494	13.1034	11.5083	7.41636	9.62812	12.4099	9.16332	10.386	12.917	11.1074	12.0021	10.072	13.0776	14.9103	10.8139	9.84016	9.42471	8.39981	9.5058	7.33216	12.2198	12.8863	9.99903	13.3415	10.0726	9.67744	8.86498	10.5485	12.8512	10.5905	10.1364	8.81535	13.0108	14.6227	11.9548	16.0173	8.33807	11.792	8.05261	7.08977	14.7042	8.82657	12.4546	10.6444	11.2122	10.2592	9.64533	9.61682	9.10401	8.25411	8.94595	8.89786	12.9792	15.8939	9.61801	8.84866	12.2407	9.91536	9.87608	8.35755	13.034	13.183	12.0267	8.8273	10.3561	16.5513	10.1838	15.0478	12.6426	7.24024	11.3295	15.6975	17.3193	6.79181	10.8263	15.6309	8.52461	10.1335	7.40852	12.7399	10.6859	10.2448	6.96608	9.31405	11.9445	9.9989	12.8578	12.1207	18.273	8.99853	10.4046	9.35172	10.4084	8.24985	11.7668	10.1527	7.65892	10.9819	15.2973	8.95146	6.23474	12.0663	14.4015	11.9521	10.2822	15.1569	11.5806	9.92346	13.3107	9.75954	7.34526	9.17813	8.51708	9.29169	12.9458	11.9694	12.295	10.3616	8.3843	13.1531	10.7977	11.8849	9.3851	9.81799	6.98154	11.2861	8.92354	13.7567	12.3814	11.6404	16.1665	17.451	11.7912	11.7558	13.9251	11.3458	9.90352	14.615	12.7116	8.899	8.65665	9.78179	8.99284	10.1443	7.12907	13.4755	10.5219	13.0231	9.54708	18.9291	9.54816	13.8501	10.4408	14.8857	9.32212	13.408	14.2807	9.64921	9.81239	11.4999	9.42262	12.6116	12.1485	11.6951	12.4689	7.66266	9.38971	12.8924	13.982	9.58207	11.5828	11.8125	10.7274	7.49227	10.8367	12.5764	12.757	10.0949	19.5126	16.321	15.7733	11.7547	8.11086	12.5297	9.16865	11.045	14.5155	11.497	11.7035	8.41043	9.91433	10.5313	18.01	12.5912	11.7144	9.52657	10.0791	7.9425	8.29628	11.4226	9.84441	14.811	11.8244	10.3675	12.3443	11.0012	6.58962	10.1521	14.5156	17.8277	9.13968	6.98854	9.92999	10.0046	13.4459	14.8375	10.5195	10.0595	12.0298	10.169	6.75315	7.54279	8.13376	8.08472	11.4492	8.15325	7.81737	12.048	8.07584	10.4857	12.3273	7.0562	9.85659	7.27982	9.89755	7.60856	8.08257	9.7698	11.1419	11.2347	9.99968	10.8903	9.24431	6.8495	9.31096	10.6393	11.4566	9.38022	9.44014	10.077	12.8241	10.5429	8.0995	8.68779	8.05181	10.9827	9.85182	10.1521	8.86391	8.58269	11.3326	15.1851	9.0139	12.446	10.871	8.86354	6.41495	14.2108	14.7358	12.0285	7.3872	11.2226	8.75785	12.3416	10.7336	7.65929	9.11807	11.4165	11.3734	12.4991	11.8647	15.319	11.3338	8.02228	8.58911	6.24077	10.3503	8.10354	18.3731	8.27691	9.42056	9.76083	12.0917	10.3824	7.39783	11.3789	12.1959	12.8053	9.77728	6.73444	9.07417	7.23709	10.0592	12.2296	14.6717	11.2947	9.04891	10.5297	9.70137	8.89476	9.25297	12.5438	10.6905	9.10778	10.4349	9.45819	9.85578	10.6607	9.84589	10.8159	10.8979	8.88764	9.04233	11.8695	12.2113	7.9631	9.17831	13.8591	12.1713	8.09135	10.5698	10.9125	10.2331	10.1268	10.608	9.74694	8.71504	7.96794	9.37113	10.5529	13.0868	12.0768	8.97336	10.5079	8.85374	8.45329	9.46939	10.6423	11.622	11.3657	13.4857	8.10294	8.34089	8.74089	12.6689	8.17909	12.0006	10.9018	10.444	10.6558	11.0589	10.3897	11.2003	10.8074	8.06274	7.84094	9.89924	9.1204	10.0354	13.1728	8.35612	9.71766	9.99733	9.44313	9.79278	9.57547	7.75333	10.8314	12.4061	9.58258	9.34833	8.58566	8.91884	7.43267	12.0739	11.3487	12.0396	14.0357	7.48547	13.3134	11.5536	13.3291	10.7575	9.20946	8.00806	10.5451	10.3321	10.0267	8.8885	10.0816	7.87944	11.1261	11.8144	11.4649	7.53429	9.55122	10.1111	8.93331	10.3668	10.7777	12.1139	8.97209	11.0162	9.67815	7.6187	9.86668	9.31017	7.95057	13.54	9.35328	9.8042	8.90094	7.13799	9.4396	9.74112	8.89981	8.2555	10.0419	7.00351	11.905	7.27977	9.15111	11.2325	8.80266	10.8478	10.2079	8.72143	8.22502	8.56564	13.223	12.3852	11.6059	8.82017	8.78371	11.7474	8.17902	9.88494	12.6948	12.9579	10.9608	8.90718	10.9361	8.06392	7.77209	9.12294	11.8362	11.2099	10.4391	8.7731	12.3593	10.377	11.7332	10.3227	14.2208	11.5345	11.3429	11.4922	12.7787	10.4649	11.6335	10.1277	11.6297	9.71726	9.40416	13.4028	8.6025	12.7612	7.36866	12.0449	8.29894	12.2535	8.30584	8.28954	13.552	12.1826	10.2463	10.0523	15.0389	8.60819	13.7696	10.4678	12.8485	10.8458	7.12743	12.6622	13.0961	11.5569	12.9864	8.23812	10.3412	8.0615	9.82048	14.1302	13.4509	8.18039	9.60087	7.31588	9.00452	7.84988	11.1059	10.2011	8.14473	13.672	11.511	7.90224	10.6772	9.79617	11.2563	11.4232	10.7766	12.9738	8.70005	10.3003	10.5337	9.19972	14.088	12.1301	9.10224	10.9046	9.79211	11.5962	14.2977	9.82194	12.5946	11.2195	8.49199	14.095	8.66761	9.19675	8.41532	8.70632	8.40879	10.575	12.5249	13.3654	14.2484	8.48279	8.63674	8.8262	11.5288	7.83259	13.4468	11.4689	10.0618	10.0954	14.5119	14.2645	9.3273	9.08752	13.2579	10.921	16.1635	9.70919	7.90732	8.95646	11.145	7.09983	12.5768	11.2011	11.5356	9.32582	9.20393	9.472	8.3803	13.3715	12.2731	9.73385	11.1286	9.32126	7.83332	7.69373	10.7215	9.56813	10.9744	15.1478	7.34559	10.9837	8.66223	10.1155	8.10322	7.99084	10.1277	8.58945	10.2023	11.9088	10.8462	11.2411	10.8086	10.5642	13.3779	9.4148	7.65243	13.0353	9.99204	6.63104	12.6676	11.2438	12.0286	8.48838	12.7736	11.2804	9.23075	10.9575	10.3719	10.2827	8.89443	6.70175	9.03866	9.15749	10.3669	11.3018	10.6167	11.9966	11.6157	15.4311	9.88986	10.2575	9.38866	12.0696	10.7191	8.9001	8.01566	10.0398	11.0879	9.34037	11.874	6.52467	14.6024	9.35663	17.2851	15.388	14.8368	11.0432	9.80156	15.3051	10.4741	10.544	8.61909	15.1845	9.27238	11.1617	15.9871	10.8796	10.724	10.5444	9.48507	8.0274	11.2017	10.9913	9.89892	9.97461	8.57528	9.35641	8.73056	11.8911	9.32816	10.1996	9.08313	7.87669	8.81408	8.52615	9.51998	11.4694	12.6459	12.1124	8.13068	13.4742	7.9349	10.1047	10.0965	8.01259	9.34525	10.3084	12.5375	14.6879	10.7644	11.708	8.13811	15.4647	11.1342	11.0439	9.50464	9.7779	7.53586	9.55102	9.28293	12.3124	9.73002	13.9294	9.18211	9.40993	12.9503	12.4939	8.12828	9.37679	8.73629	11.4742	15.3396	14.3084	10.003	9.84634	9.19708	8.97625	11.2615	8.76633	12.072	9.85956	10.5985	12.2367	10.7619	6.62229	10.6764	11.113	14.6112	8.55838	11.939	10.386	10.0717	9.22694	9.53224	10.1037	7.96455	13.22	11.9071	9.32133	12.1427	10.9205	12.078	12.1359	12.5	12.5586	10.4032	7.6326	7.34812	9.55092	10.4757	9.45312	12.2027	10.5507	13.5453	10.5052	9.04787	9.71366	10.6515	16.3164	10.6938	9.74164	10.1372	8.52421	16.3486	10.1413	13.793	12.272	9.75207	13.1524	9.17988	10.7401	8.93175	10.5028	10.8749	12.7752	9.9049	9.69732	12.6439	11.4203	9.70055	10.8467	12.1367	13.3226	11.1619	13.887	13.8354	12.6075	10.9929	12.6456	15.0004	10.3633	14.1648	12.2893	11.9399	10.4443	13.3852	11.7295	12.5475	14.2496
train	fold5_a202_label0	0	7.85959	12.1682	6.20878	7.6923	9.25785	6.47902	9.37568	10.6736	6.90915	7.80045	7.49026	9.56587	12.7548	7.14032	6.81743	10.0343	8.97263	9.04452	7.61135	13.4131	7.74453	7.33966	11.3953	13.7675	6.8213	13.4821	6.96669	9.84219	9.4652	10.9752	6.75164	11.4599	6.90683	10.4873	9.67095	8.74511	8.27377	9.01828	10.8754	10.7997	7.12986	7.62845	10.1855	13.252	7.80553	8.51672	8.76004	6.87109	6.48174	8.20855	12.5507	11.5978	12.1264	11.2079	8.16534	7.71913	11.0938	9.51128	12.9045	9.4954	8.69141	9.83802	8.21136	10.3472	8.03915	6.75169	9.53932	11.7307	6.74789	8.03177	13.6704	6.85451	8.90241	6.93211	12.8947	7.94267	11.5307	10.3351	7.84006	10.0099	9.53364	10.7187	8.68644	9.78202	9.37859	13.1273	9.10183	8.06875	8.01899	11.7308	12.5015	10.9529	9.06327	12.0322	11.1791	7.41523	10.9801	13.9231	9.61712	9.66228	12.5366	6.99329	10.0238	7.93876	10.3102	7.22706	10.8306	6.99245	8.72103	7.09361	10.6021	16.7187	10.794	13.3858	13.6885	8.7611	9.58358	9.26693	6.33761	12.4972	7.77188	11.1471	11.6034	10.1948	6.53365	12.736	6.99335	7.22223	15.8235	10.9416	8.45283	8.31311	12.5229	11.9262	9.67409	14.227	17.1592	8.08454	9.88421	11.2671	14.7758	8.94561	15.4045	7.915	6.97468	13.1357	8.32116	16.3989	12.8369	9.39982	9.75257	10.9263	12.4641	10.4534	8.92711	9.15989	11.966	13.682	10.7181	10.8684	13.0328	14.9827	11.1669	11.0136	11.672	15.1677	9.36887	6.45164	11.883	10.0405	10.4862	10.5396	9.98532	11.1683	11.1558	7.67666	8.8292	9.28071	9.59689	11.5729	9.47106	10.6452	7.46745	13.2864	11.7497	6.79035	9.62146	12.6382	10.7488	8.35368	16.9263	11.0075	12.0886	9.27587	17.1989	11.489	10.4818	6.51123	8.2569	9.65688	8.36305	13.2177	12.1234	11.3177	10.6795	9.57877	9.99061	15.3792	9.58015	8.63444	9.32547	7.14913	7.04862	7.35218	11.4654	12.0924	9.49835	12.6527	9.85063	8.49791	10.3643	10.0741	11.6446	8.68118	9.42928	10.5833	11.8255	14.2546	10.7013	15.5477	6.90121	8.99782	6.55662	8.88037	14.3187	7.63472	8.8004	6.58032	9.15899	8.89127	9.53546	7.65044	7.81506	11.9771	8.00486	8.98998	11.98	14.4361	9.54214	6.77699	10.4586	9.56872	10.3933	8.12246	11.7034	12.5369	10.6585	8.40231	9.81771	14.8123	10.3824	14.9045	11.0316	7.56292	6.98891	14.6482	17.0898	9.65169	9.72189	12.2709	8.88354	8.86962	6.59251	10.8768	6.97603	8.488	7.60495	8.04588	10.7058	8.97425	11.4833	11.1858	17.4778	8.48221	9.99477	9.59436	9.74411	7.54779	10.8215	8.98562	7.07978	10.1311	14.0503	8.35428	7.51055	10.9471	9.8321	11.7339	8.80485	13.2375	10.1929	8.47321	11.7324	10.2893	7.95583	9.16049	8.39169	6.84594	11.0231	8.45556	11.9237	9.23528	7.72239	12.5287	10.0479	10.7566	7.86974	7.67277	6.77156	9.09138	7.87642	10.7121	11.7907	11.0056	12.9843	15.7761	12.0271	9.3278	11.0141	10.383	8.75138	13.165	11.8719	10.1323	10.0733	9.13889	7.31454	10.9186	7.45097	13.1122	6.564	11.8037	8.62077	17.7499	7.79815	11.4485	9.89818	14.4445	8.48641	13.5582	14.2642	9.5778	8.92139	11.0678	9.23291	11.5796	11.868	9.07801	10.5381	7.90328	7.63842	11.5377	12.7901	8.69908	8.72528	9.60317	9.60808	7.9852	10.0286	10.8776	12.1903	8.50675	14.4274	14.1285	15.0721	7.55003	6.79579	8.08757	8.1009	6.89574	13.2115	11.0531	11.6249	7.97915	9.88394	9.14718	16.5423	12.4904	13.2346	8.61448	10.2645	6.80317	7.04375	10.272	6.56882	13.6246	10.0906	10.1579	10.5597	10.052	8.67205	8.19206	13.4434	16.6198	8.51216	9.23605	8.06023	9.48981	9.29902	13.7344	9.25755	9.84261	11.3748	7.90437	10.8378	9.22472	6.89354	8.2022	10.3981	9.2852	6.86335	12.2034	7.52548	10.3016	13.9667	7.56574	9.59406	6.79955	8.29099	7.6977	6.84629	9.76236	10.8193	10.788	10.913	9.35283	9.31065	6.30108	7.69196	10.5635	10.5482	9.80236	8.46267	9.56696	11.9758	10.1285	6.29361	8.29799	8.12514	9.00641	8.88481	9.04792	8.35823	7.51684	11.0875	14.181	8.72937	11.3466	11.1637	8.99641	6.9552	14.3336	13.4348	10.8151	6.74845	9.46142	9.78112	11.391	8.55171	8.39428	10.2668	10.6838	11.2471	11.5264	11.5002	14.8379	9.07401	8.61691	7.03799	7.36202	8.01422	7.79198	14.631	6.35454	8.40727	8.58513	13.331	9.84167	7.49602	11.205	12.4365	13.0327	10.157	9.45655	7.47403	8.03247	9.15896	11.076	14.9732	9.91321	7.80075	10.5934	9.98864	8.89373	9.62988	12.2557	11.6696	9.86441	9.55591	9.82673	7.77586	11.0235	10.3651	11.1844	10.6366	7.28636	9.31272	12.3788	12.4944	7.36303	9.19072	13.8266	12.1413	8.56562	10.3698	11.3426	10.0917	10.4705	10.2282	9.9756	8.46019	8.44984	9.04133	10.6694	12.7092	12.3898	6.51222	10.9939	9.7866	9.13339	8.8229	10.9225	12.0901	10.5785	13.2305	8.3854	8.14835	9.13647	13.1913	8.65038	11.8912	11.2814	7.76351	11.0637	11.557	9.15099	11.1527	11.0154	8.08751	7.06245	10.2154	9.81397	9.98142	13.5975	8.79842	9.68863	9.86672	8.91171	6.76151	9.76022	7.15069	10.8168	9.76297	8.69534	8.96232	10.6781	9.16537	7.72476	13.1323	10.8512	11.9532	14.411	8.39856	13.157	12.0503	11.9033	10.6368	7.88526	7.37216	10.3003	9.54476	8.49367	8.43234	8.90099	8.03594	10.431	10.8261	12.2657	7.87866	9.5062	9.97155	7.42594	11.0206	9.75988	12.6186	8.40248	10.6553	9.83137	7.8273	9.86858	8.0711	6.63558	13.6401	9.19321	10.069	9.01069	9.68104	9.94439	9.4116	9.32213	9.81865	10.6147	8.08477	11.2961	9.03832	9.50812	10.9542	9.59237	11.7142	10.2349	9.71135	9.05479	8.36016	14.315	13.1605	10.6811	9.97529	9.09169	12.1259	8.62308	9.98543	12.561	12.7062	10.9089	5.81196	10.5508	6.17695	8.60016	9.00587	12.2777	11.7999	11.1404	8.44319	11.8684	10.1745	11.3445	8.59967	14.3507	10.8773	11.6653	11.3371	12.8227	9.28056	11.606	7.6518	9.35017	8.65678	9.26529	13.7098	7.90666	12.5878	8.12203	11.173	11.1591	9.64809	8.69186	8.86929	14.0861	12.4264	10.352	9.87616	15.8753	7.71571	13.0306	7.84236	12.3358	10.957	9.30598	12.4858	13.7355	12.1832	13.7989	9.07122	9.97742	7.17643	10.4589	12.7764	12.9048	7.86924	9.79428	7.60702	8.9834	8.0018	11.2917	9.97236	7.79046	13.2186	9.54508	9.02867	10.1855	11.7496	9.79738	12.381	10.6153	13.504	8.08674	8.8084	9.1833	9.55915	14.0225	12.0936	7.2829	9.35188	8.35444	12.4107	13.6024	8.43055	8.92551	12.1009	8.90064	15.9123	9.56226	8.32954	8.01564	8.78011	6.51308	11.1583	12.0176	12.6071	12.737	7.65462	7.72717	8.24085	11.6867	8.5934	13.1289	11.1513	9.75732	12.2975	14.5442	14.6208	8.52415	9.97077	11.4801	10.4364	15.7988	10.5275	10.2109	8.83483	10.6389	8.36394	12.195	10.9045	8.84344	7.96419	9.20735	9.60477	8.24745	13.5066	12.0147	9.19518	9.77759	9.9849	7.56143	7.31819	8.68338	9.78265	10.568	15.2176	8.91381	10.221	9.27856	7.17802	7.67252	8.69583	10.7158	9.16725	10.1248	11.5904	10.8314	12.1015	11.6222	9.74547	12.3241	9.36723	8.15792	13.1162	9.00839	8.92564	11.9625	12.5951	12.0404	8.19013	11.8911	10.8824	9.91299	9.77292	8.20148	9.407	8.76094	13.8761	8.82282	9.22403	9.21978	10.9835	9.09774	12.7046	11.5281	10.5333	9.60385	10.1654	8.77899	12.4222	7.82986	8.69838	7.6076	9.76942	9.86739	10.2425	12.1291	9.00809	14.9619	9.73797	17.2578	11.2424	15.069	9.54411	7.06103	13.7623	10.3375	9.24102	8.01213	15.1312	9.86044	10.4986	14.9964	10.114	11.0507	13.0014	9.05207	7.82677	10.1718	10.7075	9.96269	9.83853	10.3593	8.51314	10.5383	11.5363	8.27128	10.1423	8.84258	7.92712	8.18526	8.39491	8.94781	9.03385	11.95	12.381	8.6853	12.4292	8.15588	10.2954	9.91314	8.60183	8.74243	10.3812	12.2051	15.1015	10.6043	10.1952	8.20652	12.7489	9.09445	10.7561	8.6249	10.1422	8.49147	10.0264	9.44682	9.77827	9.76513	9.42331	8.54064	10.0079	12.9661	10.263	9.06541	8.48096	8.57576	11.4449	13.451	14.27	9.87398	8.94981	8.30094	8.41609	10.5307	9.2504	12.3145	9.78352	10.6677	11.8336	10.1893	8.06076	10.2224	14.1936	13.4549	8.57754	10.4837	9.71821	10.9403	8.81747	8.36666	9.27855	8.03279	10.5175	10.9958	9.58882	11.0744	10.4555	10.7747	11.9749	12.5711	12.4913	9.45837	8.51678	8.48538	8.9873	10.9572	8.6184	11.9074	8.94318	12.3739	10.1649	9.12628	10.1792	10.0995	15.0078	9.98721	9.6497	9.32482	8.66763	13.123	9.69029	13.3413	11.0921	10.2784	12.6332	10.1486	10.1359	9.16658	9.4726	10.9485	12.385	9.77449	10.3842	12.4624	10.1766	9.90807	9.9507	10.4194	12.8987	10.4424	13.2787	12.7203	12.0305	9.40393	11.126	13.8884	9.8572	13.239	10.8213	10.8473	9.79119	13.1146	10.154	10.484	14.1585
train	fold5_a203_label0	0	8.11042	15.3177	9.38736	11.6817	8.99496	7.66641	9.95783	9.2237	9.48378	9.5178	8.66247	15.002	11.0522	10.0717	6.9513	10.9689	10.3455	10.0919	7.26578	14.3109	9.42559	8.66761	10.7791	13.1329	8.6809	12.8784	9.87067	8.33991	9.38992	11.9969	9.59808	12.9495	9.69279	10.6694	10.3691	9.74735	8.01424	10.9203	11.3669	10.3276	9.34328	10.2872	12.5437	12.8139	8.1485	7.31736	7.62441	8.61843	9.68169	11.0936	13.0725	11.1711	11.2387	11.4413	12.8355	7.33748	10.6776	11.8247	13.2303	10.2704	11.4998	7.95405	10.82	10.2556	11.7528	10.8451	10.0254	11.2956	10.1026	9.26111	13.5615	8.74863	10.2993	8.44695	13.4608	8.36253	11.0968	10.3013	12.4291	10.9773	8.71017	12.3802	8.77082	8.67877	8.16419	12.7788	12.2306	9.31238	6.97173	12.6733	13.3889	8.53852	8.44804	12.7165	7.28035	6.79771	9.60654	15.0252	9.3024	8.97598	12.9048	7.82585	10.7647	10.3692	8.72214	10.2499	10.1273	9.85098	10.0768	11.0136	11.6209	17.8378	11.9058	13.4919	15.5994	9.10703	9.9449	10.5205	7.85568	13.4543	7.81443	12.4729	13.0265	9.69035	7.01137	13.2755	7.85368	7.57349	16.7938	10.636	10.2148	11.0705	14.2095	12.5414	10.5616	15.6487	17.9116	9.51862	10.75	10.7545	16.3993	8.46534	16.4614	13.9532	8.04715	14.4175	11.8239	16.8008	13.81	10.5902	9.85278	9.40212	13.2839	11.4131	10.4385	8.72105	12.1067	12.909	10.3976	11.7818	13.9392	15.2088	12.2523	12.8141	11.1623	16.7138	9.66787	9.00792	11.7957	8.19512	12.4129	11.7105	11.5823	12.1426	12.208	9.44644	10.0986	10.197	10.6535	13.1434	9.83837	10.3392	7.29979	14.0193	8.50457	9.32781	8.95797	9.30838	10.1746	10.2209	18.2883	11.12	12.8648	9.2297	18.4402	12.9448	11.1739	8.68813	10.6837	10.9211	8.97946	9.74271	12.0832	10.5684	11.6221	10.3131	12.9997	14.1094	8.37196	9.78009	9.25964	7.93559	8.02744	8.29275	12.0776	13.0331	9.67144	14.1386	9.17897	9.13472	12.4604	10.8513	12.4638	10.2557	8.07506	9.15585	12.5433	15.0188	12.6982	15.4061	7.18075	12.3311	7.44419	9.67877	14.6018	10.8125	12.0543	8.30944	10.3912	10.859	9.56527	9.29833	7.21685	10.9279	8.59337	7.71172	12.8901	15.0828	9.79498	9.05774	12.3204	9.84253	10.1454	7.85005	12.0487	12.3561	11.9475	7.25304	10.0912	15.3673	9.9227	14.8078	12.5479	7.59764	6.69266	15.3183	17.2406	9.21351	10.7208	14.562	9.61259	10.606	6.73141	12.205	10.1494	7.90531	7.18209	8.8685	10.8357	9.0767	12.2242	11.1575	17.6873	8.24946	9.77178	10.3857	10.5743	9.3031	12.4535	10.0839	10.355	10.2163	14.2983	7.88078	7.11489	12.3264	8.33038	12.2124	10.6622	14.385	11.4236	10.1409	12.0085	10.68	7.18306	11.4829	7.84879	9.44182	12.6957	9.90095	11.7963	10.9257	8.78678	12.8685	10.9606	12.6649	8.96987	10.0961	7.92112	8.79043	8.34395	13.4483	12.0852	11.4654	14.6545	17.7946	11.4118	11.5453	12.6649	10.9941	9.52718	14.9642	11.3765	9.54889	9.17806	8.94352	9.64174	10.5157	6.94967	13.9803	8.18389	12.592	9.7648	19.6899	9.00032	14.1917	7.91042	14.6143	9.27913	12.6435	13.9833	9.46607	10.1774	11.4724	9.05313	12.7172	11.003	10.8022	12.1409	8.99864	9.0636	12.5986	13.688	9.91217	9.59259	10.3031	11.0606	7.33265	11.3191	12.2655	13.1774	9.60258	15.9207	16.2515	15.8807	8.88916	7.60782	9.70534	8.694	10.019	14.2738	11.7793	11.7209	7.76172	10.1722	10.5851	18.282	11.6285	10.5693	9.04984	9.20497	9.54232	6.10362	11.1188	9.16413	14.3305	11.5819	10.0227	11.7822	11.1913	7.43299	9.54743	15.3337	16.8348	9.08642	8.03099	10.779	8.68022	6.62575	13.2674	10.9269	10.7474	10.8207	9.8372	8.05632	6.89568	8.15029	8.73711	12.0074	7.61045	8.37503	13.0308	8.27141	10.3267	12.5049	7.23836	10.0135	7.17496	12.4421	8.81429	8.32589	10.4422	11.4868	10.7137	9.6902	10.5963	8.6322	7.49796	10.2754	11.0513	11.6281	9.72982	9.013	10.3941	11.8491	10.601	7.4484	9.19468	9.57708	10.004	9.90413	10.2293	10.1141	7.79512	11.7083	15.7091	8.72953	12.0998	11.0035	9.1658	7.57142	11.2306	15.1625	11.9887	6.52869	10.7778	7.44176	11.5291	8.8973	7.67571	7.51996	10.7252	11.3656	12.3538	12.0625	15.9767	10.4771	8.91229	8.15079	7.1588	7.86713	8.12223	14.42	8.74187	10.5277	9.45347	11.8416	10.4108	8.1151	11.5088	12.3106	13.0255	10.3795	9.10331	8.11766	9.2575	8.32006	9.90612	15.1076	10.9512	7.28066	10.4555	9.18453	7.55948	9.27334	12.8535	10.5569	10.0147	8.9251	10.5953	11.9498	10.8309	10.3934	10.6682	10.2677	9.2251	8.69101	11.57	12.7358	8.63722	9.71109	14.0056	12.6064	9.03765	7.96278	11.6106	10.4562	10.7217	10.1872	9.65236	8.447	7.66071	9.39788	9.94201	12.6401	12.5296	9.3573	11.5089	10.1669	8.71784	8.27976	11.7022	12.6665	10.0116	13.2512	8.71326	9.10235	9.19472	12.9512	8.40579	11.7611	11.4026	9.68757	11.1533	11.5449	10.5473	11.3344	10.9387	7.66825	7.59404	9.96226	9.83577	10.3299	13.5005	9.72949	11.2133	9.91461	8.54634	8.58973	9.69252	8.27459	10.3692	13.2486	9.38423	9.73584	11.3058	8.84119	9.41496	12.5946	10.538	10.8652	14.8177	8.29822	12.6641	11.9041	13.1996	11.5986	9.7075	9.82787	10.5561	10.3918	7.94184	10.1081	8.96487	8.42406	10.6999	11.5043	10.5098	8.18307	9.71028	9.83756	9.06512	10.3981	9.93111	13.1745	8.63004	10.8226	10.3259	8.44182	10.2409	9.30527	12.3047	12.1406	9.46498	11.1705	9.45516	10.4071	9.65774	8.56378	9.99344	9.05789	10.3711	8.35153	11.1388	10.6927	9.61053	10.7585	9.13329	10.1122	10.0179	9.06922	8.89451	8.41454	14.0165	13.675	11.6667	10.1879	9.16587	12.3419	8.35799	10.5429	12.6393	13.0977	10.3808	11.234	9.1503	9.02373	8.77077	9.40417	11.8516	11.0435	9.92139	8.33212	12.1208	9.92897	11.2885	10.0928	14.7522	10.376	11.839	11.1418	12.878	9.22115	11.5569	8.3836	8.717	8.57337	8.89647	13.8913	9.06079	13.0727	7.75509	11.154	7.96558	7.73065	9.55254	9.85736	13.8475	11.0101	10.7177	9.98361	15.5124	9.13678	10.9981	11.7075	13.0467	11.1234	8.29681	12.9286	13.345	12.223	13.8242	8.3126	10.0396	7.21077	10.179	12.5986	12.5841	9.19112	9.42916	8.71172	9.18444	7.64046	11.0696	10.7214	8.87046	13.1625	9.58451	9.70317	9.83455	11.4338	10.7339	12.3774	10.0442	13.6368	9.10951	9.31071	10.2745	9.92656	14.0281	12.4485	9.74803	9.671	8.02384	12.0701	14.7942	9.47774	14.9801	10.8038	10.1869	14.1977	8.46239	8.74238	8.01861	9.22007	8.86107	11.3409	12.4995	11.7729	14.1844	7.73388	7.34745	8.39909	11.5331	8.47459	12.8006	12.558	10.1972	9.65231	14.4089	14.8192	9.20897	8.77716	12.1817	9.91062	16.027	10.2613	9.10569	10.1039	10.8803	8.66551	12.3308	9.97899	9.7647	9.17384	8.53849	9.10263	8.53398	9.66738	12.5647	8.65988	9.7787	10.104	10.0486	7.82786	8.78914	9.44401	10.9357	14.9495	8.66174	11.503	9.45856	10.4832	7.83087	8.7412	9.89949	8.13297	11.216	11.8353	10.3657	12.1008	11.3746	10.1457	13.4539	8.80209	8.53488	10.8676	10.5773	9.16002	11.9386	11.2308	11.8111	7.89058	12.3126	11.4711	10.5248	10.0776	9.89359	9.60709	8.74442	7.36442	9.03845	9.92317	9.88176	11.6292	10.9773	12.9693	11.7212	13.061	9.85229	10.3787	9.57614	12.3853	8.75119	9.86614	8.69524	9.18317	10.7832	9.75839	12.0224	9.12659	14.3038	10.124	14.5127	12.5747	15.5674	10.5516	10.933	15.1067	10.4402	8.62655	8.78844	14.0096	8.41595	10.0082	14.5935	9.85555	11.5903	10.3413	9.6876	8.5039	11.7153	11.2036	9.90015	10.0937	8.20613	9.20642	9.18799	12.0377	9.49885	10.1274	9.21756	9.77694	8.59403	11.5185	7.88	9.73285	12.9416	11.8141	8.37817	12.5307	10.1948	10.044	10.4725	8.6493	11.4356	10.8381	12.4107	14.5547	12.4977	11.5391	8.70937	14.3812	9.37345	11.0927	9.02707	9.77788	7.83642	9.64837	9.62576	10.3121	9.72651	12.5609	10.5135	9.79071	11.6895	13.591	7.50153	8.32272	9.30964	11.5314	13.4972	14.0158	10.3674	9.88064	8.54162	8.81315	10.2719	9.978	12.2462	10.1609	9.43198	11.6324	10.4936	8.44546	10.9451	8.46622	14.0096	8.39647	12.4414	9.66001	9.81051	8.88857	8.8164	9.41022	9.56586	13.8602	11.1555	9.94411	11.2121	9.90005	10.9075	12.2984	12.5569	11.5982	10.2789	8.66818	9.39012	8.49594	9.02843	8.41048	11.99	10.7007	11.0378	10.4049	9.47848	9.81407	9.68339	15.1038	10.3338	9.50394	9.73313	8.9032	12.5784	10.8287	13.4448	10.9992	10.2895	12.7632	9.80237	9.96734	8.80228	9.90569	10.2028	11.7079	10.1182	10.3165	11.5922	10.5072	10.2048	10.2465	11.4722	12.7718	10.8073	13.8997	13.1404	11.8424	10.0975	10.449	14.4985	10.3265	13.4931	11.5586	12.1655	10.9607	12.4202	9.86781	12.2304	14.1239
train	fold5_a204_label0	0	7.53651	12.2181	5.79448	7.94285	6.27555	12.6647	5.68039	6.90258	6.3906	8.76261	17.8165	7.12543	13.3878	6.34613	8.17061	9.47575	10.019	12.2836	9.21131	15.3778	6.30352	6.45203	13.7071	12.354	8.07042	17.0904	5.73508	10.6495	10.0496	10.0903	11.6786	11.7779	6.49584	9.37384	12.8543	11.1071	9.3833	13.5148	11.2622	11.4122	6.13171	6.99468	11.7858	11.273	6.87713	6.63015	9.97546	12.6454	6.81745	10.7039	12.9104	6.39406	11.6212	11.9161	13.8733	6.46134	12.2417	13.7568	15.0985	11.0173	13.7441	10.88	7.14384	12.4021	10.5628	8.55863	10.9446	10.813	9.80543	9.26212	14.3643	7.84762	8.44378	8.9392	15.9945	8.3113	13.6141	13.6543	14.2107	7.24918	9.24368	11.8365	12.3007	7.58769	6.82004	14.1563	9.8375	10.2737	7.10053	12.1536	13.2287	9.91713	10.7541	12.9697	6.25551	7.25329	12.0448	15.1182	11.3078	10.639	14.2924	9.43046	12.0014	8.07133	6.37686	8.788	9.67295	10.0116	11.6439	6.66452	14.2348	19.621	11.3682	16.0931	15.2417	7.89941	10.4088	10.9378	8.8481	15.2344	8.17629	12.8187	13.1882	10.6777	13.9566	14.331	6.24912	6.69679	17.6597	11.2126	8.70481	11.6372	14.1636	12.6409	11.5193	18.2232	19.9602	9.89425	12.4506	9.88645	18.7088	10.5368	16.5899	16.0861	8.75611	14.7113	6.83097	18.9858	14.2304	7.33716	13.8131	10.7216	15.3354	9.94769	12.1	9.86708	13.6414	14.6353	11.0115	11.2617	15.0346	15.9932	13.1729	13.7884	13.7683	16.1404	9.50777	7.55397	11.0963	7.86947	13.495	13.216	12.7396	13.6531	11.5594	9.29865	7.86723	10.8373	11.1795	12.5182	11.9278	10.2864	6.57389	16.9452	9.71535	6.14084	6.17757	12.3375	9.24607	10.8194	20.8459	12.2739	13.0654	10.8458	19.9014	13.9389	11.2204	9.35937	10.5667	11.2702	10.1529	13.629	12.1663	12.9059	13.1425	11.1625	13.9137	15.8462	13.5284	9.08118	10.9679	6.98105	9.89022	7.57696	12.5961	13.7869	11.0166	14.4459	11.8527	10.3623	10.4562	10.2283	12.3458	6.70789	10.4994	8.96212	13.0382	15.724	11.8489	16.9801	8.03528	11.5836	9.73756	8.63807	14.5626	10.7682	12.9671	6.93494	11.7865	10.8197	10.3306	8.13098	6.74554	9.1835	10.4744	6.20249	13.5481	17.3588	9.30006	9.57165	12.3433	9.59985	11.1938	6.99192	14.7554	14.0748	11.9523	7.81246	9.72616	17.3994	11.3625	15.195	12.4985	6.03479	11.3921	16.2608	18.6362	6.09116	11.0584	16.8154	8.96096	11.6877	6.77639	12.4884	10.6639	6.47957	7.59618	8.5694	6.07507	10.867	14.4158	11.4595	18.4464	10.2272	11.4246	10.1626	9.7682	9.66858	9.06671	10.1828	7.34617	10.5973	16.1428	9.34419	8.87456	13.3026	15.3414	12.7186	10.4718	15.1457	12.2781	10.5249	14.9815	10.2035	10.4979	7.89835	9.15156	9.3139	13.2786	12.9136	12.665	10.9936	10.9357	13.7486	10.1196	6.67021	9.92041	8.87935	6.43682	10.9015	10.8832	12.1476	12.7702	12.9479	16.5311	18.8336	12.0886	7.19447	15.1518	13.2395	10.7162	15.2228	11.1814	6.12641	7.74604	10.7836	8.835	6.46775	6.82261	14.0052	6.29639	12.7025	10.0192	19.4919	9.60295	14.5546	6.42457	15.8567	9.21327	15.7069	15.8701	8.60319	9.91153	11.8366	9.78299	13.827	13.1279	12.5581	13.5235	9.79742	7.34857	11.6499	14.8079	10.2452	10.9822	12.5712	11.1337	7.35424	11.9449	13.625	13.9115	10.4167	14.3311	16.5334	16.9148	6.55621	9.36902	6.56525	6.4682	6.48745	15.251	11.3162	12.3358	8.48147	8.91143	10.5147	18.8911	12.5216	6.84288	9.13041	9.6227	8.12801	9.6357	12.5273	6.32349	16.0408	11.8109	10.4885	13.4234	12.0997	12.1701	11.1464	15.5597	19.2901	9.56202	6.54483	7.23935	10.8648	15.1841	15.698	11.4976	10.2738	10.9888	11.5254	11.2638	7.40576	8.65956	9.54347	12.0383	8.0189	6.81794	11.3954	7.991	11.5355	11.5265	7.80836	10.9868	11.0618	6.02549	10.3997	7.05472	10.2558	10.9738	10.5271	11.8345	12.7478	9.08333	6.16225	8.86156	12.2291	12.417	10.5114	8.4802	11.6673	13.3977	10.7912	9.33708	8.99319	6.64214	11.2128	10.5887	10.4442	8.0289	8.28348	11.1961	15.025	7.974	13.0844	14.5827	7.16288	5.03729	15.8949	14.8027	12.3185	5.93528	12.3339	9.23419	13.4338	6.48384	6.6623	6.39643	11.9158	13.1548	12.4893	12.9759	15.9845	11.3154	9.12399	6.37978	5.93787	11.3906	7.40672	17.1501	9.24493	11.2547	10.891	12.7031	9.39182	5.9732	10.5878	11.4465	12.1211	11.8661	8.25439	8.26012	8.683	9.5885	11.5116	14.476	8.92855	5.70831	11.8506	8.86586	7.18895	8.49771	11.6498	10.8879	8.01516	10.4206	8.79495	6.13231	10.54	10.506	9.68928	10.64	9.85125	9.4319	11.3914	12.1373	7.35968	10.1497	14.2548	11.6858	7.54415	11.1107	10.1438	9.46453	10.654	6.33115	8.52455	7.29411	6.12639	6.74264	10.8258	12.4206	11.4024	6.56296	10.1146	9.40996	8.46653	8.7738	10.4234	11.1102	11.7604	13.1786	8.57323	6.66934	8.83161	12.5046	6.96766	10.9512	10.5771	10.8776	9.70033	11.1588	9.65592	10.4905	10.2276	6.86489	8.85599	8.74223	9.33656	9.41356	12.7046	7.84303	9.10962	9.82449	9.30929	6.84791	9.70715	6.25069	10.0621	6.33853	6.2203	8.31271	9.99339	7.27088	6.4529	12.5929	9.56242	12.0514	12.8381	6.2492	13.3261	11.1446	12.9562	9.74371	10.2186	8.87523	10.04	11.2939	10.2896	5.95419	6.65737	7.21157	11.3613	10.6893	6.19921	6.91692	11.4769	10.4823	10.7853	10.9327	10.785	12.1043	8.11026	10.2314	6.15443	7.14225	9.86909	9.59777	6.10572	15.1015	9.12372	9.35719	8.35038	7.16612	10.2895	10.3715	10.4401	8.73279	10.8484	6.17295	11.0956	8.94954	8.79475	10.1411	9.82223	6.4984	9.66127	6.22014	9.14913	6.85473	12.4773	6.33147	11.7867	10.2175	9.84111	6.9231	6.69184	9.51858	11.965	12.88	9.72094	10.4729	10.5375	9.33091	8.17206	7.18586	12.5221	12.2028	8.41313	9.22878	12.9442	10.7011	10.5185	9.57993	13.0401	9.70462	10.5337	10.3581	12.0584	6.78312	10.8444	9.48453	9.92807	10.6545	8.55965	13.0942	9.44513	13.538	5.61001	11.049	11.7598	6.42133	7.55312	7.71107	12.5469	10.5538	9.66387	8.7158	15.2372	8.70169	14.7996	9.94074	11.9128	10.1222	8.31395	13.1484	12.0503	11.2614	13.5929	7.1103	10.0613	9.97549	8.41938	14.069	11.6613	6.95442	10.2754	9.56232	8.22932	10.7316	9.64599	10.3032	6.6008	13.6305	12.4648	8.62616	11.264	12.6955	6.09292	12.6623	11.4505	11.9004	10.0178	12.632	8.0932	7.85549	12.9916	12.6615	6.63868	11.5546	8.37536	11.3199	12.4944	6.3797	13.5595	6.04938	7.86839	13.6052	6.7472	6.69862	6.21263	7.67258	7.35263	10.0167	11.4899	12.9056	15.7746	7.85125	7.36342	9.1712	11.2206	7.20125	13.2192	11.9315	9.88335	10.9423	14.6521	13.9571	8.25	10.7995	13.4984	9.15678	15.8647	9.13079	7.65384	6.72913	10.3494	9.50209	12.4964	10.0885	12.7321	8.7607	9.86369	9.30724	7.34569	12.8811	13.0055	10.2679	6.80882	9.26618	10.7252	7.51362	8.61959	8.5141	10.3258	15.586	7.09504	8.50183	8.27277	7.09769	10.2717	9.14934	10.3662	9.44358	9.48027	10.4408	10.1751	10.6838	11.2594	9.53308	12.2066	5.85374	7.47741	13.7461	7.79834	6.51047	12.2165	12.2993	11.2256	5.67025	12.1639	10.4193	8.75491	7.33208	5.84718	9.55684	6.32693	14.0111	9.96672	8.08968	9.36039	7.12866	9.55886	11.3082	10.8598	16.3743	9.287	9.63322	11.9263	11.3467	9.26515	7.92437	7.12749	9.551	11.1707	9.68341	11.6092	8.92386	15.9374	7.5975	17.8519	16.7634	6.93114	11.5132	9.74127	15.6183	7.83422	6.26183	8.51452	15.6699	6.40024	8.79976	15.4681	10.8036	10.1832	12.1397	6.54919	8.90572	12.5467	9.12112	9.28252	9.23164	9.52178	8.76046	8.91597	10.5422	8.84912	8.44792	6.19504	8.27823	6.54463	12.0002	9.46452	6.74417	11.4976	12.6403	9.20045	12.0682	7.57224	7.23138	8.45442	7.96872	15.2111	13.3608	11.6984	15.9507	9.45508	8.82861	6.27191	15.7614	9.99781	11.1114	6.60602	11.0171	8.80967	8.41736	8.46918	10.5242	7.23464	8.87544	9.40461	8.53904	10.4943	11.7813	7.89964	6.78899	9.9358	10.8246	14.6637	13.6172	9.77994	5.98483	6.72005	8.39417	10.942	8.53008	11.2388	8.24245	10.2191	11.9239	8.69463	6.50962	9.21019	14.3161	12.7376	7.13275	11.9705	10.153	6.83798	9.31941	8.1487	8.51358	6.86632	15.1419	9.96622	9.67673	12.0276	10.9775	7.48349	10.9576	12.3172	13.2149	9.89488	7.08349	7.1463	8.76251	11.438	7.61959	11.2496	8.92644	11.6296	8.63438	7.99395	10.1894	9.29145	14.7551	9.97036	10.0812	9.34127	8.72503	12.7137	7.49272	12.9381	11.6935	9.53229	12.3438	9.73366	9.49498	6.79907	9.13767	10.0521	12.0761	7.91353	7.95665	12.284	10.0784	9.07126	10.3551	10.6314	11.43	10.2259	11.8525	11.4605	11.0122	10.14	8.60785	12.7876	9.00204	12.3614	11.3308	8.6089	6.91826	13.9297	10.6422	11.7806	11.2505
train	fold5_a205_label0	0	5.64733	15.605	6.9192	13.2539	10.1254	6.5465	11.505	9.19346	7.58319	8.59801	16.6882	16.2436	14.3543	9.6506	6.51875	11.6701	10.2849	10.3659	8.85246	14.773	11.2272	9.01689	9.69667	14.426	7.34853	13.3939	7.55301	9.50611	8.32808	12.1739	7.44068	12.3434	10.2735	10.4242	7.52603	9.05653	7.93041	8.09529	11.1605	9.34534	7.22664	7.21242	12.4043	12.1318	7.66232	7.7852	8.69614	7.21384	11.5099	9.79505	12.239	13.0155	11.6256	10.7458	11.729	8.04001	11.7192	10.5463	12.8657	9.78197	10.4751	8.28544	12.2418	11.4512	12.3699	9.14974	9.55804	11.5095	7.30345	8.87922	13.4937	7.85567	9.60994	7.93023	12.8699	9.88771	10.5834	10.1149	8.22564	12.3764	7.14636	11.8087	8.23019	7.46448	10.6396	12.9578	9.57753	6.81774	8.8706	11.349	13.8483	8.51379	7.65248	12.2755	7.85632	7.07916	10.2478	14.115	9.29853	8.91354	13.5462	7.68016	8.57615	12.5166	9.33126	8.21861	11.2474	9.21902	8.07521	8.27688	10.4405	16.6602	11.5562	12.742	13.751	10.0981	8.90964	10.1782	6.89213	14.3556	7.48261	8.78704	10.1571	9.53258	9.77627	11.7922	6.51239	7.23292	16.3244	11.464	9.81605	9.09591	13.4281	12.7948	10.6505	15.0142	17.1726	10.0223	8.96663	10.499	16.227	7.92659	15.5482	13.9323	7.10396	14.2845	8.91143	16.7793	13.4851	9.03882	10.5026	9.72522	12.7439	10.8232	9.49034	10.5715	10.4144	12.3741	10.7558	10.9233	13.5736	14.1948	11.8336	11.8645	11.0249	16.6506	9.78101	7.57152	10.7174	7.14833	11.055	10.9207	10.6441	12.0746	11.0698	7.89501	11.1425	9.49614	9.18881	12.2182	9.59353	12.1605	6.89254	13.2465	7.8392	7.38338	7.68417	10.2225	10.935	9.06915	17.2095	12.4648	11.8715	9.19857	17.8533	12.2935	11.368	7.70147	9.01907	11.2898	8.80109	12.4073	12.0945	10.4369	11.5122	9.86974	10.5792	14.3665	9.8445	8.1762	8.53855	7.71384	8.32804	8.02136	8.27397	12.487	10.1102	13.0198	7.88792	8.55069	11.2408	10.3155	11.4422	8.90274	9.56841	9.6486	12.3706	14.7303	12.2195	15.9066	7.79761	11.3872	6.99251	8.98397	14.2201	8.55022	6.41362	7.71626	9.86	9.3736	9.39633	9.39699	7.62321	9.1048	7.42539	7.03475	12.0524	14.2214	9.99896	7.99159	11.6791	9.19839	9.22719	7.61699	11.7087	12.1459	11.3854	8.65278	10.6906	14.5222	8.82813	14.2306	12.296	7.10403	8.47599	14.0395	16.5746	7.61238	10.8964	12.2495	9.24839	9.53703	6.9565	11.2509	8.80613	9.30783	6.8066	8.13933	8.8151	9.46333	10.2008	11.3619	17.9143	8.44973	8.96399	9.98509	9.95024	7.15556	12.6399	9.28068	7.73053	10.4397	14.3999	8.32109	6.30493	11.6159	10.1331	11.1273	10.1638	13.453	10.8128	8.37665	11.193	9.8974	7.35173	12.0633	7.18353	7.69909	12.3658	10.1776	12.7296	10.5906	8.37898	12.5025	10.9892	9.74439	9.09347	8.30138	6.53108	9.14071	6.45576	10.8065	11.3576	10.7813	12.8998	16.5385	11.2571	12.3592	10.536	10.1324	8.58337	13.966	11.2754	6.56496	8.71423	7.89099	8.63859	7.76761	6.51424	13.6436	8.11708	11.8124	8.92159	18.6225	8.43037	13.8298	8.924	14.9538	9.53694	12.7341	13.7181	10.9048	9.04676	11.3264	8.86594	12.061	11.5916	9.87658	10.8732	9.01783	7.81532	12.5054	13.0998	9.57706	7.87141	10.3246	10.0337	7.00228	9.75345	11.7129	11.4669	9.51898	18.1354	15.8369	15.3728	10.8848	7.0834	11.9179	8.77296	10.6371	14.3009	11.6197	11.3264	8.50023	8.98556	9.54584	17.4141	11.6043	12.6977	9.27586	9.85607	8.5033	7.60298	10.462	7.13413	13.2379	11.3842	10.0055	11.006	9.47329	8.65362	10.5524	14.171	16.14	8.13073	6.14146	10.0083	7.89151	9.68521	13.4606	10.7088	9.6813	9.19551	10.8367	6.63136	8.884	7.19953	7.95339	11.1611	7.16613	7.51494	11.7352	7.86019	8.81669	12.302	8.71253	11.3331	6.41682	10.9887	8.65922	7.34773	10.631	11.0716	10.5632	8.70007	8.87415	8.47669	9.19572	9.24378	7.0474	11.0793	9.82281	8.19441	8.65639	11.8821	10.0274	6.99181	7.8983	10.241	10.4145	9.3933	9.69898	10.9955	7.4632	11.8146	14.8644	7.04699	11.4911	10.2425	10.1658	7.48825	14.5505	14.78	11.5926	6.6738	9.63107	7.99537	10.2878	9.02536	7.81961	8.36144	11.264	11.6454	11.6722	12.2	14.1867	8.7088	7.33431	6.80903	6.7516	7.86006	7.80224	14.6064	7.54907	11.0996	8.72476	11.2071	10.4054	9.19602	11.0202	12.6072	13.4296	11.5474	7.56707	8.51697	9.43827	9.81616	10.5256	15.7254	11.3787	7.92144	10.477	9.0977	9.05428	10.5235	13.0237	11.0844	9.98297	8.97374	10.8565	8.61797	10.3722	11.3796	10.2572	11.1665	9.13154	9.44581	11.551	12.2911	8.71228	11.4823	14.4564	12.8591	8.78964	7.1637	11.9523	10.4032	10.8736	11.094	9.91758	8.36779	9.24713	9.81861	10.8583	12.9953	13.1756	9.9624	11.1987	10.1356	9.21886	8.31361	11.3996	12.7256	10.0247	13.6041	8.41613	9.65583	9.56002	12.6603	8.73635	12.2277	11.7061	10.4518	11.6908	11.6879	10.4072	11.6906	10.2008	9.21759	8.84841	10.2824	9.45213	9.88903	14.2259	9.04738	12.1744	10.7425	9.50876	6.64199	9.92413	8.66687	10.9438	13.3423	9.78165	9.58339	10.2986	9.33069	8.80029	12.476	8.41857	11.955	15.1321	8.78173	13.1777	11.5107	11.4398	11.5862	9.31688	10.789	10.854	11.2197	7.64015	10.2004	9.17188	7.39216	11.6552	11.1241	12.5868	8.70751	9.56779	9.57258	10.3512	11.0925	9.06312	13.6661	8.45787	11.4247	11.0657	9.18047	10.6186	8.8624	12.9646	10.7722	9.16798	10.4823	10.1046	10.5278	9.52306	8.72598	9.77557	9.6192	10.9512	9.07518	12.0123	9.17507	11.6069	11.2801	8.59827	10.8173	10.5428	8.28741	8.35158	9.63555	13.6827	14.3016	12.1417	9.31987	8.84021	11.8018	8.96067	10.6822	13.0427	13.3274	10.6201	11.8271	9.85858	7.34259	8.86127	9.39145	12.0251	11.6669	11.4429	8.34885	11.8965	9.58145	11.4957	11.5634	15.4365	11.0424	12.5008	12.0162	13.565	10.2869	12.2657	9.97461	7.7435	10.2602	8.99221	14.0119	9.05204	12.8698	8.90223	12.1728	8.73539	7.50443	9.5453	9.0198	14.3158	11.5032	10.3287	10.8207	15.956	9.21952	10.2989	12.5077	13.5975	11.6824	9.43891	13.5341	13.3692	12.6912	14.2363	5.5634	10.5859	10.1679	10.4473	13.7608	12.5195	9.82902	9.48508	8.80644	8.93938	7.65132	11.7804	10.6592	7.90028	13.3517	8.52299	7.19772	9.40412	10.7908	10.3745	12.221	10.977	14.2414	9.18556	8.96548	10.8739	10.485	14.3388	12.6543	10.4636	10.2806	9.63109	12.6998	15.733	12.2114	14.727	12.0022	9.90158	13.9294	9.84929	8.676	7.80085	9.08506	9.61316	11.8699	12.6267	11.6314	12.4174	8.99502	9.18824	8.94772	12.0212	9.34315	12.9735	12.5251	10.5251	8.58592	14.4727	15.4433	9.55483	8.73624	12.5246	11.5625	16.9414	10.4767	10.2129	8.29402	11.9259	8.77961	12.8222	11.4469	10.8396	8.97566	7.37144	9.95701	9.22946	9.95821	12.8395	9.86401	11.1166	10.4356	8.45329	9.82277	8.51574	10.256	11.5294	15.4229	9.01675	11.4955	9.88045	11.9405	9.60407	8.57437	10.0531	8.90983	11.2841	10.2648	11.2739	12.5181	11.5112	10.6609	13.3355	8.98116	9.81147	11.2209	8.49708	9.57439	12.2937	13.0322	12.31	8.7452	12.996	11.9899	10.7138	7.93665	10.9793	10.2562	10.2935	7.40753	9.88322	9.59696	10.6583	8.20483	8.53309	13.2664	11.3699	12.7763	10.7482	11.1778	9.03767	12.9466	10.1693	9.24062	10.2683	9.01498	10.6041	9.25782	12.9335	9.91053	15.2392	10.1537	15.9803	13.0512	15.9472	11.8053	9.89654	14.7956	10.5168	7.19512	9.57098	14.973	8.46295	10.5635	15.6628	12.2732	11.6019	8.58451	10.7116	9.13918	11.544	11.7175	10.2821	10.5712	9.98293	10.4007	10.9542	12.5919	9.80398	10.4056	8.72334	10.0669	9.98423	10.5066	9.42991	7.18539	12.8314	11.6169	9.43926	13.4134	9.84862	10.6844	10.8417	9.57136	7.79916	14.6092	13.0184	15.4761	12.2477	12.0803	9.96932	7.97908	10.685	11.2442	10.8665	10.5523	8.18756	9.96059	9.96148	8.40669	10.3012	13.8809	11.475	10.7333	12.3168	13.8701	9.54558	9.42443	10.2061	12.3628	12.8279	14.8577	10.8258	10.9829	9.45025	9.86398	10.3244	9.41196	12.8034	10.6527	9.45555	13.2828	11.0363	8.65914	11.5945	10.555	14.7491	9.092	11.3091	10.5658	7.84671	9.95486	10.4627	9.83782	10.2609	12.8185	12.3019	9.93183	11.8923	10.6665	12.2868	13.0636	13.6991	12.8826	10.5703	10.2023	10.0229	10.5332	10.4097	10.139	13.2711	10.7817	11.3635	10.9234	10.4208	10.9173	10.9683	15.8246	10.4782	10.1986	11.1952	9.50343	10.3422	11.4743	13.7833	12.4424	11.1849	13.3749	10.2632	10.781	10.1295	10.8717	11.0818	13.3449	11.4316	11.8487	13.1439	11.6189	10.8954	11.6956	12.3081	14.1307	11.0919	14.9263	13.7806	12.8814	10.9946	11.7528	15.4692	11.5055	15.0013	12.3366	13.1917	11.9882	13.5107	10.6667	12.9563	15.2153
train	fold5_a206_label0	0	10.2744	12.3373	8.00994	11.2225	9.20424	7.81784	11.5241	9.1117	7.86788	9.57621	10.0937	12.8306	12.1264	8.54286	7.56893	12.7262	10.7385	10.4099	9.35455	16.0551	10.0898	9.42559	13.8478	14.6677	7.44869	14.2292	9.18822	11.4736	10.913	11.5194	8.82109	13.1675	8.50652	11.3789	9.60865	10.3117	8.4303	10.3998	12.849	11.4584	7.5642	9.06197	12.5188	12.7526	7.56451	10.3521	9.65341	8.09405	9.42794	9.73427	13.2693	11.7476	12.4145	11.8706	12.3413	9.04143	11.4144	12.1301	14.4953	10.6344	12.3894	10.7624	8.94349	12.406	10.7512	9.05504	10.7069	12.2829	8.70591	9.78666	14.9454	9.17625	10.3966	8.49658	15.3659	8.73331	11.6006	11.6826	14.215	10.7837	9.1467	12.7089	10.885	8.67388	9.50499	14.1708	11.3425	10.3055	9.29148	12.1211	14.111	10.114	8.13572	13.043	9.16794	8.77473	10.5991	15.468	10.465	9.85135	12.551	9.41467	11.1425	8.24503	9.80253	11.0666	10.7253	8.05096	11.6673	9.39967	13.192	18.9458	11.7591	14.5738	15.2698	10.1931	9.82185	9.8099	7.94224	14.7323	7.53499	12.0929	12.8723	11.0458	8.7835	14.5175	7.75494	8.7708	16.9869	11.9013	9.99034	10.3094	13.9649	12.3718	11.0567	15.1218	18.5057	9.65237	9.03163	12.0312	17.7885	9.88363	16.098	12.9226	8.43463	14.2939	12.4149	17.4306	14.4205	9.44391	11.4691	10.9609	14.274	11.401	10.785	10.5475	12.1572	14.6112	11.3181	11.5849	15.0512	16.5011	12.7499	13.5129	12.0872	16.1471	8.40195	7.77772	13.1355	11.4866	11.5206	12.6015	11.8648	12.5951	11.7977	8.90262	9.55776	10.8082	10.9781	12.98	10.5715	9.55611	7.81683	15.2591	10.2401	8.34556	8.2113	11.1986	10.1236	11.1435	19.2067	12.1596	13.2811	10.0511	18.4922	13.2861	11.8139	8.01757	10.0427	11.8247	9.86392	10.659	12.6398	10.9232	12.2179	10.7364	13.1474	15.0009	9.71227	10.0106	9.79156	8.90885	7.67784	8.50817	12.1872	12.8614	10.8947	14.3324	10.0423	9.81162	11.9209	11.469	13.2806	8.99358	10.1488	9.50714	12.8818	15.1065	12.3261	16.4735	9.38505	11.5506	8.50366	8.84692	14.5664	10.2557	8.88547	9.67361	8.65762	10.0931	10.0629	9.29602	7.75577	10.2614	8.68448	9.6523	13.1135	15.3267	11.1695	9.63718	12.2017	9.77884	10.2985	8.58206	12.4578	13.061	12.6294	7.41932	10.0166	15.7104	10.2026	15.3944	12.9697	7.46574	7.54911	15.2827	17.5395	7.4235	11.0388	14.3488	10.2275	10.6406	6.80028	12.7292	10.1936	9.08466	7.54992	8.37593	7.95217	10.0953	13.3367	11.8211	17.14	9.90516	11.2864	10.3149	10.4963	9.44918	12.4964	10.1228	8.5856	10.6684	14.6107	8.10408	7.78083	12.443	10.1236	12.5826	10.3663	14.8382	11.9554	9.38477	13.2258	10.9268	8.61113	10.1542	8.45453	9.30125	12.0953	11.2177	12.7418	10.9426	8.65563	13.1154	11.7147	9.6635	9.33311	9.06547	7.91438	10.4395	8.09462	10.5338	12.6019	11.6803	15.3572	17.4304	11.2235	10.0594	13.7211	11.5585	9.80038	13.5231	11.9393	8.42882	9.39562	9.52244	7.81264	10.7127	7.58041	14.5755	8.11912	12.5996	9.89263	18.5294	9.15368	13.8121	9.40623	15.6887	10.0597	14.2801	14.5521	8.121	9.80017	11.9588	8.87866	13.1583	12.2382	11.5932	12.7738	8.37659	8.95902	11.8158	14.0317	9.87496	10.7924	10.0442	11.3829	8.02461	10.4629	12.4994	12.9026	9.81344	15.1767	15.6627	16.069	8.72072	7.97599	10.3891	9.2328	10.4681	14.323	12.0873	11.5951	9.14759	10.6092	10.5791	17.558	12.7653	11.3515	9.07535	9.67764	8.62477	7.80417	11.3188	9.11043	14.6355	11.1919	10.5526	12.465	11.294	10.4838	9.44883	15.2158	18.2932	8.83478	8.52283	10.5961	10.152	9.56114	13.9793	10.0478	11	11.2149	10.3676	7.75203	8.16155	8.86944	8.32219	11.4605	7.35648	8.33698	12.7689	8.19954	10.3712	12.9594	8.73965	11.0438	8.52745	11.4829	9.1475	8.32378	10.4724	11.2398	10.4362	10.5648	11.0441	8.84741	7.19195	9.04154	11.5079	11.7119	8.53748	9.54125	10.4667	12.5407	10.9545	7.76749	8.85029	8.7991	10.4518	9.92602	10.3014	10.8057	8.38791	11.9779	15.2968	8.73756	12.5421	10.8188	10.5236	7.9967	12.1944	14.3469	11.5378	7.55098	11.1451	8.35546	12.1907	8.43953	8.37312	8.30862	11.715	11.6951	12.7769	12.8065	15.9921	10.4715	7.73821	7.56535	7.74132	8.18028	8.28801	15.0472	8.61255	10.4463	10.337	12.1344	10.0484	7.81709	10.9801	12.311	12.8296	10.9091	7.70581	8.30376	7.77128	9.02648	10.5925	14.8126	10.8505	7.80549	10.8793	9.5135	7.62438	8.7458	12.7094	10.7306	9.35486	8.7994	9.81132	10.6034	10.7083	10.6215	10.6509	10.3393	8.12991	9.49666	11.8998	12.4586	7.65566	9.63886	14.0823	12.3445	8.54516	8.57331	11.2089	10.3363	9.02364	10.0139	9.09762	8.51891	7.79855	9.12635	10.6633	13.0557	12.0721	9.10218	10.7606	9.25933	8.77039	7.97467	11.1912	11.9617	10.4408	13.5455	8.12725	8.98106	8.79208	13.1227	8.41755	11.6065	11.5617	10.2806	11.0407	11.4469	10.1655	11.2047	10.081	8.78299	8.14467	9.57107	9.54499	10.0282	13.2486	9.28914	10.7031	10.4207	8.75865	10.1379	9.78423	7.79125	10.6895	12.1004	8.6349	9.20697	11.0597	9.25687	10.3161	12.905	9.72681	11.748	14.0671	9.35952	12.1903	11.6973	13.0094	11.1028	8.51514	8.09141	10.444	10.2971	9.46149	9.2736	8.42897	8.05526	10.9966	11.2673	11.4702	7.84133	7.89176	9.29964	9.22558	10.6222	10.6444	13.2569	7.94447	10.911	9.30682	7.84086	9.7106	8.66923	10.027	11.853	9.14393	10.287	9.2941	7.98145	9.56758	9.10638	9.13293	9.287	10.4856	8.46458	11.4582	9.44974	10.0181	10.8127	8.96571	8.54311	9.99019	10.1711	7.67	8.45818	13.1253	12.123	11.2754	9.34794	8.79959	12.4089	8.78993	10.182	12.3804	12.9545	10.2185	9.26806	9.1733	8.12792	8.76126	9.24527	11.4668	11.2922	10.3609	8.31494	12.1312	10.154	10.3508	9.87821	14.214	10.6502	11.6039	11.1658	12.9403	9.34487	11.5879	10.052	9.87742	9.91198	8.85719	13.7202	9.14086	11.9855	8.21397	11.6636	8.3062	8.73758	9.00759	8.9284	13.6383	10.5656	10.3685	9.66607	15.0097	8.7688	11.4368	12.6161	13.2055	10.5131	8.64015	12.8832	12.6641	11.8153	13.8843	9.08776	9.89809	8.51207	9.27822	13.004	13.3816	8.5333	9.76949	8.69756	9.13011	8.94623	11.4477	10.5258	9.06129	13.5532	8.97317	7.2704	10.1431	11.0061	10.4022	11.9229	10.4478	13.4795	8.47829	9.50668	10.0815	9.51416	14.0471	12.1914	8.33365	8.23473	9.30096	12.0394	14.7048	8.72134	12.3385	10.563	9.07598	13.6281	9.53153	8.8489	8.67535	8.5286	8.95101	11.0148	12.4843	12.3775	12.4721	8.05756	8.24328	8.84247	11.5477	8.55292	12.4256	12.2846	10.2466	9.74977	12.804	14.5219	9.72106	8.23699	12.1498	9.8688	16.3503	9.98062	8.04747	9.33513	11.4238	7.99097	13.0832	10.8166	11.4728	8.87238	9.04143	9.05819	8.81811	12.0111	12.5092	9.43027	10.5022	9.81294	10.2121	8.63192	8.27468	9.47649	11.0756	15.432	9.40676	10.4012	9.43289	12.3177	9.37253	7.87465	9.94678	8.62928	10.6443	11.6805	10.7426	11.2482	10.9975	9.66921	13.161	9.19519	8.59343	11.5829	9.42601	7.98454	11.9635	11.3815	12.0298	8.31507	12.2219	11.6717	9.82843	10.5129	10.1752	9.6052	9.43034	10.6133	9.17007	9.68497	10.0258	9.28317	8.97873	12.3402	12.052	11.8362	10.1873	10.35	9.27852	12.4498	9.77332	9.86538	8.92068	8.61879	10.1621	10.0957	12.204	8.48082	14.823	9.52994	14.9056	11.7237	15.5923	10.9802	9.02169	14.6247	10.208	8.83257	8.56819	14.7469	9.36286	10.3485	15.2914	10.2106	11.4846	10.6346	9.47373	8.3194	11.9089	10.613	9.87547	10.0456	8.75858	8.51783	10.1572	12.1424	9.22943	9.25492	8.62177	9.06767	8.53149	11.2295	8.77622	10.0764	12.6352	11.1125	9.20594	13.2218	9.53767	9.66136	10.324	8.61473	12.4761	14.1904	12.356	15.0172	11.2449	11.1161	7.52846	11.5771	10.1148	10.333	9.50974	9.55237	8.57042	9.54142	8.90228	10.6887	9.6822	11.2867	8.92804	10.0649	12.7258	12.6353	8.55183	8.1176	9.84903	11.5185	13.9061	14.4659	9.89502	9.58877	9.26559	9.05326	11.0831	8.95944	12.1255	9.99504	9.77983	11.5672	10.4318	8.87999	10.8736	9.75769	14.3975	8.87245	11.4769	10.5215	9.8169	8.67756	9.24099	9.62382	9.32042	12.0078	11.4059	9.67465	11.4603	10.4337	11.0931	12.053	13.1595	12.3281	10.5087	8.81829	9.12124	9.40682	10.0355	8.76335	12.463	10.0151	10.4684	9.75414	9.47839	10.2358	10.4211	15.3127	10.3779	9.83007	9.57113	9.80632	10.8034	9.79694	13.2173	12.1365	10.9287	11.6213	9.90338	10.3976	9.49292	9.92547	10.5066	12.704	10.5634	10.1509	12.6764	11.348	10.1172	10.5055	12.0102	13.2183	11.1928	13.9218	13.6439	12.2304	11.0587	11.6595	14.6903	10.5238	14.1277	12.25	12.1404	10.9457	13.6213	11.4026	11.9372	13.876
train	fold5_a207_label0	0	9.57219	15.7554	7.53764	8.9281	9.76608	7.16665	10.6406	9.04067	9.31363	10.607	15.5977	14.4833	12.2382	9.66572	7.75451	10.2448	9.19846	11.3136	7.85768	15.7158	10.161	9.63081	11.4762	14.3585	8.59256	14.1501	10.5506	10.2889	9.58145	12.3924	6.89926	12.4156	10.4079	12.2718	10.7691	9.68862	9.55183	7.99527	11.4983	10.6417	7.2285	8.0949	12.3611	13.3572	8.39186	10.6661	8.28688	6.94589	9.7945	11.467	13.6774	6.50234	12.3344	12.0062	13.4536	9.87109	11.1763	11.6407	13.6539	10.2612	11.2852	10.2655	10.0025	11.4825	11.5782	11.8498	10.3058	10.9906	9.18344	9.42736	14.0953	9.0735	11.4452	7.38042	14.3005	9.46397	11.7757	10.5342	10.8716	10.7652	8.49487	12.2195	10.1818	7.72179	11.1476	13.5564	10.9719	8.71448	6.40446	13.127	13.8696	9.88558	8.53114	12.8665	6.54825	8.30014	10.8131	15.4592	10.5284	9.54404	13.2046	7.30293	10.9584	10.8907	9.21841	11.219	10.2643	11.0472	9.77145	11.8828	11.8016	17.905	11.6322	14.1245	14.3286	9.17824	9.48678	10.9561	8.07181	14.6039	8.29829	10.6516	13.3705	10.6431	9.12223	13.2345	7.38878	8.97965	16.5081	11.8748	9.2477	10.0032	14.2486	12.5745	11.3101	14.8941	18.6377	10.0332	10.2067	11.9333	17.0172	7.9135	16.4374	15.3606	6.99833	14.4859	12.2712	17.4501	13.6735	9.86237	10.3882	11.1839	13.1557	11.1096	9.76286	10.449	12.426	12.9998	11.1159	11.6125	13.866	15.1528	12.6079	13.1803	12.1239	16.949	9.23309	8.25797	11.5214	8.21278	12.0876	12.3123	11.3717	12.6426	11.788	9.17686	10.1681	10.1831	10.167	12.3415	10.7858	10.7967	7.67446	14.7365	8.76283	7.21568	6.64445	11.0205	10.27	10.1989	17.987	11.8162	13.1026	9.97265	18.7292	12.7899	11.3817	7.54661	10.2053	11.3029	8.3827	11.6231	12.2604	10.9538	12.4699	10.4479	12.0048	14.4682	9.45367	8.51207	9.20714	7.76469	7.05304	7.95843	9.92825	12.7509	10.8096	14.2289	7.95657	9.62347	11.5371	11.2892	12.7856	9.06402	9.36127	9.91814	12.8418	15.1571	12.4016	15.7219	8.5024	10.9346	7.98464	9.08532	14.7316	10.5204	9.67992	6.88397	10.6669	9.96531	10.3243	9.78029	9.12009	11.8349	7.91237	9.80232	12.6424	15.5018	9.91289	9.66254	11.9144	10.0263	10.3582	8.68194	13.3863	12.778	11.7848	7.05316	11.468	15.4302	9.02188	15.3553	12.9188	8.40719	7.14655	15.2327	17.5256	8.77328	10.8562	14.1164	8.45228	10.783	8.09948	12.6303	8.68439	9.87873	6.43573	8.42312	11.3836	9.29602	12.6529	11.6325	18.4656	9.1747	11.3737	10.5276	10.5699	8.23095	12.5855	9.97646	8.25717	10.5638	14.8378	8.55287	7.01579	12.2007	7.36852	11.8196	10.9209	14.7598	11.718	9.51804	13.0067	10.6353	8.24627	12.8086	7.12219	9.3615	12.7612	10.8262	12.6573	11.8241	7.90735	13.4599	11.8239	8.2662	9.4263	8.99965	8.40676	9.86898	9.05326	13.3132	12.1892	11.4045	15.2709	17.2972	11.8497	10.9332	13.2803	11.1314	10.0802	14.3154	11.6175	9.26644	8.66344	9.49985	7.36312	9.03928	7.14837	14.3652	7.58652	12.6127	9.94671	19.4717	8.01704	14.0283	10.3875	15.4587	10.1279	13.5834	14.3377	10.1908	10.2468	12.2033	8.9073	12.7296	11.7493	10.5721	11.3763	9.3391	8.73971	12.5847	13.8254	10.0412	9.37855	10.0394	10.8734	8.12057	11.0127	12.7109	12.7125	9.48403	17.2373	15.8195	15.1732	9.67011	7.77962	10.9856	8.83121	10.782	14.4863	12.2185	11.7043	9.14187	9.9479	10.7531	17.9807	12.7598	12.2811	9.05276	10.1537	8.5484	7.49309	11.3063	8.18113	14.7181	11.7544	10.3265	12.1366	11.4	8.46745	10.1302	15.0259	16.9578	8.79349	7.79209	9.38706	8.62973	7.70443	13.7205	10.6212	10.4754	10.9235	10.3103	7.42114	8.12163	8.09655	8.71599	12.3838	10.6211	8.50408	12.85	8.81207	10.0559	12.0542	9.69142	10.9985	8.10164	10.4476	9.59957	8.63258	10.2401	11.6131	10.1993	8.79374	8.77549	8.63891	8.81788	9.61827	10.1733	12.0038	10.2631	9.1695	9.71694	12.3961	10.8208	6.9663	8.59113	11.0319	10.6207	9.49062	9.54478	8.49299	7.79704	12.1783	14.9649	9.05564	12.1323	11.2751	10.4812	7.73934	13.6978	15.1287	12.8394	6.2974	11.4514	9.01198	11.5682	9.69884	9.1545	8.18815	11.8618	11.7792	12.2934	12.3971	15.7621	9.36161	8.65469	7.46171	7.25561	8.96498	8.91339	13.6209	8.92004	11.3359	9.898	11.9434	10.4225	7.6029	10.2527	12.4503	12.9401	9.22641	7.91143	8.37791	9.12225	9.45871	10.6282	14.6999	10.337	9.01571	10.476	9.45492	6.81994	9.04699	12.7182	10.9812	8.82061	9.07645	10.8693	8.68664	10.6292	10.4671	10.5811	11.241	9.45026	9.13516	12.309	12.5762	8.05168	11.1101	13.9244	12.3296	8.50444	8.75203	11.5338	10.3021	9.79612	10.2642	9.39288	7.96912	8.23737	8.74263	9.5279	13.0132	12.473	9.16649	10.848	9.49476	8.87404	8.80814	11.6631	12.283	10.8398	13.4114	8.60488	9.02813	9.17849	12.3354	8.40229	12.2568	11.4594	9.065	11.0187	11.5258	9.27782	11.4078	9.50867	7.6955	8.33873	10.0459	9.38314	9.98115	13.7507	9.13706	11.4076	10.2763	9.29858	8.50254	9.66338	8.54378	10.5993	11.7772	8.52961	9.67213	10.8493	9.39948	8.52096	12.1841	8.94482	11.0612	14.7845	9.28609	11.5418	11.5964	10.8429	10.9947	8.86118	10.7312	11.1315	9.38758	9.0306	9.47818	8.02914	8.43703	10.6133	10.9075	11.2108	8.47392	9.86545	9.54007	11.075	10.8759	10.9692	12.5871	8.30775	11.1034	9.93487	7.43637	10.0679	8.40465	12.6851	11.6378	8.90795	10.0195	9.79093	10.5659	9.30804	8.91456	9.20274	8.83985	9.29017	7.70913	11.726	10.675	9.99592	10.8915	8.07414	8.54399	9.73609	8.81822	8.12952	8.00388	13.4881	14.5328	11.5588	9.64697	8.15977	9.21448	8.13454	9.58167	12.8342	13.0103	10.3544	8.77519	9.45632	7.22999	8.66	9.17483	12.9573	11.0161	10.9745	7.97263	12.1203	9.87758	10.6453	8.78866	14.1568	11.1596	11.6606	11.8924	13.2407	9.24562	11.7981	9.36664	7.2367	9.45868	9.28116	13.73	8.89615	11.8999	8.25781	11.8772	8.13839	9.86974	8.78927	8.9465	13.9446	8.78049	10.6731	9.87606	14.7936	8.26358	9.76188	10.0389	13.115	11.2873	9.51048	12.1393	12.5878	12.7662	13.9089	10.2422	10.2304	8.9252	10.5232	13.1594	12.6749	9.98874	9.95326	8.1656	8.71824	7.8847	10.7667	10.6321	7.40835	12.8951	7.90537	8.50481	9.48791	9.22564	10.0526	11.7909	9.41419	12.7703	8.62662	9.44708	10.1059	9.86802	13.9145	12.4491	10.4576	8.84252	9.46014	11.7174	15.2166	7.8257	11.9236	11.5451	9.87663	13.8074	10.1372	8.39571	8.09221	8.76872	9.14354	11.2185	12.2038	11.0375	12.3571	8.23722	8.08462	8.26113	12.0133	8.79643	11.6067	11.7108	10.5783	6.96166	12.2031	14.7177	10.2076	8.83803	11.907	10.0927	15.7618	10.083	9.06725	9.39926	11.6466	8.36238	12.786	10.9039	8.55416	9.22202	7.77431	9.72806	8.99675	11.038	10.737	8.79721	10.3737	9.98212	9.64949	7.74566	9.44017	9.64018	11.2435	14.9971	8.48991	10.8891	8.57151	12.491	8.69344	8.95317	10.0914	9.04191	10.8142	9.42543	10.6873	11.564	10.7598	9.52409	13.0613	8.75165	8.76443	10.8993	7.36148	8.69691	11.8175	11.5291	12.2815	8.19447	12.8118	11.9329	10.1205	10.6109	9.23968	9.39114	9.56471	8.12029	10.1864	9.82887	9.81751	7.30373	8.20218	11.6857	12.029	13.0982	9.15931	10.7814	9.02301	12.5452	10.1843	8.48668	9.10654	8.08602	10.1758	9.4665	12.1248	7.83146	14.577	9.85846	15.1431	13.5118	14.5725	10.6127	8.60255	15.4428	9.67488	8.83176	8.79302	15.1455	9.64244	10.5603	14.8719	11.4905	11.2935	10.3527	9.268	8.40341	11.2733	10.6788	9.93775	10.1561	9.07037	9.29566	8.83272	12.2809	9.45541	9.80431	8.58308	8.73334	9.47329	10.9584	8.24985	8.2592	12.5408	10.2119	8.22057	12.9321	9.83614	9.76564	10.5514	8.80646	10.5934	13.1803	12.7682	14.5573	11.5727	11.1802	9.28153	10.0032	8.66137	9.87661	10.4349	7.60793	8.50603	9.39796	9.57116	6.24394	8.77325	11.8019	9.12094	10.2197	11.9005	11.6211	9.23823	8.12563	9.1242	12.064	13.2764	14.4998	10.4915	9.84058	9.37689	9.35465	10.4745	8.53937	12.3811	10.1279	8.95597	10.612	10.8687	8.63902	10.9005	12.0446	13.9293	8.86903	9.17803	10.2268	9.56219	9.16526	9.34888	9.64739	8.87922	11.8078	11.7616	9.39977	11.2406	10.0697	10.9649	12.5474	13.741	12.5474	10.6292	9.48767	8.7721	9.74432	10.832	10.1875	10.5569	10.1365	9.52251	10.3328	9.56867	10.1639	10.1055	14.8417	10.3417	10.4571	9.80741	8.03537	11.1154	10.0629	12.3507	11.9978	10.0399	13.1614	9.55998	10.7323	9.93367	10.6266	9.95236	12.3386	10.4364	10.2046	11.5499	10.7877	10.0556	10.7213	11.5715	13.2433	10.7572	14.0167	13.2278	12.0994	10.5724	10.8797	14.9248	10.7407	14.2967	11.6018	11.6826	9.71921	12.5083	10.7228	11.2564	12.0599
train	fold5_a208_label0	0	7.07951	13.5744	10.1144	13.3311	11.0332	7.80006	11.3579	6.52536	7.64584	9.71036	17.2652	14.7082	13.6499	7.39726	6.40272	11.1353	6.57969	11.0752	6.27818	14.4438	9.94295	10.7567	13.5619	14.7436	8.61707	13.1454	6.55311	10.3955	10.4511	12.2896	11.1002	12.7066	7.71634	11.9639	10.4974	9.46993	8.53775	10.7977	13.7251	10.828	7.40294	7.89097	12.0925	13.1799	6.77297	6.27326	8.75264	7.66646	7.43844	6.97405	13.5517	7.39706	11.5327	11.6026	14.0347	7.82101	6.85308	12.517	15.1835	9.1748	11.4254	11.3761	9.28887	11.1705	14.6281	8.83481	9.67275	12.2982	7.89795	9.18733	15.6965	8.99809	9.74113	7.78579	14.9463	9.31412	11.8651	11.1654	16.1864	12.762	7.63046	12.0651	8.88724	10.6185	8.84111	13.3254	11.6237	10.2223	6.55119	13.6897	13.6433	8.86446	10.8554	12.6665	15.0038	7.42912	11.2301	14.9628	9.40214	9.57461	12.9891	10.7098	11.4958	10.42	6.95648	6.87115	11.8465	7.27212	10.9691	13.6663	14.296	18.8633	12.1741	13.5385	15.875	10.1808	9.85958	9.75801	6.74518	14.3139	8.16558	12.2008	13.7418	10.7361	6.58858	14.5327	8.53628	10.5829	16.1667	11.9539	9.46048	10.2647	13.7023	11.9421	11.0692	17.0886	19.2379	8.48633	7.14177	12.8829	17.4501	9.34188	16.4509	15.7188	8.78485	14.3895	13.37	17.5539	14.4484	9.4184	9.13185	10.3065	13.8993	11.2288	8.55334	9.59228	13.2601	13.0524	10.5287	10.7819	14.1575	17.0655	13.0852	13.4726	13.5207	16.207	10.793	6.43844	12.9887	11.5148	11.6785	12.0575	11.6958	12.052	11.787	8.11543	10.8858	11.3602	11.0785	13.0024	9.22552	12.0669	8.64539	14.7053	6.44495	10.3793	10.7391	9.13989	11.2726	10.0336	19.9209	11.3586	13.0325	10.1249	18.299	12.4813	12.3187	6.59676	10.2199	11.7698	10.8802	6.75319	12.3007	11.5609	12.1416	10.7944	12.5981	13.8994	10.7981	11.0814	9.15713	9.1244	6.99085	8.61473	11.9402	12.1348	10.2454	14.1185	9.84073	10.1174	13.0078	11.0921	13.2635	11.2834	9.42204	9.23968	11.9537	14.6924	11.7711	15.6128	8.87017	7.27185	8.34102	8.65081	14.5545	8.83398	7.33111	6.71301	11.3559	10.1759	9.31253	7.4403	9.17255	10.8065	6.96711	9.70724	13.1033	14.8962	11.2251	7.49935	12.4379	10.3192	9.71273	7.78754	12.6163	12.3637	11.7345	6.635	9.64594	15.643	10.1313	14.9644	13.1233	8.91691	6.27651	15.1149	17.3408	6.40681	10.7817	14.1742	10.9852	8.82063	7.18148	12.9223	9.38579	6.95532	8.64358	9.73312	11.7745	10.8034	13.6046	11.5763	14.8702	10.6291	9.54303	10.076	10.7254	8.04108	11.3316	10.2159	7.91725	11.4484	14.041	7.64578	7.48217	11.8141	7.5852	12.5813	9.69188	14.1841	12.0828	8.94495	13.5785	10.6388	8.95782	7.2923	7.61755	7.19172	13.0991	10.8477	12.4258	10.2948	12.6928	11.9332	11.0355	6.81594	8.46875	9.9314	6.79401	10.2992	7.61209	13.1203	12.0104	11.1613	14.5119	17.1541	10.5968	12.1356	13.162	10.7916	9.8104	14.5902	10.5708	7.79255	9.86584	6.54682	10.4862	11.0943	6.64537	13.963	7.66014	11.8478	10.3084	19.3099	9.51923	13.1135	6.47085	15.8917	9.61922	13.4141	14.2167	10.4537	10.0908	11.4151	9.77915	12.2973	11.5559	10.9765	12.0519	9.01281	9.23252	12.8838	13.7477	9.93104	8.88535	9.32415	11.5483	7.38487	10.3722	11.6381	13.019	8.94768	15.0414	15.8195	16.1274	7.58124	7.51057	12.5838	9.89615	6.82028	13.178	12.2662	11.6008	9.25382	10.4064	10.2904	18.2886	12.3758	10.9408	9.82731	9.96967	8.68794	6.7354	10.8815	9.95137	14.3543	10.9063	10.3434	12.8625	10.9514	6.74014	7.30267	15.6634	18.0677	8.4584	8.52387	9.8906	6.82457	7.44454	13.0036	11.1118	11.261	12.6313	11.5067	6.87716	9.37328	7.27603	8.89558	11.4441	7.03953	6.73221	13.3592	8.12069	9.54774	13.7785	9.19135	11.1744	7.32985	7.26907	9.73338	8.06023	10.8102	10.8079	10.3524	11.5395	9.47731	9.46445	9.13535	9.30735	12.3145	11.3612	10.2519	9.50697	11.2925	11.8825	10.8656	7.0857	9.12463	7.98089	9.54524	10.0366	7.12722	11.2099	8.74105	11.7341	15.8679	9.39744	12.1889	10.6077	10.882	8.15348	15.1161	14.5734	11.4368	6.88227	9.10049	8.73375	12.4096	7.81774	7.72289	6.34469	11.1246	11.6276	12.3313	12.8892	16.2783	10.4938	9.46153	6.61582	9.362	9.5665	7.29262	14.8485	9.18876	10.9148	9.62661	12.1435	6.84359	7.48523	11.8305	11.6818	13.8694	9.36856	6.90714	8.05002	7.04352	6.81293	9.27857	14.9125	9.64347	7.24474	10.5789	9.02723	8.27881	8.21791	11.7977	10.5923	9.10949	7.87312	10.3043	14.2624	10.1659	10.3893	10.4332	10.5006	8.44212	8.10625	12.1215	12.2927	7.17041	9.06815	13.9579	12.199	8.72623	12.2146	11.2733	10.0169	7.54485	7.12712	7.01802	8.08208	7.37607	9.52827	9.77801	12.2296	11.9286	8.01323	11.408	10.654	8.3555	6.44373	11.7907	12.0864	10.6215	13.1701	8.1174	7.95347	9.43461	12.0253	7.34041	10.8563	11.013	9.77763	9.8709	11.1559	10.9538	11.2056	11.3385	8.69755	7.95328	10.1262	9.98466	9.7717	13.0174	9.40102	10.0131	9.58742	9.63905	10.8094	9.59376	7.89488	9.96342	13.174	6.95872	9.6952	12.9343	8.97726	6.42775	13.0394	12.8689	10.6395	14.8415	7.03789	11.6172	12.523	7.73613	10.6976	9.48115	6.69086	10.4101	10.5444	7.27533	10.0123	8.62389	8.53434	10.744	11.2444	10.5273	8.25301	12.0093	9.7542	7.68367	10.0797	6.54435	12.4657	8.85031	10.8681	8.46772	7.06835	10.1967	8.76777	7.7253	13.5637	8.99644	10.799	9.40609	9.47482	9.7548	9.65072	9.54917	8.92947	10.8192	7.27502	10.5302	6.97753	8.87997	9.251	9.80848	10.9477	8.16865	10.9775	9.23322	8.7369	13.2853	14.0292	11.6185	10.6381	9.08562	10.9091	7.04778	9.93885	11.9006	13.3163	10.9147	8.86858	10.7992	7.55045	7.20711	9.25218	10.6473	11.4152	11.7572	8.88281	11.6642	10.0321	11.8101	7.042	15.0424	9.7972	12.1514	10.6318	12.1991	8.03374	11.0797	6.99342	12.2796	8.4496	8.69897	13.3707	7.00682	11.7349	7.76952	10.7305	7.2292	10.8434	7.3666	9.89698	13.5941	9.91649	10.5031	9.20498	15.7175	9.71429	13.274	10.2954	12.1354	11.1263	7.15226	11.0052	13.3365	11.5155	13.6974	6.38258	6.67379	8.71005	10.0231	13.1416	13.3558	8.72143	9.46095	6.49484	9.72851	8.99055	11.1312	9.81505	7.48059	12.8355	7.58775	7.04738	7.17926	12.802	11.1123	12.1837	10.1384	12.9608	8.81242	8.70624	9.26567	8.34174	13.4445	12.3399	9.96054	10.5213	9.16229	11.0374	15.1947	5.8552	10.9337	12.0734	9.642	14.8241	10.6703	9.31357	6.16354	7.84798	7.4938	10.7946	12.3529	11.3114	8.53412	7.91224	7.41844	8.51717	11.2082	8.40472	12.9497	12.6493	8.80329	12.1297	14.0008	14.5128	8.67046	6.38628	10.5605	9.03392	15.2048	9.12389	7.9062	6.822	10.7153	6.16888	12.0768	9.35671	10.1872	7.42311	7.59851	7.122	8.36341	8.08697	12.5834	8.06531	11.1625	8.55861	10.5164	7.37673	6.99672	8.55585	10.6745	13.9679	7.29367	7.49075	10.6913	12.5018	7.31478	7.49814	10.1854	7.53195	10.8251	10.1439	9.80692	12.2376	10.1526	10.3673	12.883	8.46451	7.95124	12.3783	9.10888	8.37648	11.8012	12.1955	12.1862	7.02055	11.4892	10.3081	10.2563	11.3438	11.899	10.4797	8.10863	7.4941	9.20572	9.49511	10.4571	13.3087	13.3199	13.3956	10.6566	15.6278	8.53555	10.0517	8.81861	11.5889	7.87033	10.2569	8.10536	10.202	10.2762	11.0275	11.3427	10.5616	13.71	10.1412	16.2298	15.1309	15.4078	10.0773	11.5222	15.7596	9.27113	9.22401	8.54601	14.4888	8.02918	9.71707	14.0185	11.572	10.8689	13.4762	9.81885	8.6874	11.1596	9.96562	9.4368	9.51346	7.26665	9.22752	6.78191	11.1356	9.01791	10.0452	8.05825	10.2657	6.75976	12.7117	8.40645	11.0219	11.959	12.758	6.32659	12.4012	9.16809	9.89792	9.11656	8.62704	8.70075	7.06886	11.8559	13.5875	9.61212	10.5191	9.68945	15.389	7.03979	10.8653	8.74726	10.6916	7.62621	8.59855	8.96533	7.16597	9.50329	11.9828	9.80007	8.36051	13.747	11.1925	8.06377	7.05103	6.9387	10.8566	14.327	13.7578	9.66985	6.31427	7.06947	7.58385	9.09625	9.46925	11.3904	8.58157	8.05165	7.56176	10.2923	8.86352	10.5297	14.5141	13.5971	7.43681	7.34343	9.08656	7.88754	8.38815	7.66043	8.50881	7.54081	11.6672	10.7824	7.56223	11.7767	8.80773	12.6895	11.4361	11.7822	11.4279	9.94338	6.66573	6.1289	8.08934	9.56489	8.44904	10.4095	10.274	12.8188	10.3809	8.98981	8.96338	9.76285	14.5485	9.84099	9.23658	8.99914	7.93269	15.6538	8.47031	12.2982	10.1476	10.3158	12.8471	9.07629	8.42563	9.1961	8.74942	8.60825	11.2916	11.4066	8.87001	11.5125	9.51708	8.78865	9.74246	9.75916	12.3783	9.38888	13.1075	12.7587	11.5893	8.2056	10.2208	13.6158	7.18187	12.8224	9.48801	10.6391	9.92022	11.9498	10.4468	7.79199	14.4049
train	fold5_a209_label0	0	11.5187	12.091	7.08453	7.27002	9.35901	6.82442	10.5722	7.07097	7.31757	7.83063	8.37969	10.988	13.9179	6.95391	7.57544	9.71853	11.0284	9.97442	7.56844	13.4462	6.63136	6.89949	10.8457	14.8103	7.42914	10.7938	7.51177	9.64648	7.07622	10.385	7.28369	10.7435	8.38284	9.09875	9.27113	8.00095	8.34189	8.24464	11.4505	8.71697	6.68993	7.83239	9.96012	13.0892	8.19961	7.48929	8.52653	6.97826	6.85973	8.76873	12.7453	12.3713	9.95211	11.0424	12.1192	7.53104	10.143	7.43914	12.2494	9.09404	9.32949	7.03405	8.34511	10.9673	12.4664	7.55964	9.71285	12.0118	7.55877	8.2911	14.0198	6.88278	7.00143	7.65489	11.0213	7.81739	10.5183	10.2308	9.27199	12.1028	6.58092	10.7046	11.0548	10.6938	10.3503	12.8644	10.5813	6.43741	8.18789	10.9531	12.4481	10.2465	10.6561	11.9871	6.61315	7.07501	11.0391	13.979	9.80749	9.39777	13.1577	7.91797	8.72123	7.37621	6.98109	7.17565	10.0314	8.00232	7.39206	7.40268	9.76872	16.4983	10.7413	13.004	14.0326	8.63158	10.0786	9.629	6.31926	11.5761	7.59093	11.2494	7.65463	9.40914	6.97111	12.1889	6.87211	9.75718	15.4315	11.1896	8.29741	8.79236	12.2079	11.1922	9.39294	14.5713	15.0298	7.59302	10.3005	10.9666	14.112	6.89826	15.0282	9.00799	6.27703	13.7142	6.90769	15.5198	12.5397	9.00445	10.6616	9.2147	12.2773	10.2193	8.35634	9.74978	11.4544	12.5627	9.88088	11.1181	13.7103	15.8417	10.5398	10.6434	10.2153	15.813	10.0268	5.86535	11.2581	9.69341	10.6188	10.0799	9.79213	10.3494	11.3293	6.28304	8.18689	9.30178	9.05698	11.9218	8.8845	9.63212	7.07475	12.6403	9.68161	12.038	8.87285	11.1922	9.85321	6.18303	16.6688	11.8007	11.3213	8.93083	16.8764	11.4921	10.3227	6.86711	8.01535	9.98638	6.08914	13.5142	11.6693	11.317	10.3651	8.41176	12.3578	14.7774	7.21185	8.2596	10.816	7.055	6.11747	6.55266	11.4998	12.2932	8.71189	14.2501	10.7783	8.39045	10.8433	9.82596	11.4234	7.08641	7.79594	9.37693	11.6367	13.3566	11.1465	15.8018	8.86702	9.8668	6.3264	7.95322	14.3431	6.67067	12.5245	7.09667	9.02526	9.62547	10.1709	6.77033	8.14232	10.3478	9.16069	9.15219	11.4244	13.862	9.95184	6.38569	10.204	9.37953	10.5104	7.23349	13.1358	12.3244	11.0785	8.32032	8.91894	14.1056	10.6706	15.5041	10.6311	7.54928	7.17418	14.8142	16.9903	10.9474	10.3023	11.9884	8.41967	9.45358	7.13903	10.4925	7.7823	7.85842	7.00631	10.5033	7.40163	8.97663	9.46252	10.8885	16.4492	9.73489	9.29234	10.067	9.62863	7.44124	9.95058	9.24944	7.51506	9.99901	13.4966	8.40293	6.27198	12.9415	7.61361	11.853	8.79325	12.3684	9.8021	9.46216	10.9587	10.5305	7.22595	11.3565	7.40467	7.01748	10.5811	8.79606	12.4644	8.9549	10.0775	11.9831	9.64648	13.1289	7.18839	8.56169	6.73111	8.45655	10.876	11.1432	12.1311	10.875	12.8107	15.2921	12.0768	9.65437	10.8949	11.0654	7.45448	12.5889	11.083	7.68722	8.53268	10.8356	6.78493	10.4945	9.37572	12.6911	6.00633	11.4991	8.29537	17.9182	8.08208	11.3597	9.53308	13.7802	8.45858	10.5391	14.2542	7.11935	9.16835	10.5904	8.54605	11.6851	11.3778	9.83402	9.74099	9.25878	8.67674	11.5988	12.7622	8.16925	8.83184	11.3371	8.93706	7.99909	9.42106	10.7097	12.2401	8.58678	13.4495	14.6456	15.8554	7.55396	6.39839	8.25603	7.13629	6.95622	13.1633	11.9228	11.8593	7.48485	9.53181	9.17332	16.7045	12.1454	13.9291	9.63481	9.72656	8.5607	7.67481	10.5348	5.80823	12.9311	9.71208	10.3726	9.93056	9.93194	10.436	8.37331	13.3883	15.6888	8.22124	6.91247	8.64078	7.5887	7.2086	13.9996	9.34762	9.8029	11.6505	7.97924	10.7979	7.88204	7.60823	7.58005	9.944	7.36699	7.08149	11.9028	7.73345	8.58229	13.7983	6.46217	9.41776	6.03935	6.14264	6.42675	6.99332	9.38271	11.069	10.628	11.3474	8.45261	9.20147	6.40882	7.65633	11.8062	10.0319	9.71872	9.01028	9.63966	12.2278	10.1021	6.47393	8.62463	7.24085	8.34692	8.68776	8.78825	6.99355	7.36907	11.541	14.761	7.51154	12.0216	12.6526	6.1623	6.45677	14.6014	14.0463	10.6092	6.02971	9.09174	8.8746	11.6109	6.18042	7.63402	9.62223	10.7349	11.2242	11.4855	11.4673	14.8396	8.33746	8.48281	7.66332	6.12066	7.95164	10.0289	14.9554	6.43155	7.08092	7.21827	12.8911	9.88225	7.83738	11.3586	12.2363	13.5142	9.11393	6.81497	6.84993	9.19064	8.69281	10.1492	14.7123	9.49154	8.00226	10.8469	10.2991	6.35935	8.71632	12.0152	11.3599	8.95445	10.8657	9.56594	7.55	11.4777	10.3769	11.3819	11.1235	10.0547	9.53466	12.634	11.7801	6.67729	9.02059	14.4789	11.7211	8.73865	11.1104	11.257	9.60674	10.3564	10.616	10.1103	7.10399	7.80699	9.33542	10.4288	12.9703	11.9894	8.24032	10.9619	10.1151	8.98249	8.3993	11.1411	12.0885	10.8787	13.9846	8.1675	7.76361	9.2556	12.7418	6.82419	12.5233	11.1973	10.3359	10.3286	11.3184	8.96145	10.8147	11.8772	8.42952	7.51719	10.6809	9.09718	9.85939	14.307	8.74617	9.18098	10.0967	9.72985	6.62629	9.48017	7.83573	11.5293	11.9407	7.10486	9.05044	10.9276	8.44784	9.3669	13.2171	9.96817	12.0883	13.0033	6.81788	13.8027	11.9406	7.11378	10.5574	7.6333	9.60298	10.4078	11.1824	9.92901	8.21846	8.89852	8.44348	11.5651	11.3139	12.4983	7.68518	8.80057	10.6435	10.3621	10.6876	7.35247	12.0894	7.58005	10.5756	9.87738	7.98392	8.69083	8.88252	7.07286	13.6583	8.50265	9.87251	9.112	7.36944	10.28	10.1877	9.12615	9.97944	10.5398	6.1166	11.8518	10.3558	11.4634	10.0521	9.6639	11.7511	10.4545	10.2267	9.08495	8.33324	14.8671	13.7491	10.6047	9.87229	8.75219	11.2637	7.30778	9.47679	12.8632	12.5995	10.0452	6.60191	10.1068	6.1501	8.06613	9.26736	11.6837	11.2064	11.2471	8.945	12.2714	10.5331	10.2895	8.87296	14.5909	11.671	11.6657	10.9494	12.9722	11.0094	11.5667	6.76507	7.48569	8.38424	9.22034	13.5214	6.66624	14.1834	7.64523	10.9037	11.4178	10.6883	7.60968	8.30362	13.6996	12.6634	10.9758	10.4525	16.1638	6.3048	11.4157	7.7418	12.0873	11.9329	8.3678	12.4117	14.3664	12.876	14.4814	6.82311	10.5317	8.246	9.31544	13.3073	12.7686	6.7189	9.09145	8.57379	9.41655	8.57719	10.9586	9.48466	10.2724	13.4085	12.3113	7.10314	10.6455	12.1914	9.52498	11.1934	10.198	13.6145	7.64895	9.01709	8.42751	9.79649	14.291	12.1057	7.05796	11.3122	8.69856	12.3039	13.4238	7.4088	8.97981	12.1898	7.75166	15.9551	7.58751	8.3643	7.33723	8.40534	6.52255	10.4454	11.6637	11.587	13.3462	8.80281	6.3748	8.34527	12.2602	7.80174	14.1714	11.4639	9.97443	11.9971	14.4443	14.8062	9.00831	9.45286	13.9731	11.0582	16.3686	10.0526	10.2651	8.49785	10.5597	8.92424	11.9174	11.5137	11.2632	7.35022	8.86323	10.0369	8.59927	12.4633	12.5187	9.90071	8.34772	9.76533	7.67637	7.59169	7.42668	10.4832	10.8561	15.592	10.6756	9.42436	8.43063	7.86759	8.85295	8.77198	11.6685	9.00102	10.2529	10.0667	10.2397	11.4179	12.7945	9.89591	12.2674	9.05723	8.03545	12.5181	10.2313	9.48917	11.1344	12.4771	12.4238	7.99766	11.8505	10.7297	9.82762	5.8325	6.43124	6.96644	8.7879	13.9105	8.11291	9.24871	9.3355	10.8413	10.616	13.8576	11.3795	12.5641	9.60694	9.8691	10.901	12.4485	7.4045	9.23233	10.1842	10.3653	10.2318	10.7277	12.8589	6.56199	15.3778	9.82758	17.7665	12.6996	15.7642	11.4492	8.8298	13.4788	10.7054	7.48558	7.1809	14.8214	8.66723	10.0404	15.8177	10.2221	10.7309	12.6271	8.82751	7.57774	10.266	10.6013	10.1465	10.2378	13.776	8.42165	10.7165	10.6176	9.33219	9.79787	8.10451	10.9553	9.214	12.4426	8.86653	9.90865	12.1367	12.3073	9.60291	13.2135	8.67954	10.5194	9.56694	8.77548	13.6826	13.0647	11.6065	15.4383	11.3913	10.4887	8.47873	14.0095	6.69691	10.8913	8.41196	10.8775	7.76666	9.52358	9.35476	6.12388	10.3985	9.75381	11.0703	10.6495	13.1659	10.7857	9.86134	9.50556	9.19661	10.9718	12.8821	14.4656	9.34691	11.4186	9.0012	8.8976	11.3878	9.3961	11.7801	10.3011	10.9125	11.5862	10.0466	9.39449	9.84915	13.9172	13.5068	9.64532	11.4813	9.71489	10.8112	9.49534	6.63084	10.2598	6.64742	7.78359	11.4952	9.86412	12.3077	10.8898	9.84232	11.4232	12.7439	13.4141	9.98835	8.7088	8.62118	9.89181	11.6134	9.53054	12.1557	8.68118	11.3019	10.2641	9.34809	9.40361	10.8639	15.7462	10.6226	9.52736	9.00899	8.94249	12.9012	10.3895	13.6374	10.5546	9.33987	12.8391	9.24285	10.3137	9.43922	9.58285	10.947	12.7969	9.37022	10.0285	12.4024	10.6115	10.7526	11.1284	11.2688	12.89	10.9603	12.5095	12.3194	11.6406	9.21988	11.2771	13.317	10.1238	12.7933	10.9605	11.9396	10.0151	13.6937	11.4344	12.1335	14.4522
train	fold5_a210_label0	0	8.50955	12.2599	8.74786	10.2063	9.02702	7.39237	11.4076	8.76854	7.83548	9.09365	8.35081	12.4277	12.7458	7.96779	7.3529	12.6087	10.1522	10.6072	10.2144	16.4553	10.4716	8.5224	14.1246	14.7203	7.68236	14.4874	7.55409	11.74	11.0865	11.6682	10.435	13.316	7.86434	11.7033	9.43575	10.4463	8.90115	11.391	13.1729	11.8161	7.4264	10.5221	12.3866	11.8651	7.59426	10.2856	10.0378	8.25959	8.38392	9.27759	13.4646	13.161	13.1944	11.9771	12.4281	8.20139	11.9435	12.2891	14.5102	10.6863	12.455	11.5994	8.75062	12.7494	10.6728	9.46024	10.8672	12.5411	8.94215	9.75419	15.1601	9.84612	10.6724	9.61455	15.3147	9.01455	11.792	11.6761	13.8055	11.1201	9.73524	12.8006	10.2861	9.29721	9.19562	14.3428	12.1966	10.6383	9.16459	11.7392	14.3398	10.585	8.72475	13.1096	11.517	9.11881	10.9842	15.8732	10.9535	10.3547	12.7785	9.50555	11.6387	8.5462	9.75044	11.1184	11.6828	8.11014	12.1926	9.45539	13.1478	18.6828	12.2494	14.9551	15.5618	10.2525	10.4769	9.59328	8.47185	14.4876	7.76524	12.1447	13.5842	11.0161	7.26101	14.2239	7.66205	7.87601	17.1578	12.3042	10.4383	10.4809	14.0159	12.854	10.7773	15.8781	18.4313	9.82394	8.28954	12.0946	17.6675	10.1705	16.4902	11.171	8.91333	14.4915	13.2599	17.7178	14.7102	9.58854	10.9743	11.2757	14.7903	11.6181	10.8932	10.7274	13.166	14.5946	11.4694	11.3644	15.0068	16.8199	12.9597	13.5118	12.3688	16.1264	8.13267	8.2563	13.0371	11.626	11.5753	12.5045	12.1652	13.0197	11.7854	9.47642	10.0449	10.9308	10.8786	13.0277	10.4355	10.4723	8.4597	15.2471	11.1148	8.78575	8.20174	11.3359	9.99407	11.2174	18.8317	12.413	13.4597	10.43	18.3938	13.5217	11.8343	8.98206	10.2042	12.2711	10.3294	11.587	12.8342	11.075	12.3948	10.7816	13.5627	15.1606	9.8216	10.0961	9.94086	9.34116	8.32037	8.65426	12.4222	12.7073	10.9464	14.2023	10.3818	9.93079	12.0166	11.7169	13.3445	8.73453	10.2647	10.1422	12.9803	15.4844	12.5997	16.4477	9.38036	11.8781	9.0569	8.70671	14.7816	11.1916	11.6	10.127	9.22009	9.95165	10.1185	9.1553	7.8736	8.57974	9.07904	9.49875	13.3873	16.074	11.3146	9.86092	12.4413	10.1739	10.772	8.84009	12.9358	13.1775	12.8704	7.45021	10.2742	15.8918	10.779	15.4638	13.2367	7.66684	6.58267	15.5083	17.6573	6.34112	11.1442	14.1862	10.7071	10.1028	6.66732	12.7929	10.1051	9.25212	7.83481	7.80158	8.0868	10.3715	13.5804	11.7101	17.5091	10.2858	11.7318	10.3666	10.6821	9.66638	12.6569	10.577	8.36065	11.0119	14.8237	8.55107	7.78134	12.8975	8.88415	12.9017	10.3427	15.2229	12.0643	9.57781	13.7105	11.2002	9.1055	9.39462	8.79424	9.54028	12.4554	11.3173	12.9727	11.1627	9.18004	13.4868	11.622	9.51169	9.37775	9.47545	7.96868	10.6957	9.33668	11.1011	12.9162	11.8023	15.3341	17.1986	11.2672	9.45224	13.8018	11.5573	10.0451	13.3398	12.0244	9.34561	10.2196	9.88175	7.45651	11.0873	8.02703	14.7706	9.32983	12.482	10.1552	18.5129	9.61384	13.5818	9.03836	15.4535	10.2422	14.7643	14.6099	8.00885	10.1367	12.0893	9.21227	13.4494	12.5093	11.5182	12.8316	8.29911	9.01561	12.3258	14.0817	9.93112	11.2148	10.5939	11.5545	8.20505	10.5355	12.4856	12.8236	10.2981	15.1671	15.7044	15.9637	8.11546	8.21502	10.6786	9.0564	10.6672	14.756	12.156	11.7788	9.47338	10.6832	10.9043	17.6544	12.8904	11.2202	9.30444	9.89124	8.57052	8.43321	11.4756	9.31074	14.877	11.0966	10.6158	12.3065	11.5131	9.99335	9.51856	15.1085	18.3888	8.88647	8.43808	10.9151	10.3198	8.87257	14.335	10.7155	11.2321	11.4712	8.88459	9.12272	8.20482	8.71104	8.76146	11.3377	7.2596	8.2327	13.0709	7.94625	10.3328	13.6345	8.55668	11.3133	9.32488	12.1656	9.40412	8.55247	10.8098	11.1075	11.0882	10.2233	11.22	9.04258	6.81793	9.21142	11.7572	11.7552	9.58721	9.75355	10.8017	12.254	11.128	7.82555	9.48428	8.81574	10.1247	10.2897	9.94158	10.6013	8.45289	12.1094	15.0633	8.89548	12.6915	10.9568	10.9648	8.27246	9.11875	14.6397	11.5951	7.68856	11.3735	9.05508	12.3711	8.13067	8.00854	7.63744	11.9478	11.9576	12.8424	13.0021	16.2259	10.4069	7.93104	7.79587	8.23505	8.92006	8.17106	15.4041	8.708	10.7366	10.4861	12.2581	10.2534	7.42049	11.031	12.358	12.6904	10.6482	7.28327	8.38105	8.88404	8.84287	10.3104	14.5385	10.3379	8.55016	10.7916	9.14442	7.35986	8.60055	12.7089	10.7888	9.53275	7.93004	9.55085	8.647	10.8384	10.3454	10.4255	10.4971	8.67832	9.26802	12.4913	12.2339	7.36198	9.6198	13.787	12.249	8.30589	7.74158	10.64	10.0959	9.86265	10.0859	9.38624	7.92022	8.65243	9.09775	10.9506	12.856	12.0746	9.19144	10.5968	8.71871	8.70173	8.59537	10.7065	11.581	10.5467	13.4812	8.12749	8.68317	8.97411	13.1118	8.2311	11.5813	11.6253	10.2226	10.8755	11.4361	9.8597	10.9819	9.79168	8.00792	8.41842	9.39241	9.45918	10.1073	13.0752	9.09966	10.6536	10.2705	8.20308	9.95219	9.85112	7.17701	10.5053	11.735	8.5738	9.30897	10.4322	9.11168	8.92608	12.7998	8.96497	11.7928	14.0751	8.16302	12.2917	11.8788	12.307	10.8756	8.37158	8.77566	10.2665	10.1144	9.85694	8.87916	8.68121	7.77696	10.6532	11.4458	11.9631	7.53407	7.13758	9.17267	9.98674	10.6337	10.7067	13.4586	8.39912	11.0489	9.89559	7.84829	9.29447	8.92937	9.74055	11.8785	9.19696	9.88907	9.03437	7.71846	9.68898	9.5813	9.10855	9.53619	10.2744	8.02609	11.2654	8.25282	9.35966	11.2377	8.96066	8.5876	9.97458	10.3286	7.91103	7.83288	13.0722	10.7413	11.3228	9.32839	8.66	10.5655	8.97584	9.89023	12.1839	12.969	9.90345	8.49842	9.65494	7.4672	8.24892	9.04292	12.1508	11.3567	10.4321	8.3228	12.3025	9.70188	9.79923	9.39782	14.2444	10.5177	11.1565	11.1371	12.7448	8.56843	11.3836	10.0906	10.0739	10.5589	9.04852	13.4496	8.93083	11.7532	8.49871	11.7184	8.60739	8.55528	8.57247	8.25886	13.3058	10.3787	10.3117	9.49203	14.9882	8.60915	12.7089	12.5272	13.0091	10.0768	8.48697	13.4678	12.6502	11.6747	13.3107	8.39672	9.86251	8.6641	10.6793	12.6833	12.708	8.78776	10.0032	8.16061	8.78114	9.10923	11.4754	10.5515	9.19115	13.5483	9.40555	6.93495	9.91865	10.7939	10.7407	11.6179	11.1302	13.05	8.53994	9.24349	10.0601	9.02114	13.8924	12.1271	7.68956	8.0204	9.52218	11.8678	13.9667	10.1244	10.7839	10.2362	8.78147	12.8256	9.5308	8.93303	8.33883	8.62555	8.82386	10.8732	12.2657	12.5004	11.8214	7.96443	8.52133	9.08035	11.4525	8.27975	12.1821	12.3169	9.7418	8.85908	13.4174	14.4034	9.55348	8.33557	12.1887	9.83427	16.3798	9.79035	7.0295	9.15593	11.3424	8.43838	13.0074	11.0818	10.895	8.38552	9.19307	8.37343	8.40729	11.9014	12.756	8.52961	10.0222	9.69643	9.90172	8.02018	8.22915	9.80416	11.0155	15.3722	9.14924	10.2482	9.22598	11.4379	9.11476	7.46934	9.86099	8.82256	10.426	10.8694	10.9836	10.8679	10.6057	9.78243	13.0508	9.25334	8.41948	11.4813	9.86359	7.42533	12.0218	10.6578	12.0915	7.72145	12.1798	11.5822	9.97917	10.7297	10.3697	8.61945	9.4277	11.4793	8.94833	9.64684	9.73039	8.16494	9.34375	11.7124	11.926	11.916	10.0381	10.077	9.24764	12.1748	9.77578	9.43572	8.30065	8.88488	10.1829	10.2437	11.7705	7.74746	14.9011	9.43401	14.8558	11.6821	15.4276	10.226	8.47841	15.4262	9.69039	9.85703	8.48906	14.8634	9.15775	10.5238	14.9881	9.38666	11.5071	11.2041	9.56353	8.78238	11.1078	10.3221	9.64522	10.026	8.53884	9.03782	10.6123	12.1605	8.91359	8.79822	8.38431	7.86167	8.92456	9.13489	8.86726	9.30176	12.2139	10.8172	9.33819	12.6585	9.41161	8.53622	10.5227	8.50167	11.9095	14.3666	12.348	14.7953	10.9258	10.9023	7.35952	13.8288	10.2989	10.4079	9.80904	8.7615	7.75658	9.39967	8.73623	11.4399	9.37906	9.67973	8.85462	9.4514	12.6869	12.123	8.16079	8.56676	10.0755	11.5625	14.0978	14.4942	9.71298	8.37801	9.4022	8.9409	10.8856	9.20063	11.964	9.69893	9.84059	11.9148	10.4064	9.39485	10.6929	9.25494	14.1978	8.65661	11.6017	10.4831	9.52125	8.46809	8.98063	9.45128	8.91191	11.2733	11.1574	9.32264	11.0147	10.331	9.76351	12.0237	12.9125	12.5733	10.2195	9.12264	9.76837	8.83668	10.2346	8.30204	12.6898	9.42248	10.6251	9.3809	9.36091	9.92695	10.2984	15.2537	10.2834	9.96899	9.3994	9.49573	10.1726	9.46117	13.0577	12.0978	11.1298	12.2187	10.0296	10.4809	9.48826	10.28	10.1606	12.6985	10.0545	10.0402	12.6953	11.3464	10.3869	10.948	12.101	13.0287	11.1038	13.6971	13.5002	12.1056	11.2411	11.4904	14.7561	10.2455	14.0042	12.3179	12.0581	11.0506	13.896	10.8922	12.1992	14.1328
train	fold5_a211_label0	0	7.12926	13.595	6.11491	9.97734	10.4401	6.61907	13.0106	6.66857	11.2695	10.0674	17.0579	13.2644	13.7046	8.19218	8.8239	12.6577	10.7113	9.70246	9.32509	16.6251	12.2852	11.6059	14.488	14.8298	9.75871	16.0624	6.75398	11.8745	11.1736	13.1595	9.47645	13.4495	6.78853	10.667	9.95164	11.4141	8.63418	11.0893	13.0742	13.2341	11.0601	8.98748	13.0386	12.7176	10.1368	6.47689	11.3123	6.85948	9.76528	12.6712	13.6445	12.0117	14.0021	13.1275	14.5283	8.36963	12.7791	14.3358	15.2089	11.4869	13.3264	10.6713	8.67088	12.9789	7.55424	11.2177	11.5043	12.7357	9.14091	10.1987	14.7322	10.6863	10.5625	9.17952	16.5144	9.25624	13.6789	13.1938	14.1328	11.634	10.3885	13.5558	11.8794	10.2488	11.377	14.9181	12.2587	11.4396	8.19131	13.7895	14.7936	12.8734	10.7749	13.5114	8.84316	9.08263	11.7361	16.4304	11.5848	11.7856	14.5922	8.95028	11.9533	10.0238	11.0766	12.0793	11.7025	10.1146	12.1778	10.7545	13.8508	19.4427	12.5186	16.0743	16.2088	10.6472	9.17315	10.4481	7.48199	15.7867	9.44226	9.7628	13.8812	11.8727	13.5411	14.5	7.91728	10.3108	17.8608	12.6052	10.7429	11.4864	15.5127	13.1842	12.4533	14.5624	19.4604	10.9196	9.27953	12.3815	18.4562	10.3437	17.3111	15.8316	9.5578	15.1638	13.6518	18.9334	14.8959	10.7599	12.8424	12.2477	14.2385	12.0072	12.2092	11.6614	13.6519	13.9604	12.6259	12.9697	14.9672	16.1966	12.9976	14.0088	13.2934	17.6547	10.6046	8.58601	13.5031	9.51613	13.1899	13.5084	12.3859	14.0734	12.1079	9.3545	11.262	11.0018	11.3577	13.2934	11.1297	11.7284	9.60318	16.6974	12.9913	12.1973	8.30973	12.2156	10.7364	10.7804	19.2762	12.5838	13.8885	10.5097	19.8074	14.1473	12.0022	8.31635	11.1337	12.6232	10.8638	12.9766	13.2189	12.3549	13.0146	10.9055	12.575	15.0011	13.8485	10.0573	10.8985	8.54719	9.72815	9.01336	12.9802	13.6023	11.6686	14.8082	12.5041	10.3579	12.3219	11.9431	13.6742	9.93837	10.6108	11.0229	13.308	16.3059	12.8451	16.4943	7.48634	12.728	7.99077	8.94431	15.189	10.792	6.92246	10.7013	11.8185	11.5102	11.7205	10.7958	8.19145	7.70158	9.82488	9.90624	13.6852	17.2456	10.3659	10.5432	12.9928	11.2738	11.6496	9.47163	14.2626	13.9582	13.0565	7.34209	11.8174	17.3655	11.0988	16.0777	13.1803	7.36525	12.4419	16.1303	18.7348	7.49558	11.9891	16.3863	10.6564	9.83946	8.1419	13.3679	8.26284	10.8796	7.36473	9.91508	12.2521	11.2964	13.8611	13.1485	18.2118	10.4113	11.8163	11.0647	11.231	9.30545	12.2588	11.2191	9.6702	12.0369	16.4503	9.41668	8.80964	12.8856	15.9901	12.6339	11.0812	15.9119	12.4679	10.7113	13.8849	10.9776	10.3786	10.2943	9.80191	10.5972	13.7396	12.1141	13.5963	11.5588	8.26626	14.6211	11.9469	13.312	10.328	10.5352	9.46739	11.4452	10.8609	14.4789	13.1689	12.7289	15.9091	18.7444	12.5515	10.6929	14.3244	11.8774	11.1932	15.4975	12.9803	9.71156	9.36181	11.0099	7.52841	11.5308	7.03437	14.2208	8.7772	13.5323	10.6783	20.4244	9.6878	14.7611	10.1501	15.5995	10.6568	14.4209	15.3909	8.9487	10.5566	12.8943	9.84045	13.7503	13.0458	11.8931	13.1163	7.92209	8.30353	12.757	14.7193	10.3437	11.5646	10.5245	12.4697	9.16297	11.8148	13.8076	13.6986	10.6507	13.747	17.0555	16.9378	9.6673	8.88824	10.2993	9.88973	10.245	15.3494	12.4138	12.7075	9.16949	10.3167	11.1811	19.154	13.3983	11.8422	8.9963	10.2937	8.10959	8.16945	12.4087	10.7009	16.3028	12.4316	11.5341	12.7097	13.5137	6.7524	11.1273	15.5814	18.0752	9.62882	12.7014	10.5469	9.91773	14.0655	15.0891	11.6413	11.2689	11.395	9.00991	7.29653	7.00514	9.46185	8.73503	12.4169	10.8573	8.56588	13.5082	9.12098	11.7266	13.0886	9.78458	11.5412	10.0546	7.02678	9.47252	9.314	10.7355	12.2216	11.4637	10.517	12.0298	9.28744	6.49709	9.75039	12.2655	12.2679	10.6297	9.609	11.4244	13.1651	11.5458	6.71816	9.81004	6.70696	11.5281	10.5705	10.654	10.3796	8.88775	12.7711	15.545	10.1165	13.193	13.0203	10.7801	9.16113	11.4519	15.8476	13.1354	7.26317	12.0912	9.9825	12.3588	11.2183	7.95553	7.21618	12.4511	11.8853	13.318	12.3692	16.2383	12.2404	8.2541	8.81298	9.1985	10.6528	9.12459	18.1295	9.94287	11.2459	10.5572	13.568	11.5044	7.82065	10.7293	12.2462	11.8652	11.8196	7.52666	7.36809	8.57107	8.3017	10.9487	14.4854	10.5106	8.3396	10.0918	9.11848	7.36104	8.74725	12.3424	10.2716	8.33461	7.22675	9.72919	12.4504	9.86922	9.68761	10.5133	9.98604	9.40064	8.38969	12.3061	12.0298	7.76866	9.47184	13.3033	11.9688	8.44447	9.43105	10.899	9.95953	8.92274	9.56947	9.14802	7.91284	6.60405	8.83528	10.6334	12.66	11.8286	7.41969	10.3557	9.31986	8.73075	7.68189	10.7026	11.6744	10.6155	12.7673	7.55213	8.57129	8.59087	12.5352	8.80747	11.6361	11.0693	8.50288	10.9722	11.2193	10.4834	10.9229	9.60402	6.75297	8.52267	9.53263	9.52541	9.80269	13.3974	7.88806	10.591	9.89182	8.57834	10.2593	9.12551	8.33283	10.4737	6.68816	8.94624	9.09358	11.5526	9.21809	7.3618	12.0734	9.20569	11.3787	13.5929	9.4361	12.9853	10.9187	14.0234	10.5733	7.98994	9.34032	10.5672	9.35458	7.46192	6.72614	9.32006	7.81725	11.0607	11.5003	6.88231	7.3955	7.06548	9.23564	9.58167	9.941	9.86763	12.7399	8.40865	10.4644	10.621	7.41559	8.96105	8.28606	11.5259	11.9914	8.83637	9.71372	9.24779	9.03022	9.78346	9.07729	8.21791	8.30215	10.4436	7.03808	11.7453	7.14868	8.85781	9.60946	8.28597	6.7652	10.3545	8.5338	8.54285	7.35703	13.1576	13.9232	11.0665	9.48793	7.26356	6.77907	9.00796	9.42031	12.5095	12.4997	9.77591	8.82521	10.5561	8.30738	7.44365	9.37655	8.82202	10.3806	8.67788	7.59719	12.6982	9.06399	9.00844	9.40202	14.2846	10.4244	11.1058	10.4771	12.4721	9.70851	11.4718	9.94033	11.491	9.83429	9.46953	13.145	8.42911	11.1466	7.63944	11.4998	8.57164	9.61452	8.03449	8.36436	13.389	10.1023	10.6097	9.5124	14.8003	9.2104	8.34509	10.6262	13.3417	9.84957	7.93371	12.2357	12.1353	11.991	13.248	8.09822	8.6613	7.62984	9.5578	12.1776	11.7919	7.8127	9.68663	7.19745	8.68011	7.65592	11.3477	10.3081	9.08942	12.669	7.32095	7.93406	9.86932	8.40094	11.3017	11.3891	10.8396	11.982	7.98676	12.1882	10.1783	9.24533	13.3868	11.8063	7.91541	7.34214	8.53469	11.4569	13.4092	12.5435	11.7291	8.17338	8.60998	12.6586	7.07901	8.28718	8.01026	8.06157	7.66137	10.5723	11.841	11.826	10.408	8.72414	7.70665	8.04391	11.4787	8.01636	9.83057	12.1045	10.0252	6.8689	14.1045	14.3129	7.9699	10.4731	11.1993	7.02511	15.3689	9.83591	8.07844	8.75561	11.5001	8.36507	12.6027	10.3418	11.4713	9.1966	8.89436	7.89031	7.71625	13.6571	9.23675	9.33727	10.5002	9.58016	7.73585	8.63847	9.35855	8.75792	10.8787	15.4139	8.29297	8.38325	8.03531	7.29648	6.4829	7.46482	8.671	8.93635	10.4392	10.8732	10.6354	10.6123	10.9514	10.1059	12.8331	8.34151	7.86748	11.9456	8.46629	8.21751	11.9777	8.77469	11.8273	7.21622	12.1343	11.0191	9.64369	10.2927	9.29196	9.30549	9.54111	7.75129	8.32061	8.98576	9.3436	7.80518	13.677	10.1533	11.7667	13.1703	8.11445	10.1884	7.9035	12.0683	9.93461	9.82494	8.10011	8.69309	10.0188	9.64066	11.5523	7.33827	15.111	9.37109	15.3708	12.5276	13.3125	10.7541	8.72297	15.1589	8.46286	9.3737	7.47567	14.4169	8.92614	10.5534	14.7978	8.42244	10.4896	10.7793	10.0223	8.10787	10.4511	10.3354	9.12503	10.122	8.9506	9.05747	9.96843	11.3643	9.78159	8.90237	8.48126	8.4055	8.61283	7.75531	8.83405	8.87273	11.9527	10.008	10.3761	12.464	9.28999	9.1521	9.86394	7.65179	13.4695	14.2937	11.8875	14.9218	10.3281	11.0321	8.40294	15.8701	9.90778	9.57235	10.8386	8.4732	7.78613	9.41361	8.34948	12.6805	7.79441	11.6693	8.48551	8.40942	10.3994	11.5816	7.1509	7.99101	8.71716	11.421	12.9906	14.1992	9.6708	7.87665	7.89425	8.19525	11.2288	8.6801	11.6314	9.6486	8.70724	12.4097	10.3274	8.25802	10.3278	11.9151	13.8181	7.81487	10.8729	10.1875	10.0601	8.28309	9.53035	8.20367	6.98607	12.0168	10.7475	8.87461	11.4844	10.5835	10.9976	11.8922	12.4896	11.8697	9.20082	8.34367	7.80199	8.68628	10.2943	9.58616	11.5589	10.0827	7.33999	8.75577	8.56142	10.1184	9.92148	15.1229	10.6499	9.49676	8.317	9.67035	12.0632	9.67642	12.5282	11.5107	10.7702	11.6329	9.38503	9.87105	9.47672	9.5495	8.55631	12.0149	10.1398	10.2001	12.8149	10.4498	9.84208	8.94667	10.8874	12.5707	10.4486	13.4791	12.7329	11.5596	10.5874	10.3464	14.3862	9.53188	13.5318	11.5065	11.6591	7.14382	13.3184	9.32978	11.4538	12.2397
train	fold5_a212_label0	0	8.55147	9.50881	7.12381	9.13286	10.083	8.00086	10.9734	7.15836	7.77405	9.27516	8.62229	11.6191	11.6148	8.26259	8.18257	13.1313	11.9006	9.84264	9.76999	16.0612	10.1305	8.53688	14.0783	15.3613	6.72253	15.3325	8.39792	11.8752	11.141	10.6902	8.84568	13.5176	8.76635	11.418	8.70364	10.6878	8.22686	9.55606	13.0918	11.828	7.8163	7.54637	12.7567	11.7525	8.39494	12.2326	10.0544	7.7592	10.8636	8.70236	12.9564	12.7368	13.0531	12.1061	12.999	9.73882	12.112	12.5966	14.9883	10.6369	13.0788	11.0818	7.77376	12.7808	10.4787	8.27074	10.855	12.5843	8.01096	9.86182	15.1186	8.88817	11.2903	9.27298	16.0734	9.02225	12.0743	12.0866	13.3673	11.5197	9.39369	12.6192	11.7174	8.45187	9.80228	14.5293	11.4928	10.5842	9.61585	11.7762	13.8947	10.1883	7.56814	13.2405	7.5922	9.31659	11.1995	15.8195	11.0415	9.84303	13.0536	9.79221	11.3851	7.32273	9.34991	10.5376	10.581	7.55173	12.2742	8.24548	13.6715	19.439	11.7771	14.8953	15.1919	10.434	9.9413	9.52279	8.09077	15.0235	7.18418	12.5312	13.4883	11.1638	8.62322	15.0955	6.94862	8.62891	17.1776	11.7889	10.2279	10.94	14.078	12.2598	11.3352	14.8976	19.5815	9.98602	9.36599	12.1326	18.2517	10.4445	16.2468	11.03	9.10028	14.3322	12.4824	17.8249	14.9217	9.199	12.4814	12.0524	14.0783	11.7789	11.518	11.0016	13.3887	15.4654	11.6486	11.4237	15.413	16.7498	13.0931	14.166	12.7791	16.0805	8.31091	7.33571	14.0001	12.9867	11.8655	13.1347	12.119	12.749	11.9034	9.19624	9.33167	10.8962	11.2529	13.3156	11.2864	9.03941	8.0556	16.0522	10.9032	9.57925	8.06595	10.9361	8.52638	11.8681	19.6119	12.1086	13.7898	10.4284	18.4879	13.3405	11.6477	7.68237	10.3602	11.7868	10.9857	11.5405	12.7493	11.059	12.6406	10.7411	13.6621	15.1561	10.2039	10.1173	10.1582	9.41797	7.22723	8.54074	12.7447	12.5152	11.4509	14.4293	10.5418	9.90126	12.1219	11.7312	13.5279	10.3837	10.3569	9.00554	13.3233	15.0745	12.3332	16.9526	9.73803	11.9116	8.34941	8.8584	14.589	10.7699	7.83279	10.3209	7.29203	10.1258	10.7416	9.38208	7.63414	9.95305	9.57498	10.7692	13.2428	16.3709	11.468	9.88722	12.4014	9.71756	10.3395	8.65377	12.8374	13.6254	13.1531	7.4401	10.1351	16.2411	9.96033	15.6001	13.3299	7.1177	7.91023	15.6547	17.9056	6.56351	11.0415	14.4991	10.6825	11.2165	6.73295	13.0401	11.3134	10.128	7.30548	7.20402	6.19034	10.4854	14.0672	12.1415	17.4596	10.0783	12.0985	10.4935	10.4007	9.76675	12.8082	10.276	8.07952	11.2226	15.2703	8.48203	7.48562	12.8011	10.1525	12.6667	10.7371	15.0065	12.3472	10.119	14.0837	10.9517	8.86802	8.38544	9.03961	9.67482	12.6493	12.3051	13.1193	10.8724	7.57913	13.741	11.7496	10.9527	9.97157	9.74555	7.29302	10.3451	9.13419	8.88749	12.8599	11.5312	16.1321	17.6241	10.4856	9.24526	14.4889	12.1314	10.0556	13.7719	12.2607	7.546	10.0669	10.5834	6.83849	11.0692	7.91287	14.9251	8.28498	12.8223	10.1678	18.513	9.67847	14.3221	9.09684	15.8547	10.21	14.8258	14.9703	7.42623	10.1296	12.0783	8.90432	13.4062	12.8112	12.0709	13.0721	7.65778	8.99418	11.2296	14.1177	9.8631	11.5537	8.90068	11.8448	8.57938	10.066	12.6926	13.3394	10.263	15.2938	15.8184	15.7837	10.3861	8.71448	10.274	9.84387	10.3253	14.4817	12.2385	11.4867	9.36321	11.1331	10.8377	17.4619	12.7369	11.6163	9.56424	9.90988	8.32766	8.37365	11.4151	9.82039	14.8042	11.9873	10.5115	12.7777	11.3427	11.6826	10.3506	15.2605	18.5942	9.44404	8.44519	9.76415	10.4965	9.42566	14.4064	10.1309	10.9754	10.8734	9.80349	7.39958	8.30891	9.37355	8.90165	11.6878	6.98358	8.8768	12.5685	8.57996	10.9188	12.8121	9.64133	11.6482	9.67788	12.1853	9.25719	8.39203	10.8516	11.1161	11.1236	10.4746	12.1031	8.86053	6.71952	9.22462	11.6476	11.8744	7.94193	9.82121	10.6402	12.7944	11.0075	8.09563	8.68619	9.45128	11.1643	9.94103	10.6222	11.2197	8.57036	11.9553	15.3971	8.2907	12.6816	10.5276	10.845	8.32627	13.163	14.4094	11.8598	7.70919	11.8538	8.30973	12.6148	9.48831	7.39729	8.29156	11.7117	11.5203	12.947	12.8943	16.3857	11.2867	7.47718	7.63134	7.70905	7.77978	8.46318	14.4861	9.29216	10.9654	10.9989	12.0087	10.7944	8.32844	10.9617	12.3577	12.1941	13.0256	7.11371	8.47538	8.34251	9.17724	11.2206	14.7125	11.3535	7.43742	11.5729	9.70062	7.52837	8.93644	12.8342	10.4423	9.68164	9.45983	9.56028	10.3601	10.8213	10.6204	10.6468	10.3922	7.85604	9.77078	11.9899	12.6152	7.58184	8.98996	14.2977	12.3318	8.23736	7.82227	10.8685	10.2887	8.02866	10.1855	9.33291	8.07213	7.5829	9.02834	10.9875	13.2533	11.9309	9.21318	10.5835	8.38958	9.08782	7.14878	10.9759	11.4513	10.371	14.1883	7.80223	8.84567	8.79027	13.5138	8.16247	11.6194	11.3197	10.5305	11.3294	11.4505	10.2626	11.3991	9.45182	8.68737	8.77069	9.50357	9.31409	10.1034	13.026	9.80995	11.251	10.5924	9.11611	11.0753	10.2691	8.10153	10.7808	11.6044	8.79621	9.11051	10.4366	9.65449	11.0646	13.1751	9.56014	12.0596	13.6006	9.31815	12.5355	11.3752	12.2224	10.8858	8.44859	8.1753	10.1252	10.7914	9.61579	9.33003	8.54815	8.14654	11.177	11.3642	11.9755	7.51195	6.56171	8.97615	9.1561	10.8433	11.0756	13.6251	7.2245	10.9273	8.88701	7.66736	9.64775	8.67461	12.2014	11.2812	9.09773	10.2081	9.35592	6.7821	9.45055	9.41673	8.5397	9.14747	10.6173	8.80322	11.5569	9.75155	9.53589	11.3282	8.49588	8.45971	10.1682	9.91705	6.80307	8.29086	13.2486	10.4618	11.3462	9.36735	8.92312	11.575	8.91104	9.9431	12.4529	13.152	10.1213	11.0109	8.57609	8.63521	8.9861	8.81093	11.4941	11.5194	10.4838	8.25405	12.5065	10.241	10.3256	10.2965	14.1359	10.2609	11.5944	11.4296	12.9574	9.39158	11.643	10.1365	9.47416	10.086	9.20928	13.5846	9.85922	12.3566	8.2391	11.8487	8.0525	8.20966	9.00318	8.39444	13.3422	8.65481	10.1903	9.66504	14.9511	8.6829	11.2674	13.7643	13.4527	10.5502	7.65102	13.3321	12.1931	11.9011	14.2314	9.23899	9.95369	9.63226	9.2106	12.3914	13.3918	8.46271	9.81792	9.62233	9.17047	9.16961	11.785	10.5385	9.59699	13.839	9.3269	6.70814	10.7685	10.3674	10.7597	12.2968	10.4605	13.4475	8.7841	9.6659	10.1524	9.57897	13.5998	12.2298	8.41379	7.23393	9.91996	12.2059	14.5058	10.2487	14.7548	10.2402	8.80715	12.1133	9.53837	9.06031	8.97342	8.47296	9.4283	10.6445	12.5439	11.9177	13.9594	7.71162	8.81108	8.98562	11.549	8.78692	12.2396	12.5498	10.351	8.83055	13.4625	14.6149	10.0535	8.39299	13.2774	9.83152	16.933	9.34356	7.7558	9.09806	11.7913	8.39315	13.3661	11.0314	11.4395	8.40647	9.84022	9.46909	8.64139	13.6282	12.8034	10.2564	11.0848	9.73146	10.6079	9.37076	8.92327	9.59465	11.146	15.9655	9.84441	11.4143	9.29838	14.5196	10.2632	7.20043	10.0446	8.77058	10.1117	12.1802	10.7962	11.1187	11.3715	9.32083	13.3794	9.37454	9.2314	11.466	8.70892	7.07284	12.0274	10.3323	12.0291	9.13625	12.3172	11.7749	9.67883	10.3387	10.345	9.91603	9.3431	11.0041	9.09102	9.94667	10.0537	8.73438	8.02779	12.2541	12.4875	11.1494	10.5981	10.4377	10.3886	12.2978	10.7067	9.90706	9.02205	8.1683	10.4499	10.1925	12.2905	8.49271	15.4193	9.57324	13.2938	11.2622	16.011	10.8366	8.64476	15.2253	10.0866	8.05457	8.70486	14.4915	9.15478	10.0769	16.338	11.5278	11.7646	10.4836	9.29421	8.39048	11.9364	10.7754	9.86558	10.2966	9.64294	8.42019	10.802	12.1608	9.40792	9.93456	8.82241	8.09751	8.76426	11.7876	9.12308	9.50211	12.7738	10.925	9.73818	12.8729	9.99584	10.2349	10.3989	9.09245	13.0012	14.5069	12.0298	15.7776	11.5843	11.4013	6.85681	8.08243	11.2009	9.68774	10.2283	10.9513	7.77445	9.87762	8.62224	10.394	9.73206	12.2324	9.66337	10.7697	13.0984	13.2361	8.97266	8.12791	10.6018	11.3018	13.9274	14.9567	9.68685	9.24897	9.45784	9.51473	11.1166	8.5994	11.7978	10.1353	10.4899	12.3996	10.6798	9.1827	10.9596	10.4172	14.5479	9.36331	12.1059	11.0896	9.67671	8.75331	10.0069	9.79937	9.23103	12.1877	11.7217	10.087	11.8124	11.0783	10.8967	12.0676	13.7361	12.5169	10.9938	8.52606	9.66818	10.4125	10.3784	8.99109	13.2846	9.71849	10.0865	10.4087	9.74086	10.9215	10.3343	15.7285	10.7315	9.59111	9.24766	10.91	8.20954	10.3563	13.717	12.4729	11.4111	10.7925	10.38	10.2348	9.82229	9.30146	10.4239	13.0149	10.582	10.3117	13.2192	11.7273	10.6595	11.0892	12.4313	13.1386	11.7505	13.8608	13.7309	12.3548	11.4344	12.0641	14.8235	11.172	14.2631	12.7309	12.8071	11.486	13.8975	11.8266	12.4827	14.19
train	fold5_a213_label0	0	7.83267	10.6984	7.3311	11.4114	8.32828	7.49107	7.95299	7.60197	8.09195	10.0184	17.3596	11.278	11.4491	7.42072	7.9415	9.96526	9.52137	9.22783	8.25466	14.3264	6.83565	9.58429	12.5686	13.7586	9.40955	14.5939	8.7853	9.19628	8.93989	10.8901	6.32857	11.4403	7.79882	9.3031	8.99323	9.70129	8.17407	9.13094	11.7335	9.52771	8.71936	7.66076	11.2665	11.7952	10.4948	6.72339	7.86704	6.4803	6.5693	7.5962	13.1334	13.5081	11.6038	11.3963	13.284	6.99294	11.9689	11.3643	13.7651	10.594	11.67	7.98989	8.7166	11.0716	7.85768	16.9456	9.84256	12.4119	7.69007	9.17637	14.7431	7.19566	9.62515	6.91984	13.9663	8.28921	10.5164	10.4875	11.0471	10.2156	9.93136	12.2018	9.39301	8.23821	6.96378	13.3471	9.39059	9.11412	9.91886	12.061	12.7349	10.3429	9.00358	12.8778	6.61751	8.02212	6.58303	15.1587	10.2676	10.2586	7.4567	7.6101	11.2805	7.38762	10.8707	9.40114	10.8282	9.41719	9.71319	7.47681	11.1349	17.8299	11.3029	14.2996	14.8778	8.98158	9.78999	9.52187	8.01633	13.2282	7.86623	11.5868	12.0837	9.8859	11.887	12.5599	7.11486	11.0763	16.5759	11.6729	9.75057	10.2654	14.2306	12.2483	9.7576	14.9658	17.7288	7.73706	11.5264	12.723	15.732	10.3432	15.5537	15.1323	6.42494	14.1973	12.756	16.5078	13.5771	9.21026	14.1725	11.2158	12.563	11.6044	11.0343	11.1172	12.0257	13.592	11.3058	11.0224	14.0502	15.7666	12.0564	12.3739	11.845	16.4484	9.51161	7.7327	11.0411	11.1303	11.184	11.4657	11.3509	11.884	11.7298	7.81288	10.2615	9.87717	9.5825	12.756	11.1796	8.08794	8.46152	14.8233	9.53304	10.653	8.13846	12.1972	12.3381	9.8511	18.2788	12.234	11.6564	10.0506	17.959	12.5659	10.5252	9.08325	9.4116	11.5926	6.51089	12.6199	12.978	12.6494	11.3115	8.54319	13.3326	15.4993	10.8061	9.87866	9.45866	9.31978	8.35413	7.99039	12.2548	13.4105	9.9566	14.1081	11.0529	9.48793	11.3794	10.7626	12.0764	10.3884	9.33346	10.9322	13.023	14.319	11.1026	15.8928	8.95943	11.5757	7.95256	8.42374	14.6548	10.4493	12.8006	7.99109	10.3893	9.99008	9.72358	8.87964	9.96632	9.53273	9.58444	8.72616	12.5776	15.476	10.7531	8.637	11.2331	9.63592	10.236	7.08429	12.1296	13.3574	12.6299	7.87138	10.6408	15.3581	10.2077	14.8537	12.1698	7.38242	12.4429	15.7664	17.4568	6.58228	10.3874	15.4537	7.40276	9.92033	6.9779	12.1003	6.99267	6.41808	7.61701	9.63468	7.42921	11.0577	11.653	10.9724	18.0087	9.75353	10.6142	10.3824	10.4475	8.47045	11.6585	10.1076	7.39067	10.9853	15.3637	9.0092	7.13783	12.1002	15.0117	12.3452	9.96566	14.9089	11.2107	9.66794	12.2669	10.3175	8.42541	9.30317	8.1721	8.88953	12.2093	11.2111	11.1255	10.6227	7.41552	12.7328	9.34481	11.9382	7.27367	9.7762	6.7961	9.57209	10.3568	7.87596	12.2654	10.667	14.7248	16.6514	10.9174	7.27443	12.6387	11.1587	9.71919	13.208	11.7523	7.43038	8.38404	9.78201	10.1295	9.87914	7.45103	13.7507	6.10606	12.9023	10.2388	19.0073	8.87399	12.8949	6.63398	14.9992	8.8254	14.3061	14.3211	7.88594	9.43297	11.1749	9.27145	13.0724	12.5388	10.8261	10.9386	7.99125	7.73469	12.5495	13.2109	9.60199	10.5082	11.1364	10.1493	9.40394	11.0605	12.3684	12.8233	10.083	13.4873	15.8526	15.953	8.0748	7.83035	6.86974	8.52002	10.4308	15.0026	11.8607	12.3767	7.73656	10.4993	10.2024	17.5057	11.9179	7.9902	9.14043	9.96105	8.57807	7.33927	11.1773	6.59057	14.7164	10.9691	9.88089	11.5065	10.7139	10.5456	10.2073	14.4349	17.4095	9.61959	8.49533	10.3188	10.139	13.69	14.1322	10.3843	10.1351	11.6351	7.43439	9.85005	7.05971	7.45683	7.89836	10.9312	7.54425	7.70599	11.1113	7.50073	10.9544	13.08	8.34012	8.65444	7.17889	12.3579	8.3567	7.37105	10.1629	11.2931	10.6455	7.72527	12.3971	8.3296	8.15485	8.56123	12.1674	11.1001	10.2973	9.39246	6.65666	12.7627	10.731	8.97006	8.93066	6.91655	9.43425	9.65714	9.94609	9.13381	7.70188	11.7119	14.7164	8.06441	12.7851	10.9612	9.51846	5.91025	14.385	14.544	10.7077	8.06721	10.4197	9.38225	12.4595	6.47416	6.65402	7.90503	11.2779	11.6592	12.3075	12.1275	15.0134	10.733	7.66547	7.33797	7.35017	8.35115	8.09281	16.8605	8.36501	11.6238	9.0088	12.7217	9.86715	8.63142	11.3355	12.2412	12.9755	10.6592	6.59274	6.733	6.69376	9.83963	12.7901	14.9869	10.6188	9.5242	11.4274	9.63782	6.4532	8.18394	12.3256	11.5717	9.77672	12.3068	8.91752	10.3986	11.3965	11.1292	10.4398	11.6937	9.3837	10.093	12.4414	12.9451	7.6301	8.96256	13.9938	11.8528	7.80926	9.0626	10.7545	10.0567	10.1804	11.0553	9.96451	6.75738	6.5471	8.8899	10.7403	13.5198	12.3292	7.55752	10.5087	8.81083	9.38976	9.64768	10.2892	11.5273	11.4036	14.0628	8.43651	8.82884	9.62547	13.8064	8.27844	13.4229	11.0618	9.98537	11.1673	11.415	8.62195	11.4204	10.5189	9.14278	7.64339	10.4025	10.0858	10.1295	13.2896	9.48416	9.27913	10.5264	9.64189	6.9538	9.65628	7.16188	11.7833	8.13656	9.47778	9.16608	12.6967	8.69825	7.11689	13.6967	7.59216	13.4978	13.3581	9.20292	11.2665	11.7281	14.6695	10.613	8.25152	10.3261	10.4901	9.33531	9.85504	7.82046	10.4513	8.76701	11.6225	11.4306	10.9188	7.68848	8.51174	9.89979	11.5715	11.8039	10.2805	12.5966	9.00211	11.5847	11.0325	7.50326	8.34322	6.5443	9.05812	13.5611	9.45225	9.90452	9.00182	6.26319	10.4242	9.43051	9.05594	8.77624	10.3662	7.49458	11.8499	9.79006	9.27671	12.1548	8.30163	11.1293	10.754	10.0951	9.43032	8.95829	12.8004	6.92623	11.055	10.1634	9.80414	7.80191	9.35207	10.2147	12.8705	13.2762	11.9375	7.20549	10.2571	7.26054	9.13487	8.42567	13.4476	12.3796	10.4765	9.26519	12.5172	10.3773	10.1136	9.21656	13.7027	10.9371	10.3003	12.2102	12.4424	10.2902	11.6136	10.673	6.9538	7.4782	9.74459	14.4048	8.34407	13.977	8.82786	12.2159	10.8941	10.2221	8.81489	8.46703	13.7498	11.6525	10.1027	10.8911	15.1295	9.4041	14.1556	8.41378	13.1392	10.8818	7.79086	13.7816	13.1733	11.5106	12.9813	6.39586	10.7317	6.92857	9.31563	12.8019	12.5503	6.66455	9.37114	10.0067	9.58247	8.90076	11.1177	11.2881	10.1412	14.1579	12.1387	6.59595	9.56985	11.3068	10.0628	11.9268	10.042	13.0116	8.94989	10.0554	9.87191	9.48802	14.2905	11.4298	8.38134	8.19481	7.13891	11.272	15.3498	7.27323	13.8036	12.0786	8.44871	12.9533	10.5202	8.07275	8.58864	9.48842	8.03124	10.6747	12.4094	11.3352	13.259	8.73909	7.64018	8.41926	12.1295	9.18579	14.0491	11.8361	10.4822	12.3469	13.6356	15.1685	10.0864	9.3067	10.1931	11.9604	17.3693	11.6528	6.49845	8.84432	11.1806	9.10939	12.6469	13.1395	12.8382	8.31693	7.5609	9.7328	8.60385	10.5781	12.0047	10.2778	10.9337	9.90218	11.1428	6.89899	8.26214	10.5724	10.32	15.0513	9.63424	10.6444	8.09935	14.5983	9.95532	8.44483	10.44	9.70344	9.55769	10.1035	11.3043	11.4693	12.7566	10.2656	12.6799	9.51629	8.22799	13.0671	10.0427	8.19339	12.1973	11.5098	11.9526	9.56912	12.9666	11.3948	9.97388	9.33539	8.07628	8.62592	8.23996	13.2217	8.9731	9.55372	10.5938	9.98437	10.1123	13.2578	11.1974	15.9426	10.3784	10.3583	9.38527	11.854	9.07475	8.95265	9.94996	10.6409	10.917	9.89267	13.2328	10.3273	15.308	8.99876	16.8746	16.7093	14.0762	11.0068	9.65312	13.1952	10.2281	7.13683	9.06474	15.0188	10.9244	10.4708	15.0459	11.2901	11.2643	9.56729	9.45696	9.38362	12.2281	11.3245	10.0471	10.5874	10.0837	9.3325	10.3938	11.3551	8.56671	10.1173	8.6995	8.59107	9.25431	11.5365	10.3097	10.5072	11.6989	12.5936	9.33531	13.545	9.79839	10.1356	9.70188	9.18551	11.1708	13.6892	12.5938	15.4686	8.12453	11.6798	9.23975	13.367	11.0608	10.5838	10.7826	11.233	6.88554	10.2057	9.66592	12.2131	9.91282	10.0445	9.92637	10.9274	13.7224	13.1428	9.36951	9.57325	10.6024	11.8025	13.2798	14.8243	9.79825	9.18508	9.41262	9.2056	12.349	9.0061	12.4464	9.89989	11.6832	12.5699	10.7485	10.4883	11.0232	12.9267	13.7287	9.59883	12.2874	10.8136	10.2355	8.8077	10.0552	10.4317	9.04661	13.9713	11.4945	10.2544	11.8068	10.9485	8.34557	12.1911	13.1226	13.6365	10.7511	9.39287	7.9716	9.98369	10.6016	8.70952	13.3437	7.05739	7.58498	10.271	9.76429	9.52444	11.3271	16.5086	10.7831	9.80438	10.195	7.17534	15.075	10.4984	13.8503	12.5156	9.75092	13.2639	9.19118	10.6534	8.83229	9.89774	11.2642	12.7929	9.96051	10.6843	12.918	11.3574	11.0454	11.8391	11.8534	13.2703	12.2782	13.5085	12.8942	12.34	10.8386	12.175	14.7306	11.0599	13.8056	12.419	11.3491	10.5089	14.7409	12.642	12.8857	14.435
train	fold5_a214_label0	0	8.73199	8.17174	7.53241	6.91829	9.78995	7.15028	11.4773	7.61392	13.1477	9.38706	12.0183	13.5746	13.931	7.52672	6.42532	10.9974	8.01265	8.72025	9.12144	14.6954	10.7014	10.3142	12.7664	13.7543	7.09702	14.8232	9.08742	10.6331	9.4292	11.5756	9.49923	12.2839	8.20065	12.5489	10.1822	9.73158	7.17278	9.29176	12.086	10.3462	7.39155	6.99383	12.1175	11.5257	9.34017	6.89565	10.0211	7.45261	9.40735	11.5506	12.9926	10.8211	11.8215	11.2854	12.7544	9.45774	10.2706	11.6103	13.8255	9.8667	11.5755	11.1619	10.1412	11.1249	8.61982	9.33049	9.66565	11.5729	7.42782	8.82638	14.4052	8.51095	8.86574	7.03933	14.2043	7.45163	11.4895	11.3993	8.69342	11.923	7.90993	11.737	11.1985	8.14158	9.67324	13.1698	7.35847	9.41912	9.94984	11.58	13.2598	8.9782	7.28011	12.484	14.9376	8.38634	9.75339	14.5825	9.03302	9.49812	9.78043	7.63665	9.98704	7.76574	8.77478	9.40468	9.9849	9.3693	10.6982	13.4654	13.4915	18.1692	11.4214	13.777	14.022	10.2086	7.46431	9.32437	7.78897	14.6871	7.07211	12.0585	12.9607	10.064	11.9388	13.5965	6.99357	9.64286	17.0925	10.3793	9.83587	9.34981	12.9648	11.9703	10.7916	13.7418	18.125	9.63847	10.1867	11.6085	17.5815	7.19217	16.1468	15.2172	7.40456	13.8541	12.3447	17.434	14.0239	8.19356	12.8557	10.8517	13.0117	10.762	9.9099	10.0989	10.9662	14.0528	9.97487	10.9528	15.094	15.0919	12.3138	12.8882	12.0867	15.9561	8.03693	6.99078	12.1326	7.28955	10.9174	11.6641	11.1875	12.1758	11.6066	9.19814	9.05557	10.7959	10.3242	12.2215	9.61758	11.3248	8.15789	14.7448	8.79503	7.62804	6.92211	11.7495	8.65387	10.5427	19.6435	11.1881	12.4393	8.80479	18.555	12.31	10.7886	7.67762	9.13397	10.8995	9.61139	8.61054	11.1899	11.2296	11.9126	10.1072	10.7933	13.6001	11.0726	8.89708	8.78122	7.90075	7.5793	7.26861	11.1418	11.7512	9.77044	13.4808	12.4763	9.14892	12.2459	10.3351	12.2419	7.46541	9.79871	9.14873	12.3168	14.7723	10.7234	15.951	7.19804	12.31	6.90899	9.50877	13.5901	6.76305	6.78287	7.84258	10.0601	9.50658	9.81895	8.17522	9.38695	9.388	7.57653	7.55575	12.2875	15.2164	9.99282	10.4369	10.4858	9.53974	9.72421	7.497	13.2823	12.3567	10.9847	8.28381	10.661	15.3293	9.25723	14.6533	12.5516	7.21019	11.0955	14.1879	16.7105	6.87554	10.9554	14.0329	9.68265	7.9627	7.13647	12.131	9.32019	7.44125	9.71462	8.41044	10.3617	10.4975	13.873	10.9312	18.292	9.03407	9.3889	9.55146	9.42633	7.52031	11.5353	9.16907	7.61597	10.7364	14.3368	7.90967	7.52777	11.8889	12.3446	11.2417	10.5024	14.3301	11.9119	8.87966	14.2692	9.91741	6.58124	10.9734	9.15129	8.74194	12.2632	10.7876	12.0257	10.7928	7.87594	12.4489	10.9483	10.1888	8.76192	7.70842	8.04115	10.0061	6.95919	9.43278	11.4707	11.2987	13.9421	16.7593	10.9949	10.0792	12.6306	12.0163	9.46751	13.82	11.1352	7.10572	8.30878	8.95181	7.13644	11.0182	7.13227	13.4653	8.34047	11.8512	9.14038	18.6761	8.42174	13.0241	9.52143	15.3457	8.96345	13.8715	14.4261	7.79783	8.87428	11.3375	8.0809	12.5382	12.3043	11.0643	12.2847	8.71677	8.9844	12.7763	13.5348	9.57819	11.4763	8.76632	10.9137	8.18969	9.6044	12.435	12.6659	9.04515	11.9598	15.6623	14.9725	8.35747	6.88448	11.1621	8.72117	11.6616	13.8975	11.3769	11.0068	8.05208	9.54885	9.66924	17.593	11.815	11.5956	6.38326	9.79945	7.48704	5.3796	10.0838	9.64255	14.1835	10.888	10.4444	12.4853	10.8384	11.9296	10.5328	14.4194	18.0322	8.82739	6.82329	9.2183	9.70428	12.3784	13.2882	10.0225	9.89848	11.5655	9.93605	8.03395	7.38173	7.93663	7.86611	11.2566	8.90878	8.78891	12.6145	8.05626	9.86463	12.5957	7.95276	10.8559	7.06693	11.7851	10.0445	7.53393	9.46894	10.8007	10.666	10.5626	10.359	7.2986	7.80444	8.74264	10.3445	11.4279	9.96928	8.92835	9.80257	12.2312	9.99262	6.64115	7.91183	8.33262	9.76045	9.50793	9.48151	7.71605	7.70391	11.7866	16.1959	8.27097	11.449	10.3854	10.9143	6.84825	13.8435	14.439	11.2523	8.29808	10.3017	8.68068	12.0496	6.47037	6.6447	10.9152	11.2753	10.4498	12.092	11.5727	15.2408	9.02011	6.9996	6.95105	7.74354	10.6917	7.58762	16.2888	9.11645	10.0735	9.37688	11.7749	9.10097	8.43596	10.7535	12.9926	13.4091	10.3892	9.87233	9.21917	9.04808	8.89695	10.4149	15.7344	11.1368	8.45832	10.7904	10.1219	9.17672	9.72869	13.3536	10.6755	9.21289	11.3446	11.3135	8.75358	11.0013	10.7015	11.3051	10.7663	8.22244	7.78725	13.0444	13.477	9.55488	10.6816	13.9303	13.0541	9.32948	7.74939	12.384	11.0767	10.298	10.9407	10.5275	8.14243	8.10231	9.06723	10.9137	13.5828	13.1258	8.88134	11.4396	9.60962	9.60736	8.91198	12.4534	13.1209	10.3702	14.4534	8.4803	8.94061	9.83399	13.8974	8.37904	12.1817	12.3096	9.52573	12.2144	11.993	10.8591	12.1732	9.95203	9.65551	8.6337	10.2061	9.16541	10.2463	14.6189	7.8672	11.8267	10.8677	9.22904	7.4463	10.0882	8.10082	11.4346	12.1604	9.07674	10.106	10.6906	10.2311	11.1709	13.5072	10.0897	11.758	15.2668	6.06386	12.2213	12.4994	12.8178	11.5315	8.40314	9.0287	11.2949	11.1716	8.14647	9.56796	9.23924	9.27228	10.424	11.7281	11.3044	8.64493	9.4725	9.73944	10.4173	11.3351	10.7166	13.4079	8.44969	11.3872	10.8098	8.11347	10.6116	9.33984	9.79037	11.0707	9.5254	10.8213	10.0683	10.1515	9.54444	8.79304	9.7325	9.65058	9.84372	7.94804	11.739	9.50329	9.70398	11.4549	8.1198	8.35411	10.2883	9.96245	9.22258	9.20685	14.5861	14.0286	11.9048	9.20769	8.89086	9.06346	8.65258	10.5534	13.445	13.8453	10.6368	7.17596	9.788	7.64044	8.50162	9.29585	12.0004	11.3841	11.2704	9.18826	12.0682	9.20756	11.1598	10.4216	14.605	11.952	11.7283	11.8059	14.3022	11.7906	12.219	9.97956	8.8266	8.10159	9.11605	14.5898	9.92943	13.0489	9.67914	12.7017	8.1929	8.43526	8.79265	9.56122	15.1549	10.0732	11.0084	9.97054	16.265	9.71275	8.81288	12.8811	13.9544	11.9129	10.2439	14.0151	13.8205	13.0318	14.6414	10.8069	10.7058	9.75824	11.817	14.2813	12.3359	10.6583	10.0358	9.97629	10.6301	9.18337	12.1838	11.3638	9.78476	13.084	9.29273	6.693	10.2802	11.3096	9.68186	12.5299	9.90857	13.9284	8.17942	8.86483	10.5839	10.4038	14.5635	11.5603	10.8352	6.85629	10.094	13.2503	15.9816	12.0417	9.97781	11.5421	10.3153	13.2761	9.50077	9.36852	9.59445	8.95849	10.8047	12.1047	12.6458	11.3472	7.09923	8.35433	9.18865	9.53703	12.9268	8.68082	12.3523	12.354	10.7144	8.77436	10.2148	15.1146	10.2321	8.25419	13.705	11.0783	16.3544	10.4021	10.6667	9.54512	12.2815	9.11819	13.8265	10.369	10.5787	9.42583	9.57564	10.105	8.77628	10.0619	9.79447	10.0052	10.584	10.1381	10.3762	10.2379	10.5571	10.1787	11.5873	15.9117	10.2792	12.7772	9.47325	9.25743	10.1233	10.751	11.3127	7.80957	11.2443	11.1048	11.6335	11.5946	12.656	10.5033	13.5032	9.23494	9.16774	11.8283	8.88923	9.53018	12.4146	12.3119	12.6355	10.2246	13.0519	12.2128	10.6442	9.49787	10.4904	10.3624	10.555	10.0357	9.86534	10.1263	9.74881	9.00977	11.1684	13.3362	13.2577	11.1055	10.2548	11.2431	8.06314	12.7879	9.96107	9.34954	9.04133	8.79334	10.1162	9.88343	13.1983	9.72695	16.0045	9.92241	12.04	11.6219	15.3009	10.4497	7.23941	15.6193	8.36828	7.32053	8.78565	14.2535	9.03202	10.5514	16.4507	12.2027	12.0059	9.76341	10.4829	9.08476	12.9356	11.3578	11.0001	10.6717	10.5934	9.81281	8.9935	12.741	9.69462	10.6469	8.41696	9.18489	10.1008	11.9746	8.67522	11.1024	12.5505	12.436	9.44543	13.1931	10.3471	10.6532	11.2533	9.52519	8.64642	14.5997	12.8548	16.176	12.8895	11.7347	9.84589	11.7691	8.35063	11.2845	8.29604	10.0359	10.4319	9.01966	10.6871	12.8332	9.17736	13.3864	9.6011	10.9498	12.6545	12.8158	9.21612	9.86646	10.186	12.3675	8.59942	15.4782	11.005	10.3873	10.1494	10.1462	11.2092	9.64288	12.9963	10.6762	10.8858	11.6036	11.0752	10.5891	11.4569	10.0086	14.9441	9.75915	10.7908	10.7927	7.91868	9.01462	11.6864	11.1695	10.1634	12.0828	11.3027	10.5247	11.2829	10.9893	12.3751	12.7617	14.4985	13.1778	11.5006	10.1895	8.63003	10.9571	11.2404	9.40982	13.2103	10.8091	9.60927	10.159	10.5585	11.385	11.1705	15.644	10.2715	10.8177	10.234	11.216	7.9104	11.4745	14.0847	12.5291	11.2881	13.0887	10.7639	11.3053	10.2831	10.8417	10.5693	13.2875	11.1545	11.7574	13.3078	11.6971	11.2529	11.2831	12.4213	13.7893	12.3721	14.3561	13.7223	12.8182	11.0866	11.9128	15.1029	11.9721	14.2944	12.4074	13.0876	11.4315	12.8643	10.9155	12.8872	15.2627
train	fold5_a215_label0	0	10.5873	12.6798	7.44418	8.48282	8.42416	7.55482	9.9918	11.8898	7.51661	8.29091	16.3673	11.202	12.4861	9.73102	7.86203	11.6009	8.43985	9.89865	7.94649	13.8884	9.24972	10.3248	10.252	13.0838	7.72266	11.3149	8.92403	9.36418	8.92964	11.4786	8.25046	12.6366	8.40729	9.8892	10.4105	9.15098	8.31162	8.92347	10.9702	9.63834	7.9986	10.0698	11.3454	13.3387	9.77371	10.6911	9.28893	8.01358	8.47066	8.26416	12.7068	7.20132	10.8387	11.5841	10.8363	8.93149	11.2197	10.4511	11.598	9.62072	8.61524	7.70092	8.86786	10.8422	9.07179	7.97726	9.24115	12.0184	8.4391	8.78633	14.0535	7.83727	9.21464	7.93942	12.8524	8.13498	10.4511	9.41578	10.5504	8.20766	9.87232	11.4656	7.9413	9.69825	7.52115	12.6503	10.8549	8.86311	7.66475	9.99867	12.8515	9.16107	8.78086	12.473	11.6566	7.5544	10.9208	14.1832	10.0487	8.36172	12.6448	7.71775	9.70629	8.30669	10.2321	11.2122	10.6099	8.67989	9.48056	7.53021	10.4759	15.9558	11.0066	13.3864	14.703	8.99434	8.91226	9.42945	7.43544	11.7968	7.80642	10.1213	12.3224	10.4899	8.18548	12.0662	7.54893	8.84378	14.9799	10.6306	8.43393	9.21887	13.4804	11.4549	9.99895	16.2806	14.9491	8.59884	8.58339	10.935	13.3853	9.20123	15.3876	13.7809	8.06715	12.9299	8.66223	15.9626	12.8974	8.76176	10.7056	10.3044	12.8982	11.1729	8.7258	8.06892	10.4201	13.0905	10.585	10.8157	12.8818	15.2701	10.9095	10.7787	11.5602	15.484	9.74888	7.23592	11.6317	8.60631	9.77649	9.88341	9.97052	12.1514	10.5369	7.69893	10.1286	9.61604	9.7677	11.5531	9.89958	11.4795	8.8615	13.4103	10.4148	7.9658	8.38608	12.3874	10.7993	8.65397	16.2943	11.0612	12.3122	8.76858	17.0379	12.1102	10.6337	7.08328	8.72361	8.99168	8.56904	12.5152	12.4254	10.5154	10.2635	8.34565	10.48	14.6631	9.53378	8.92549	8.70504	7.12443	7.56932	7.64372	10.2353	12.6275	9.33319	12.2009	8.90146	7.91774	7.52386	10.5434	11.6327	8.4031	9.33395	9.92898	11.7566	14.4953	12.5667	15.0058	7.39793	8.7137	7.8641	8.77812	14.462	8.65294	11.0634	7.94573	8.4285	9.34929	8.52248	8.96412	8.07879	11.0051	8.36954	9.00984	11.4847	13.8876	9.33547	8.22586	10.6661	9.26921	10.0852	8.06328	12.3823	12.6427	10.3184	8.01237	9.57243	14.0684	9.85958	15.4816	11.1384	7.65873	8.2063	15.6291	17.0705	8.57908	9.84962	12.4795	8.77616	9.53459	6.71609	11.4605	7.14926	9.16672	7.51849	8.2962	13.2327	9.93515	10.0394	11.2602	16.6784	8.69136	9.91563	9.41372	9.78743	7.92422	11.061	9.74544	8.57018	9.5214	14.8316	8.16493	7.72523	11.167	9.69764	12.1474	9.9814	14.5031	9.40946	8.83661	10.698	9.86972	7.44465	11.1266	8.05828	8.09484	10.3169	8.32469	11.6109	10.2081	9.36029	12.3743	10.8152	7.19182	7.62256	7.21006	8.29428	9.25735	9.33228	10.9778	11.9733	10.2586	15.3987	15.6619	12.1712	8.42948	13.9309	10.6181	9.51664	11.9354	11.1739	9.05231	8.94106	8.74437	7.4257	10.2472	9.21874	13.2988	7.68521	11.9078	9.22167	17.808	8.32211	11.5527	9.3185	14.2277	9.39285	13.5129	14.3776	9.86486	9.4333	12.0657	9.17558	12.3198	11.1913	9.26801	10.7005	8.46574	7.92169	10.6105	13.0198	9.40943	9.13691	9.2612	9.57772	7.16038	10.4104	10.8286	12.0578	8.19224	15.8965	14.4182	14.7654	7.86323	7.31776	9.60829	8.31229	9.0622	13.702	10.9824	11.7541	7.80515	9.71867	9.81893	16.3558	13.1368	11.6417	8.69636	10.2537	8.44754	6.80755	10.864	7.42106	13.6418	10.0881	10.2629	10.0894	11.1236	8.62699	8.14969	13.5496	16.8095	8.65494	9.34035	8.50907	8.47779	10.3602	13.3508	10.2314	10.1502	10.9052	7.95805	9.81857	8.97413	7.30307	8.16654	11.346	7.43723	8.12829	12.3849	7.99954	9.50859	13.6909	7.784	10.1501	7.6337	8.78048	8.44365	8.20311	10.7751	10.6917	10.2436	9.34082	8.45633	8.98497	7.08158	8.49606	10.495	11.4811	9.71907	8.89944	8.05174	11.9901	10.4838	7.75261	8.8318	8.6179	9.81345	9.03071	7.53534	9.45976	8.3475	11.3987	14.3016	8.67917	11.8312	11.6223	9.62167	7.05446	10.8139	13.3655	11.904	7.95358	10.269	8.39688	10.6532	9.00766	8.5279	8.31127	10.9598	10.9352	12.2273	11.6826	14.3092	9.2587	8.47892	6.83884	7.1835	8.22821	7.49251	14.6374	6.7311	8.20737	9.36887	12.3333	9.88887	7.78188	11.6357	12.3626	12.9416	10.2161	8.91586	8.37444	8.59836	8.05231	10.6983	14.9244	10.5159	8.04567	10.4507	9.63344	9.00743	9.52315	12.2555	11.4802	9.35089	9.12899	10.1626	10.6744	10.4567	10.5858	10.766	10.7873	8.40641	9.17645	12.0272	13.0055	7.81928	10.8433	13.4789	12.1893	7.86675	10.1212	11.1919	9.96003	10.4104	8.70838	10.0356	9.02955	8.26056	9.19803	10.3626	12.7558	12.32	8.44098	10.6964	9.81768	8.68083	8.19673	11.2294	11.8999	10.2387	13.6032	7.94025	8.37045	8.79945	13.0676	8.58551	11.7368	11.6103	7.03925	11.3322	11.4843	9.44161	11.1443	10.1408	8.59252	8.2265	9.56683	9.43025	9.29777	13.5374	9.73413	11.3471	10.3265	9.06633	8.45993	9.78672	7.80601	10.6043	8.59322	7.87229	9.17953	9.99292	8.52667	8.17848	13.4595	9.92595	12.0667	14.0055	9.64486	12.2279	11.7621	15.5652	10.7234	7.43661	8.85069	10.9842	10.5893	9.27391	8.77483	8.60159	8.3016	11.167	11.1026	11.4206	7.93019	10.5979	9.9337	10.5063	10.9683	10.4935	12.7383	7.62718	10.6659	9.53924	7.8239	9.78343	7.96691	8.79923	12.7745	8.57817	9.90387	9.49308	8.23982	10.1114	9.32964	9.46738	9.18146	9.64214	7.46042	11.1443	9.0826	9.49741	10.3778	8.5149	10.5958	10.1409	8.93033	9.16	8.24086	13.1817	12.5863	10.773	8.73182	9.31288	12.0181	9.13378	10.3045	12.5462	12.7947	10.7577	7.52067	10.5601	9.25638	8.58067	8.80763	11.8751	11.6884	10.644	8.26011	11.3827	10.4558	11.8869	8.06244	14.3135	10.2218	11.2487	11.4511	12.8432	8.76002	11.7265	8.40459	6.96922	9.26254	9.42437	13.4303	8.13859	11.4761	8.52148	11.107	10.3225	9.29811	8.25095	8.99556	14.0042	11.2361	10.6217	9.37112	15.6125	8.66414	10.0054	11.4478	12.4029	10.7653	9.22469	11.8736	12.6056	11.862	13.5314	10.6752	9.3097	8.65717	9.24566	13.97	13.3773	9.36643	9.79482	8.35078	9.30839	8.94119	11.0886	10.4591	8.24626	13.1453	9.67113	9.34716	10.5921	10.5399	9.21895	11.9011	10.3085	13.408	8.70758	9.56592	10.1821	9.24832	13.754	12.1125	8.1974	7.95551	8.58962	12.3042	14.2596	8.85993	11.2651	11.9337	8.50442	15.069	8.75908	8.24479	8.7959	8.18724	6.64862	11.3955	12.4828	13.0308	14.4149	8.03051	8.35208	7.74519	11.5271	8.88045	12.3515	12.0132	9.60895	10.5943	13.7707	14.8244	9.27225	8.97285	12.1703	10.0947	16.2318	10.046	8.80901	9.62357	11.2271	7.61655	12.9683	10.975	9.60807	9.89048	9.03373	8.88894	7.75109	15.3046	11.5136	8.62189	8.86419	10.3192	9.99641	9.8035	9.25357	9.26305	10.9733	15.4072	8.66703	10.2891	9.61261	9.91313	7.79091	8.82981	10.0113	8.80989	10.2519	12.6981	10.5997	12.0415	11.3756	10.1761	12.9559	8.93077	7.33337	12.603	10.3948	8.58518	12.3526	11.8507	11.598	9.08492	12.0149	11.3512	10.1646	11.0564	8.30051	9.61342	8.29897	12.0469	9.12945	9.05458	10.3783	10.627	10.2358	11.4825	12.1333	12.9174	9.43838	10.1621	8.9518	12.3971	9.40717	10.206	8.11809	9.75643	9.41447	10.3507	12.0749	9.88975	15.0045	9.04302	15.0853	13.7762	14.9047	10.1654	9.19744	14.5769	10.3722	10.8483	8.28202	15.0795	9.84614	10.129	14.4613	10.6191	11.8757	10.6001	9.11478	8.56667	10.9609	10.5443	9.63683	9.7472	8.92147	9.2766	8.74824	12.0763	8.89482	9.88026	9.68675	8.84011	7.46211	11.1256	8.64999	9.88593	12.119	12.1676	8.58696	13.3113	9.49304	10.0553	10.1188	8.44275	9.88865	11.529	12.3211	15.2697	11.2701	10.8228	8.72912	9.38922	9.60365	10.5496	9.83559	10.5094	8.08564	10.1375	9.72415	9.78547	9.72442	10.942	9.57024	9.94025	12.916	11.3024	8.77429	8.80882	8.96295	11.5053	13.4373	14.1938	10.0077	8.66718	7.862	8.13945	10.7478	9.27958	12.1596	10.047	10.1603	10.7965	9.40158	8.44871	10.0383	13.1395	13.6652	8.20958	10.7965	10.5981	9.7739	8.2349	10.3989	8.93451	9.02688	13.5902	11.5319	8.96775	9.86316	10.0572	11.6623	11.953	13.5093	11.7383	10.1637	8.0003	9.4476	9.12997	10.7795	8.62731	11.2881	9.73675	11.9011	10.5289	9.24837	9.98571	9.76942	15.3941	10.4885	9.63344	8.388	9.50004	13.8091	9.35967	12.9263	11.1753	8.78144	11.6368	9.45028	10.7592	9.76698	10.0967	10.3985	12.5361	9.88803	10.3836	12.3258	10.9408	9.3598	10.37	11.0111	13.5214	10.8478	14.3934	13.9132	12.3925	10.4444	11.8592	14.9061	10.1133	14.2642	11.5649	11.4031	10.1897	13.2495	10.978	9.13855	13.5764
train	fold5_a216_label0	0	6.25718	15.3855	7.40255	13.5567	10.4131	7.72498	12.8701	8.65653	13.1528	7.07724	16.5796	15.9488	14.1334	9.55106	8.14131	11.3807	11.7912	12.0885	9.50434	15.4724	11.6124	7.74933	10.6538	15.9886	8.89192	9.36912	10.1158	11.2219	9.32584	11.5577	9.78003	13.803	9.81125	11.1638	11.5304	9.41608	8.33811	8.69174	12.7677	9.5197	7.80937	10.6904	12.3673	12.1013	10.761	11.1586	10.6248	8.31245	6.61115	9.91381	13.117	12.973	11.4698	12.1385	10.2404	8.66166	8.02605	7.7777	12.4395	8.9334	8.21308	6.8971	11.9693	9.74194	11.6793	10.3913	10.4723	12.2506	7.84831	9.68764	14.4313	8.88581	10.4175	8.83542	11.9975	10.626	10.0377	9.53876	9.40824	11.77	9.44177	12.211	6.67262	10.7529	10.1487	14.0484	11.7188	9.29886	10.4771	12.2878	13.7992	10.2167	10.0279	13.4727	8.44216	6.74292	8.46491	15.0809	9.09	7.74712	13.1559	7.67756	9.6632	12.9364	11.2502	10.4591	11.512	10.4651	8.23083	7.26734	9.93877	16.1417	11.266	12.9288	15.3424	10.1282	9.95926	9.3544	7.0512	12.2834	8.82427	7.25944	13.645	10.4215	6.82956	12.1432	7.25014	7.89149	14.7691	12.1605	9.93447	8.7324	13.6704	12.1501	11.4808	14.893	14.7579	10.1927	6.92027	13.0648	14.4323	7.05865	16.2103	14.0604	7.96103	13.8928	13.1496	14.9073	13.8391	10.2743	9.26308	10.5063	13.1719	11.7777	9.23456	8.37214	12.5399	12.4042	9.91418	11.6217	12.2686	16.185	11.898	12.4639	8.78577	16.1239	10.9916	10.086	13.1945	7.0901	10.3423	9.98978	9.75868	10.7748	11.0472	8.83686	9.21164	10.1135	9.8069	12.8156	9.8927	12.4518	7.66794	12.7822	10.6045	7.41063	9.86993	9.77034	9.42679	9.7643	16.5352	11.2631	12.2922	9.57021	17.3045	13.3243	12.1826	8.97353	10.2946	11.0237	7.59781	12.8828	12.5529	11.1222	10.9251	10.2955	10.2921	13.5952	7.44595	9.69111	8.47606	8.67723	7.80672	8.01146	11.3291	12.7483	9.19483	14.2151	6.82487	9.27491	11.7017	11.5182	11.8774	11.3244	9.36632	10.298	11.9859	15.2197	12.7101	14.4987	8.71253	10.6987	8.0967	9.85172	14.5407	9.76051	8.03862	6.65613	11.1891	9.70323	9.09526	9.69268	9.3038	9.61678	8.90154	9.64705	11.9453	12.8706	10.3649	9.87697	11.7767	11.1953	10.4371	7.4673	11.1329	11.4453	11.5851	6.84444	10.0209	13.518	9.57253	14.4353	12.8838	6.88285	5.75583	14.1208	16.4837	9.92284	10.9985	11.881	10.8203	12.2767	7.95824	12.5731	6.79127	8.70756	8.0333	9.45749	10.9905	9.66813	10.3687	11.1014	17.3803	10.2141	7.88093	10.6123	10.7117	9.80593	13.9388	9.97886	9.45976	6.32243	14.4319	7.64675	8.66751	11.8933	7.91669	12.7285	11.7718	14.9559	10.9416	8.76749	10.4424	11.3764	8.93259	10.5756	8.05521	6.98244	11.6371	9.15015	12.1389	11.6865	8.11119	11.622	11.4112	12.5785	8.43999	8.61734	6.78619	8.83582	6.6777	10.7027	12.0278	10.8192	12.5588	15.0974	11.3687	11.9347	10.5454	10.4304	9.54556	12.0194	9.96656	10.621	7.96956	10.1413	8.99784	10.7971	5.67938	14.2705	9.01197	12.9332	10.2423	18.4379	8.83614	12.5667	8.74927	14.9007	9.57453	12.2705	13.5131	9.85708	10.5314	11.1864	9.39414	12.4214	10.6261	9.5376	10.6145	9.25122	9.46777	10.8565	14.1499	10.0926	8.13846	9.60695	9.95611	9.17206	10.5979	11.0041	12.1483	9.40415	16.4579	14.8749	15.794	8.18804	7.92485	12.6005	9.03146	7.98023	13.7538	12.0847	12.1553	9.24499	9.59721	10.1399	17.0566	12.0663	11.5469	8.87733	9.54037	8.44374	6.09438	11.0336	7.96204	14.5646	10.0564	10.0872	10.9257	12.4242	8.62175	7.64507	15.3119	16.1839	8.36584	11.3019	10.7638	10.3671	7.08538	11.8635	10.3139	11.2199	11.068	12.4161	7.34486	8.40154	7.84422	8.7514	11.8558	13.1722	9.03157	12.9476	8.86794	9.30314	13.6907	9.82551	11.4626	6.93242	12.1872	9.17696	7.61288	11.2489	10.6214	10.7611	8.84827	8.61724	9.17196	6.93455	8.42867	7.56554	11.0836	9.68376	9.5672	10.128	11.4674	10.9528	7.3825	9.71892	9.33502	10.0203	9.18999	9.75807	11.5044	8.25772	11.8085	14.8805	9.52049	12.3285	13.2358	10.4353	8.71947	12.8469	13.6387	10.6195	7.53269	9.3067	8.35612	10.6844	11.3165	9.06454	10.4391	11.7843	11.5139	12.9178	12.8805	15.5466	7.85564	8.91535	6.82827	7.66162	6.88206	6.87617	13.9861	7.80602	10.8133	8.3479	11.8377	10.6584	9.0382	11.9593	13.1315	13.1182	10.0581	9.45626	6.99781	9.70373	9.52179	10.2826	14.8921	11.0296	8.58044	11.1203	9.83026	8.46094	9.07909	12.8661	11.086	10.3579	8.93663	10.7901	11.406	10.2874	11.2898	11.2011	10.6228	9.70402	10.1295	12.0448	12.9396	8.88901	10.0683	13.9393	13.0412	8.98659	6.85259	11.7771	10.1936	10.6107	10.952	10.2278	9.13913	6.89679	9.70251	10.8109	12.7032	12.9095	10.0419	11.6615	9.84576	8.6753	9.2222	12.1828	12.7812	10.0653	13.2923	8.93476	9.78799	9.89072	12.9501	8.85042	11.3961	11.4872	10.9166	11.5857	11.8097	10.9355	11.9963	10.9867	8.93121	8.65707	10.1516	10.2903	10.5868	13.9157	10.2635	11.5317	10.3304	9.4302	7.47566	10.1694	8.80653	10.739	13.1588	9.37222	9.80732	11.8306	9.4826	10.1318	12.5206	9.58208	11.1138	15.0698	10.2445	12.7693	11.7393	11.3858	11.6797	9.33393	8.72223	10.9664	10.172	7.879	10.0511	9.27775	8.3495	11.6729	11.2562	12.2183	8.62181	7.80665	10.4247	10.4552	11.0327	9.70155	13.6412	8.75727	11.4501	10.8434	9.10254	10.3179	9.65083	11.1426	13.8157	9.35342	11.0656	10.0325	10.5574	10.2428	9.22017	9.18828	9.91297	10.9362	9.18405	11.024	10.8404	10.1752	10.9154	8.55209	9.81241	10.1054	10.07	9.1484	9.44071	13.6441	14.3798	12.1803	9.41999	9.42735	11.5787	9.31841	10.7104	12.9132	13.2929	11.1526	7.98912	10.4019	8.36635	8.62242	9.8508	11.1831	11.5623	10.2514	8.4426	12.4363	10.6569	11.0233	11.421	15.2254	10.71	12.3114	11.3618	12.8299	7.66473	11.6452	10.3948	6.09558	9.25167	9.13814	14.1534	9.87593	13.12	9.00206	12.0829	6.40477	8.09263	9.45608	9.99301	14.1646	10.4547	10.9849	10.584	15.3965	9.12748	10.418	12.4715	13.2718	11.3537	10.1233	13.5361	12.6787	12.3292	13.6517	7.87331	9.91098	9.03867	11.2098	13.3211	13.1965	9.72728	10.6456	9.94844	9.28478	8.28478	11.0197	10.8572	10.1894	13.1928	7.82248	7.48251	9.60533	11.4392	10.558	11.8667	10.2934	13.8675	8.48414	9.58459	10.7832	10.1338	14.0669	12.7692	11.2434	9.37399	9.916	11.9742	14.8773	11.7833	15.5535	12.171	10.4954	14.6306	8.03199	9.63695	7.26955	9.35227	9.30636	11.9683	12.946	10.4123	13.9661	7.86533	8.93124	9.58476	12.1389	9.21827	12.1199	12.3547	10.7107	8.33627	14.2838	15.1895	10.0798	8.96599	12.2269	11.2411	16.7698	10.9073	8.96541	8.85463	11.2803	9.20799	13.1343	10.3145	8.38008	9.48386	8.94609	9.88914	8.65062	10.4634	12.8463	9.81891	9.83576	10.2329	11.3106	9.25725	9.19636	9.83321	10.9999	15.5877	9.96302	12.1994	9.13848	11.6171	8.20937	8.98382	8.87157	7.33089	11.4547	10.4727	11.0965	12.8567	11.8003	10.4114	14.0299	9.93085	9.15474	11.9088	8.43925	9.35699	12.2778	11.7179	12.3931	7.32044	11.9897	12.0862	10.8143	9.8769	11.5465	11.0496	9.60328	11.1786	9.68435	9.55797	10.7452	11.4895	13.8195	12.8292	12.3234	10.6813	10.0683	10.5193	9.11108	12.793	7.90727	10.5723	10.0811	8.08132	9.70737	9.84918	11.5167	10.3641	14.9952	10.3573	12.9988	11.6852	15.7362	10.389	10.1783	15.6032	10.1274	9.91686	9.37798	14.1782	9.17569	9.50908	14.3728	12.1026	12.0239	9.64386	10.3433	9.0949	12.617	11.4554	10.45	10.614	8.49436	10.2781	10.7928	12.7461	9.95567	10.2669	9.52137	9.65047	9.80815	12.2527	8.08028	10.6982	11.8348	12.1331	9.78716	12.8494	10.1408	10.262	10.9033	10.0376	10.0846	7.41887	12.9839	15.407	12.078	12.1104	9.67463	7.30061	9.06178	10.8987	10.3194	8.75402	10.3555	10.0521	9.6602	12.0007	10.138	13.622	10.6757	10.5643	10.8822	13.1881	8.6248	9.16655	10.2883	12.0291	12.8429	14.3509	10.7338	9.43564	8.6174	9.9604	10.296	10.6032	12.4488	10.2334	10.0491	12.9911	11.1386	10.1339	11.2327	14.8519	14.5664	9.17679	12.1705	10.6708	10.2858	9.96353	10.3687	10.1886	10.5591	9.84801	11.7952	10.288	10.7583	9.97285	12.4732	12.9463	13.7622	12.2243	10.4056	9.97936	9.81375	10.0738	9.94175	9.6311	12.0775	10.99	9.37398	10.6357	10.8201	11.0566	10.255	15.2418	11.0195	9.72309	11.3212	9.41769	11.1376	11.2547	13.8732	11.7089	11.2855	13.0706	10.8775	10.1507	10.0321	10.2512	9.6943	12.765	11.1423	11.5645	12.3375	10.4801	10.4675	11.8064	11.5666	13.431	11.1739	14.5774	13.0339	12.437	10.118	11.521	14.6796	11.0156	14.2273	11.2327	12.6375	11.5262	13.0139	11.3605	12.8177	14.9591
train	fold5_a217_label0	0	7.49514	15.6252	9.61248	12.8668	11.0263	8.03245	11.3709	8.0768	7.81555	11.2432	16.4099	14.635	14.59	8.82881	6.66866	12.1309	7.24841	11.4438	6.91631	14.7708	9.87302	8.61403	12.6923	14.2465	8.60291	12.9636	8.17873	10.2725	10.3956	11.8433	8.81725	13.2497	9.20757	11.2492	9.15862	9.64498	8.63253	9.71531	13.2932	10.7796	7.94937	8.6407	11.8842	13.1744	7.83736	7.82696	8.74066	8.20456	10.1531	8.41282	14.074	7.72783	11.5686	11.7004	13.5944	8.34677	8.1387	12.0108	14.8367	9.55802	11.2976	10.2472	9.37388	10.6391	14.6121	10.4465	9.99724	12.4434	8.55778	9.62151	14.8494	8.44264	9.81162	7.53075	14.6939	9.07673	11.7739	10.782	15.0931	12.6976	7.63965	12.1741	9.04783	10.1164	9.20533	13.4776	11.7978	10.3327	6.98433	11.7908	13.7398	9.74884	10.7442	12.4579	11.9443	7.11422	9.5378	14.9917	9.44621	9.29177	13.0966	9.4463	11.5928	10.0203	7.39071	8.16041	11.7049	8.75266	10.8377	12.9187	13.9425	18.6945	11.8606	13.9781	15.915	9.64452	10.5247	10.5214	6.72548	13.5699	8.3942	12.3904	13.4737	10.9738	6.62542	13.8261	7.59115	8.97477	16.0571	11.8708	9.86725	9.90851	14.2908	12.0227	10.9133	17.3888	19.0236	9.26314	8.827	11.8758	17.1347	9.21369	16.4211	15.4943	8.67462	14.2613	13.2542	17.481	14.2238	9.87272	9.46981	10.2959	13.7392	10.9517	8.8198	9.25998	10.6703	13.3086	10.4651	11.3209	13.4866	16.6782	12.9865	12.9063	12.3672	16.1318	10.8521	7.51172	12.4096	10.636	11.7403	11.7524	11.2866	12.0928	11.824	7.26874	11.5752	11.1047	10.7349	12.5801	9.78025	12.1993	9.25601	15.0167	7.9057	10.7533	11.4803	9.77986	10.4124	10.2482	19.5512	11.4918	13.1782	9.98808	18.151	12.6897	12.005	6.72155	10.2737	10.662	10.0385	10.8363	12.9101	11.4965	12.2467	10.3997	13.0026	14.0293	9.02731	10.4422	9.78311	9.10757	7.70973	8.27387	11.4855	12.308	10.4418	14.0959	9.0509	9.83325	12.8836	11.2401	13.0391	10.6265	8.45206	9.6927	12.0663	14.9644	12.4376	15.1934	8.87551	9.56708	8.68059	9.01386	14.6942	9.21539	9.00983	6.8786	8.8585	9.92418	9.93911	8.20117	8.45121	11.5752	7.55533	9.99763	12.8194	14.8889	11.0226	8.07942	12.3014	10.066	10.3809	7.6108	12.6567	12.628	11.6642	6.82906	9.776	15.4774	10.9974	15.5591	12.6943	8.50294	6.03338	15.5077	17.0579	6.67067	10.7217	13.7629	11.0864	9.81874	7.07352	12.4188	8.96161	7.25398	8.12081	9.72846	12.1372	10.2317	13.0221	11.6071	15.968	10.5449	10.5184	10.3075	10.492	8.97169	12.2833	9.61809	9.00028	10.1938	13.4396	8.43351	7.68602	11.8697	8.09194	12.1138	10.078	14.2662	11.3703	9.45062	13.0731	10.4442	9.0913	8.06092	8.27009	7.76971	12.8789	9.37051	11.4033	10.8761	11.6061	12.398	11.4728	9.44514	8.09253	10.1829	7.05122	9.90836	8.28507	13.0053	11.9287	11.7382	14.182	17.0423	11.0517	11.9921	12.9685	10.9219	10.2346	14.0432	11.043	10.028	9.75654	7.25352	10.4153	11.1415	8.02164	14.1422	8.8874	11.9113	10.2196	19.2408	9.77741	12.8986	7.11997	15.4969	9.37209	13.4218	13.899	9.95878	10.0338	11.1333	9.59359	12.431	11.5684	10.9277	11.8091	9.78401	9.39778	12.5142	13.3851	9.92753	9.67336	9.52339	11.1132	7.33645	11.0291	11.914	13.1165	8.90269	16.0327	15.8434	16.0349	8.32797	7.89003	11.7669	9.31249	7.27722	13.4345	12.1587	11.8313	9.2399	10.5966	10.4417	18.0599	12.1136	11.7269	9.705	9.8751	8.36332	7.67582	11.0527	9.39784	14.0987	10.632	10.4853	12.4481	10.9442	7.75056	8.12371	15.5261	17.6646	8.57095	7.78981	9.98694	9.70669	7.66237	12.9746	10.7034	11.2124	12.147	11.2367	8.66794	8.73548	7.12649	8.93754	11.812	7.34588	7.1757	12.9925	8.18042	10.5203	14.1376	8.70417	10.4204	6.71446	11.4106	9.42364	8.18263	10.5315	10.7754	10.4608	10.4796	8.6688	9.48963	7.25942	9.37398	12.2223	11.6965	10.421	9.70702	11.0709	11.5173	11.03	7.50685	9.44963	8.94929	9.73634	9.59151	8.10616	11.031	8.56439	11.9882	15.9038	9.15361	12.2536	10.9368	10.0865	7.58151	15.0212	14.5091	11.7462	6.76437	9.55444	8.53613	11.8011	8.5496	7.96103	6.8757	10.8174	11.5872	12.0872	12.811	16.1588	10.489	9.3122	7.0708	9.14766	8.25886	7.48554	15.7281	8.58167	11.0602	9.45981	12.1204	8.41784	7.6865	11.8133	11.7614	13.8117	9.48906	6.90386	7.93115	8.8021	7.80872	10.2797	14.6235	9.91026	6.99733	10.3602	9.06827	8.34272	8.75696	11.9537	10.5332	9.7018	8.19276	10.0528	14.5094	10.1763	10.4464	10.2767	10.1743	8.00662	8.16146	11.9247	12.7409	7.48185	8.48478	13.7169	12.2036	8.47164	10.7112	11.1378	10.1785	8.672	9.44455	7.54436	8.16103	8.5584	9.76778	10.5984	12.2385	11.8867	8.77644	11.28	10.6214	8.36301	7.69518	11.7461	11.9553	10.5883	13.2346	7.88053	8.30511	9.30446	12.2289	7.7364	10.9167	10.8923	9.64713	10.002	11.4741	10.6705	11.2249	10.4684	7.88752	7.51098	10.1496	9.74524	9.7124	12.9266	9.65278	9.66921	9.72842	9.4887	9.84217	9.46132	7.45655	10.5004	12.5634	7.38112	9.50738	12.1038	9.06263	6.78479	12.629	12.1871	10.6816	14.7498	7.37908	12.6646	12.2027	10.0571	11.0317	9.24997	7.84504	10.2265	10.7105	8.13067	9.68774	8.36419	8.2223	11.3454	10.9034	10.854	7.89281	11.5466	10.0315	9.48436	10.212	6.93934	12.9808	8.69235	11.035	9.17252	7.33934	9.93118	8.70182	7.359	13.3992	9.42351	10.6388	9.25255	9.54031	9.77007	9.10547	9.85512	9.04231	10.8431	8.00916	10.6203	8.29147	9.23245	9.8378	9.77412	10.144	9.24073	10.7932	9.12414	7.92554	13.4573	13.8657	11.3047	9.96109	9.42827	12.0622	7.51143	10.039	11.9532	13.2646	10.4754	10.5352	11.2317	8.05727	7.56624	9.18359	11.5592	11.4389	11.409	8.89693	11.0592	10.3802	11.5386	7.03668	14.8099	9.78686	11.7294	10.7134	12.2925	7.96325	11.2549	7.20634	11.9555	9.21187	9.01764	13.4265	6.88856	11.9272	7.43085	10.8029	7.7815	8.44563	7.90543	9.77544	13.4479	10.8775	10.4566	9.71173	15.4271	9.38547	12.052	9.67439	12.4791	11.0762	8.56498	11.5571	13.214	11.4073	13.5842	7.00098	7.92255	7.68405	9.36095	12.7373	13.0429	8.3013	9.43221	7.62283	9.22266	8.72327	11.198	10.2323	7.5276	13.0898	8.06368	7.73892	8.26083	12.394	10.7098	12.2092	9.00666	12.8514	8.7895	9.1479	9.08966	8.80892	13.6394	11.9584	8.75006	9.40831	8.94124	11.1282	14.8051	8.52586	13.3261	11.9239	10.0429	14.3214	9.23961	8.81952	6.91587	8.3392	8.00564	10.7007	12.4425	11.7004	11.52	7.72128	7.92746	8.72615	11.0983	8.76603	12.8405	12.5026	8.97977	11.305	14.4486	14.8464	8.91725	8.14807	10.2973	8.9471	15.3488	9.21609	8.12704	8.23477	10.6601	7.41047	12.1014	9.46298	10.3692	7.73051	7.38744	7.75992	7.99863	8.50071	12.803	7.88705	10.8921	8.8108	9.55787	6.8876	7.56824	8.92596	10.7667	13.9997	8.66501	9.44817	10.2283	9.962	8.46216	8.0381	9.30294	8.19257	10.7677	10.688	10.0128	12.0908	10.4414	10.3575	12.9887	8.69589	8.1153	12.5055	8.22337	8.48724	11.7493	12.5322	11.8754	6.86624	11.4628	10.4596	9.87655	10.8379	11.3871	8.55713	8.23883	8.02448	9.22662	9.6682	10.0767	12.746	11.5146	12.9224	10.8732	14.6996	8.70864	9.97835	8.39771	11.5352	8.35561	10.0665	8.67872	10.2247	10.2066	10.9418	11.4472	10.2126	13.7756	9.82707	14.8746	14.4491	15.5407	9.87392	10.8005	15.8773	9.16745	8.76233	8.61109	14.3972	8.02806	9.56935	13.8841	11.8666	11.0143	12.524	9.69191	8.32546	11.1841	10.4188	9.7452	9.87185	7.8595	8.67202	7.5377	11.1096	8.75484	9.56476	8.04928	8.67045	7.0218	12.1085	7.96262	10.0486	12.5524	11.8974	6.72622	12.1522	9.64143	9.78436	9.71219	8.64234	10.611	7.22553	12.0553	13.6923	9.75286	10.7137	9.37191	14.5148	7.46044	10.9268	9.00299	9.58516	8.25307	8.87509	8.72374	8.63618	9.65194	11.2373	10.4523	8.46713	12.7597	11.5015	8.87837	6.8227	8.252	10.8436	13.7175	13.807	9.47892	7.92432	7.1031	7.6856	9.6594	9.18547	11.3836	8.75614	8.72412	7.63091	10.0153	8.36915	10.1135	14.7693	13.3835	7.44309	9.87797	9.14139	7.60614	8.43921	7.63801	8.45499	8.45055	11.1316	10.7804	8.16285	11.357	9.15444	11.6069	11.4437	11.7691	11.4394	10.2016	7.48887	6.94633	8.00672	9.50274	7.68953	11.4478	10.0728	11.1917	10.1911	8.53199	8.9683	10.1166	14.4268	10.0156	9.36914	9.85029	8.57245	13.2329	8.96494	12.9588	10.016	10.3014	12.1679	8.86427	8.59759	8.69579	8.78511	9.02399	11.2325	10.7359	9.29899	11.4961	9.64719	9.05922	9.69535	10.0124	12.4137	9.88174	12.8801	12.7812	11.3363	8.52986	10.4777	13.592	8.54093	12.4457	10.1427	11.277	10.1385	12.4578	10.6854	9.40352	13.2115
train	fold5_a218_label0	0	6.53015	7.98498	7.10089	6.11324	5.93629	7.56034	7.20049	13.2033	13.1511	8.19721	17.6255	8.34642	8.20642	8.6816	6.71409	9.12961	8.66424	9.34306	6.67525	12.1529	7.76687	9.89654	9.39648	12.2066	6.21961	10.5022	7.43862	8.50023	8.58087	9.63615	7.08023	10.6112	7.6561	9.28327	7.75635	8.06427	8.07532	7.69029	9.83534	8.90598	6.72375	6.7839	9.97341	13.2883	9.8088	11.6049	9.06138	6.42758	6.35019	6.86616	12.0219	7.25152	10.0801	10.5675	11.3372	8.3913	10.0819	12.7514	10.705	8.78795	7.88299	7.29719	7.26094	8.67065	7.64452	6.9328	8.35597	11.3616	7.36929	8.14295	12.8257	7.47645	8.94883	8.85431	11.3066	6.89207	9.3192	8.11778	8.98227	6.5769	9.89864	10.4911	7.32546	9.16146	7.71596	11.386	8.22489	8.40875	9.42936	10.0095	11.7143	9.90735	8.27695	12.811	7.94434	6.64255	10.8107	13.1998	8.82695	7.54199	8.75543	7.15963	9.43699	6.41025	10.0591	12.5768	8.45626	7.73421	8.30834	7.40703	9.68069	15.2509	10.1316	12.2528	13.1721	8.22402	8.61622	8.68653	7.20016	10.7871	7.71691	11.3346	12.6107	9.10797	8.22644	11.1927	7.14656	8.56617	14.0454	8.11907	7.57364	8.30168	11.8101	10.18	9.16517	15.4575	12.8647	7.72637	6.34037	9.7128	12.7804	9.7471	14.4973	15.7666	7.27291	12.2572	9.12894	15.092	11.9451	8.92038	10.2622	8.94886	12.1654	9.86202	8.08516	7.37846	13.3668	11.9325	9.35967	9.81488	11.7345	13.9101	10.1541	10.4029	10.6598	14.7275	7.7236	7.10551	10.6309	6.95587	8.92721	9.16121	9.12861	11.0821	9.7952	8.25609	10.5737	8.51897	9.78917	10.547	8.46947	12.6566	8.535	12.39	11.006	6.33688	8.20834	12.6888	8.52258	7.10182	15.6619	9.5239	12.6152	7.59918	16.4697	11.3262	9.4961	6.57667	7.9418	7.38788	6.72756	10.6994	10.9614	9.37278	9.7276	8.14928	8.88101	13.8191	9.78734	8.1508	8.47258	7.38332	6.86593	7.46535	9.0093	11.176	7.43939	11.625	8.38788	7.26402	7.99688	10.5204	10.6434	6.82699	8.14584	10.2084	11.2287	13.4013	11.7272	14.1658	6.71582	8.18974	6.98252	8.57477	13.6417	6.91021	8.91139	6.31459	7.65371	8.98613	7.78613	7.39438	8.80548	10.9994	7.80101	7.51222	12.4086	14.0467	8.38622	8.10957	9.55979	9.30785	11.0735	6.58006	10.9584	11.314	9.57653	8.39013	10.1843	13.6323	9.44318	15.3549	10.2969	7.59216	8.66376	14.5138	16.0524	7.78829	9.38421	11.7978	7.17561	7.99145	6.6769	10.562	6.81859	8.82915	7.33396	6.933	13.0108	8.98435	9.59447	10.122	18.1813	7.35464	8.11613	8.81395	8.91522	7.59817	10.1511	8.45949	8.98398	10.7338	14.8367	8.69407	8.31819	10.3324	8.33704	11.0223	8.70488	13.6809	8.95816	9.6171	9.91832	8.75025	7.03678	11.795	8.42412	6.62963	10.2756	7.24392	10.3395	9.46941	6.25254	11.2491	9.07006	7.73167	7.15089	6.14103	7.41204	9.75232	8.88488	9.78231	10.5715	9.94603	13.6807	14.6729	12.4881	6.83108	13.1184	9.30271	9.55198	11.7249	9.72445	8.74597	6.62571	7.75936	6.48179	11.2316	9.53876	13.045	6.28222	11.0205	8.13824	17.3681	7.04925	10.9691	10.0511	13.5757	8.69426	14.3079	13.6838	9.27798	8.1998	11.2479	8.73008	11.7604	10.4315	8.90272	9.91103	7.21051	7.73797	11.9273	12.2336	8.97494	8.57001	7.85524	8.97566	6.67598	10.9939	10.2568	11.7325	7.07901	11.2275	13.8296	13.682	7.22302	6.68772	7.23689	7.87739	6.93947	13.0175	10.3701	11.059	7.66544	8.36751	8.65254	16.0483	12.7968	9.89687	7.71045	10.548	7.80652	6.26362	9.54388	6.77556	12.691	9.16769	10.0783	9.52787	9.89348	9.12945	7.24912	13.1604	15.9544	8.40508	8.90063	7.65999	10.4458	8.77451	11.692	7.21797	9.60699	8.82533	7.80457	10.1678	9.62975	7.18025	8.07382	10.1605	6.83657	8.59712	12.4217	7.58382	9.02479	14.7871	8.02629	8.66218	6.19159	7.93601	7.18069	8.61064	9.60425	9.93836	10.5867	8.79382	8.81221	9.085	6.97256	7.57842	7.96208	11.0966	10.3195	8.12346	8.07414	11.0236	9.57551	7.1973	8.57248	7.49781	9.3101	8.5649	8.39242	8.29386	7.87361	10.7107	13.9646	8.39029	10.9702	12.1638	10.4797	6.23031	15.0211	13.0454	10.4762	8.29103	9.98788	9.85358	9.80754	6.98407	9.41273	8.74034	10.603	9.95872	10.8946	11.2645	13.7117	8.79237	8.23499	6.57811	7.07039	7.05068	6.71199	14.2231	7.2449	6.45696	9.18543	11.8809	7.3893	8.86056	12.0924	12.7957	13.0623	9.78904	10.4951	9.36234	9.64867	9.13178	9.46593	15.6171	10.6769	8.74341	11.358	9.97758	10.0631	9.43512	13.2314	11.8885	10.1217	7.23954	10.9949	12.0924	11.3245	11.3506	11.37	11.0633	8.38689	9.5518	12.727	13.7014	9.37268	10.5836	13.4826	12.7497	8.72018	11.2306	11.9265	10.5567	10.193	7.81418	10.3896	10.0811	9.11099	9.01934	10.3426	12.8839	12.6586	8.1161	11.6544	9.89004	8.94511	9.52572	12.0878	12.7975	10.3793	13.4831	8.39223	9.01004	9.28707	13.9292	9.39274	11.2159	12.3154	9.04836	12.069	12.1016	9.47519	11.903	10.8244	7.90281	8.35012	10.1007	9.84923	10.0013	13.9959	10.6405	12.4853	10.8503	9.04508	7.7487	10.3579	7.54591	11.044	6.72272	10.2232	9.81256	11.4541	9.02547	11.3747	13.837	12.1906	11.9983	15.2268	10.248	12.1902	12.0718	16.3421	11.0146	7.2202	9.31663	11.3223	11.0567	10.1377	10.2465	8.92084	9.1622	11.0861	12.2256	12.4429	8.4853	11.721	9.84223	11.5111	11.0835	11.1438	13.9986	8.63325	10.987	9.97102	8.78593	10.5535	9.18668	6.21412	12.162	8.94258	10.5275	10.129	11.1223	10.8182	10.0647	10.5428	9.94657	10.8553	8.95716	11.2458	10.1256	9.00982	11.3694	9.77622	10.8485	10.1879	8.32058	9.61518	9.00841	13.7404	13.3561	10.7024	9.95468	9.94214	12.8953	9.57966	11.1284	13.1748	13.5937	11.224	6.91673	11.0505	9.91518	9.2107	9.03312	12.6468	12.3024	11.6989	9.74256	12.2949	10.7311	11.7431	7.47073	14.9104	10.0848	12.6303	11.9188	13.1634	8.98936	12.0212	9.10218	10.8	8.61385	9.27462	14.5351	9.01648	10.8939	9.9106	11.0436	8.21365	10.498	9.06895	9.35848	14.466	11.2975	10.9698	9.6765	16.273	8.68727	7.94608	13.2329	12.3599	10.961	10.3384	11.2215	13.1972	12.9937	14.5974	12.5106	10.5957	9.70529	10.5505	14.4859	14.2149	10.4603	10.7593	9.61574	9.68967	10.3657	12.0949	11.591	9.20244	13.6457	6.87065	10.6679	11.4109	11.7038	10.3072	12.7049	11.1486	14.343	8.93676	8.60848	10.4604	9.50468	14.4476	12.7408	10.054	6.61824	10.0144	12.5112	15.8115	6.16297	10.4801	12.2568	10.326	16.0226	10.7472	9.24246	9.20282	8.48317	6.8653	12.1728	13.0665	13.4556	8.51657	8.01533	9.06999	7.63475	11.9889	9.11801	12.2125	12.2542	9.92146	11.7473	14.3736	15.4436	9.76449	9.77669	13.5387	11.3813	16.0776	10.7385	9.3612	11.0205	11.7912	9.25303	13.6982	10.6014	7.7497	11.0333	10.764	9.76383	7.57543	17.1077	12.1888	9.9835	9.36681	10.6218	11.5644	10.8109	10.6768	9.88335	11.2346	15.6334	11.4713	11.2377	9.99751	7.08651	7.26471	9.93198	11.5351	8.94111	10.8864	13.4354	11.2239	12.3701	12.2281	8.98039	13.5903	9.0187	9.61119	13.0711	11.3038	9.30101	12.7836	12.5462	12.0492	10.4904	12.2921	12.1338	11.1394	12.0509	7.38615	9.03741	9.30784	13.0028	10.0295	9.64165	9.32935	13.2547	8.98086	13.4712	12.9979	9.77018	10.6303	10.0567	8.38269	12.5204	9.85988	11.5962	8.07952	9.75928	9.35066	11.203	12.6623	10.2733	15.341	10.1821	14.023	10.5749	11.5584	9.04382	7.49237	15.854	8.45165	12.7399	9.86653	14.6379	9.22749	10.5338	14.6037	10.2783	12.6131	11.8494	10.1524	9.31025	11.6171	11.5558	10.2548	10.4337	8.93467	10.0076	10.4059	12.8517	9.57555	10.6608	10.4033	9.82383	8.19521	12.4643	9.51998	14.2959	13.0787	12.9115	9.49567	13.5026	9.99824	10.665	11.4019	9.72806	10.1245	14.5873	13.1018	15.7241	12.2765	10.2994	9.84946	7.74356	9.84495	11.204	10.7138	10.6629	7.44456	10.8675	10.7183	7.22766	10.2041	10.1368	10.4233	10.9202	14.0094	10.9803	9.60274	9.94037	10.006	11.9308	13.95	14.7289	11.2326	8.70421	10.1228	9.13253	10.804	10.5146	13.1459	10.7057	10.4708	12.1153	10.2012	8.96026	10.6705	13.6236	14.4118	8.40213	9.85626	10.8754	10.7227	8.90754	10.4561	9.76851	10.0544	13.0358	11.5982	9.04396	9.76549	10.7305	12.8177	13.3075	13.6887	12.7218	10.8164	10.0218	10.3642	10.1479	11.4446	9.3136	12.3299	10.9885	12.6766	10.1497	10.0094	11.4914	9.00275	16.0652	10.2401	10.8695	9.07453	11.1365	12.892	11.2453	14.3037	11.7266	9.94802	13.363	10.6424	11.7242	10.2137	10.5757	11.5034	13.5443	11.1595	11.3678	13.0953	11.5029	10.2562	10.9344	12.185	14.2134	10.7141	15.0494	14.0196	13.2258	10.841	12.5651	15.5818	11.2095	14.7867	11.6724	11.9797	11.6341	14.0218	10.9679	8.04912	15.0322
train	fold5_a219_label0	0	7.44113	9.41769	5.5608	9.92968	8.44605	7.3908	7.14181	6.62326	7.88172	10.7381	13.7692	11.4252	12.7096	6.70009	6.4683	12.2084	11.7387	10.1538	8.94923	14.4935	7.25128	11.8761	12.9342	13.1199	7.32525	14.909	7.39919	9.22692	9.76384	10.8415	9.78432	12.7735	10.2082	10.5837	8.76848	9.81128	8.31528	9.6327	10.997	10.2735	9.263	7.66924	11.0135	12.9316	7.99389	6.96081	8.96346	6.3577	7.91034	8.5159	13.8658	13.8681	11.8646	11.392	13.0323	6.93649	11.9234	12.3984	14.422	11.0935	12.5845	9.47405	8.40228	12.1426	10.3505	16.87	10.2734	11.8974	8.13847	9.09112	14.0286	7.48234	9.21044	7.12349	14.5531	7.56803	11.4549	11.4331	11.6953	10.8395	9.14963	12.3637	9.83559	8.13148	8.12393	13.3672	9.06134	10.0079	10.2591	10.3418	13.2485	10.6254	9.17249	13.0588	11.0645	7.31003	10.0379	14.5889	9.76065	10.677	9.31378	7.30806	11.3087	6.90351	9.79856	9.40728	10.4752	8.86956	9.63744	6.62361	12.1314	19.0624	12.0465	13.7107	15.7105	8.49434	9.87908	10.0052	9.22405	14.1068	8.34432	12.0839	12.3959	9.83656	13.9263	13.9343	6.88714	10.3347	16.9214	11.7507	9.10803	10.5014	14.3002	11.9408	10.1047	15.4585	18.7702	8.61631	11.684	11.286	17.1667	10.2816	16.3792	15.4184	7.29003	14.5245	11.4214	16.9917	13.7794	9.46962	14.0878	11.0307	13.3656	11.0158	11.0412	11.0442	13.5057	13.563	11.1289	10.7886	14.5794	15.6438	12.2294	12.8247	12.4477	16.2464	9.64665	7.43135	11.0615	10.6945	11.1363	11.977	11.8331	12.5467	11.7647	8.48985	8.81921	10.1835	9.79356	12.6867	10.9989	9.73141	7.94421	15.8243	9.97459	10.9874	8.77348	12.6143	12.2348	11.1684	18.868	11.7547	12.1165	9.72623	18.4963	12.6723	11.3345	7.04887	9.55497	12.2914	7.03428	12.3923	12.9148	12.2338	11.7563	9.37245	13.6498	15.1814	11.1192	10.1165	9.27859	8.46986	9.05075	7.04192	12.7831	13.0441	10.1075	13.3739	11.2786	9.58837	9.00888	10.4155	12.8092	10.9282	10.4212	10.414	12.9085	14.4147	12.1713	15.9928	8.58778	11.2036	8.3322	7.9002	14.5421	9.25408	12.434	10.2829	11.3153	10.1798	10.0568	8.9276	9.5702	9.17917	9.58936	9.18341	12.9789	15.9379	9.67362	8.5493	11.5162	9.94666	10.4913	8.11299	12.7699	13.4348	12.4115	8.64053	10.1852	16.4605	10.2426	14.7791	12.0329	7.36726	12.5468	16.1468	17.3218	6.46211	10.1022	15.4855	7.45331	10.6815	7.53554	12.1202	9.06085	8.27295	6.86927	10.6399	8.68355	10.9017	12.0286	11.9583	18.2599	9.5854	10.6733	9.7408	10.1772	8.35039	11.3645	9.76235	7.20844	11.4399	15.4831	9.03637	6.24041	12.1666	15.6977	12.0656	10.2102	15.0943	11.2885	9.82383	12.8889	9.41274	7.9701	8.89609	7.5896	9.09459	12.8708	11.2329	11.7696	10.6061	6.74706	13.1176	10.3104	12.1018	8.77986	9.93896	6.39595	11.2988	10.3198	12.265	12.3215	11.6826	15.9799	17.339	10.9932	9.32024	14.2273	11.8396	9.54785	14.1221	12.0828	7.72962	7.97051	9.42919	9.93149	10.3186	8.02215	13.4933	9.10881	12.7481	10.2135	19.1538	8.99882	13.3628	7.31623	14.8507	9.06391	13.6968	14.3309	8.89884	9.5678	10.9506	9.3589	12.7975	12.3409	11.5525	12.2999	8.30617	8.69806	13.0606	13.5607	9.38557	11.1744	11.9547	10.3769	7.35706	10.8799	12.5623	12.6387	10.1813	16.6072	16.0951	15.9161	10.4287	8.18543	8.38881	8.62921	9.48307	14.55	11.4572	11.8502	8.09193	9.92233	10.3628	17.7422	12.6793	9.14238	9.39927	9.93621	8.03634	8.33333	11.2536	8.80132	14.7743	11.3951	10.2391	12.1595	11.1956	8.23101	10.3653	14.4886	17.5957	9.65275	6.91181	10.2785	10.1712	15.0123	14.2944	10.4502	9.90154	11.8108	8.95187	8.46679	7.72851	7.76076	7.26459	11.1473	8.39187	7.34046	11.3607	8.05458	10.7811	13.2777	6.86626	8.31916	7.06283	11.1421	7.87381	7.61794	9.62786	10.9869	10.7807	8.40233	11.5727	9.49394	6.85965	8.39626	12.036	10.8121	9.93205	9.67545	8.67365	13.0497	10.6743	8.89686	8.63478	6.97704	10.7051	9.68131	9.56908	9.21702	7.87465	11.2658	14.7744	8.64232	12.5374	11.2941	8.99319	5.68425	15.6006	14.4512	11.3187	7.71592	10.6913	8.6431	12.036	9.45195	7.35268	8.69025	11.6324	11.6269	12.7086	11.7313	15.0802	11.1395	7.95221	8.3654	6.1598	9.51435	7.26954	18.4643	7.96913	10.6583	9.2775	13.1768	10.3803	8.02725	11.2601	11.9963	12.6732	9.61503	6.93715	8.3422	6.74364	10.4398	12.9286	14.7658	10.7363	9.13957	11.0824	9.54221	7.42327	8.71402	12.1214	10.8676	9.46513	12.1069	8.95206	11.5652	11.0685	10.3236	10.5473	11.4201	9.73978	9.50417	12.0101	12.1667	7.38701	8.26318	14.0464	11.9199	7.83107	11.739	11.0186	10.2054	9.77253	11.0153	9.29928	7.32855	6.85816	8.85916	10.9232	13.3587	12.0633	7.88095	10.3958	9.22299	8.86414	9.9743	10.327	11.4832	11.952	13.6572	8.22865	8.37827	9.22313	13.2008	8.04931	13.0623	10.9496	10.056	10.5974	11.3494	9.31185	11.2231	10.8846	7.89078	7.62992	10.1764	9.77523	10.1086	13.1419	8.77613	9.11526	10.2383	9.74676	9.16089	9.46497	7.4561	11.2872	9.63603	9.56636	9.49234	10.6465	8.75225	7.56482	12.8539	9.91605	12.9692	13.5133	7.84988	13.0499	11.8085	14.8676	10.5224	9.21484	8.12021	10.8257	9.81846	10.2016	7.696	10.5201	8.68039	11.5566	11.676	10.7848	7.62114	9.83515	10.102	9.8895	11.2096	10.9812	12.1838	9.04814	11.3099	9.81222	7.05062	9.27788	7.5846	6.82905	13.5339	9.6338	9.53375	9.09734	6.10918	10.1583	9.83406	8.89187	8.82219	10.2223	6.87402	11.8469	7.74928	8.8309	11.6383	8.58645	11.077	10.5414	9.35965	8.90272	8.61786	12.9282	8.45678	11.4347	9.13424	9.63753	9.68527	8.25066	10.0618	12.6776	13.1391	11.4342	7.50336	11.0786	7.52412	8.1784	9.06183	12.7743	11.748	10.8492	9.38303	12.6242	10.7024	11.2889	10.2595	14.1846	11.3351	10.6066	12.1874	12.5968	10.285	11.5282	10.68	10.2954	8.78527	9.75797	13.8481	8.30022	13.1838	7.7332	12.4715	9.99848	12.1287	8.67785	8.37277	13.2211	12.587	10.1663	10.3512	14.8958	9.07333	13.688	7.82838	12.4758	10.7721	6.93142	13.4483	13.1061	11.4715	13.2222	8.71165	10.7927	7.19993	10.1358	13.2252	12.3547	7.02291	9.80413	8.54489	9.03147	7.63767	11.0871	10.7785	8.88723	14.0487	12.5123	7.03329	9.4166	10.0327	11.3254	12.4248	10.0139	13.2399	8.66655	10.331	10.5544	9.40329	14.091	11.5648	8.17226	9.16012	8.41554	11.1147	14.633	7.73982	13.1611	11.5917	8.0412	14.5047	9.59325	8.74441	8.17356	8.92591	8.16275	10.3883	12.2672	12.277	13.3664	8.76782	8.16177	8.77755	11.6143	7.95871	13.964	11.9721	10.6535	11.4035	14.558	14.6758	9.38209	10.0471	11.6097	11.7769	16.9129	10.7839	7.59616	8.75217	11.0531	7.88067	12.3333	12.5249	11.7578	8.90367	8.3057	9.80395	8.27683	12.8449	12.0356	10.3144	11.0661	9.33965	8.19774	6.81637	9.97543	9.66246	10.5006	14.7444	8.28823	10.6936	8.56843	10.8184	8.76796	8.38846	10.2805	8.58149	9.5015	11.3186	11.3384	11.0828	12.1131	10.4935	13.1021	9.54805	6.99564	13.2015	9.93239	7.13488	12.579	12.0115	12.065	8.97045	13.0849	11.3844	9.18814	10.0174	9.08506	9.15478	8.20782	8.35893	8.708	9.2594	9.96889	10.9765	10.1256	12.8581	11.4699	16.2089	10.3037	10.5334	8.87501	11.8777	9.79546	8.7866	8.82778	10.294	11.1926	9.64561	12.4033	7.62454	14.9824	9.55775	16.9389	16.8024	14.6116	10.8849	9.58698	15.149	10.4444	9.20819	8.94901	15.1143	10.2281	10.9983	15.9895	10.7485	10.6228	10.7418	9.64526	8.1101	11.7436	11.3197	10.1022	10.1351	8.24507	8.96696	8.98185	11.5063	9.01022	10.067	9.38224	7.37192	8.93177	8.90601	9.80111	10.2349	12.066	12.2056	8.4556	13.8274	8.51232	9.8762	10.0485	8.10041	9.6329	8.86368	12.6668	15.0451	8.57935	11.9537	8.50754	15.884	11.2162	11.206	9.99231	11.4795	6.81885	10.1294	9.18935	13.074	10.0393	12.6997	9.49927	9.88734	13.6993	12.8633	9.15723	9.49075	9.79079	11.663	14.9633	14.6822	10.0461	10.461	9.15534	9.1294	12.2637	8.69089	12.6325	9.96591	10.8651	12.9428	10.6359	7.91492	10.8209	14.7712	14.2512	8.83614	12.126	10.3021	10.689	9.20219	9.9045	10.2349	8.32005	14.035	12.1684	9.57643	12.2835	10.4759	10.0846	12.1622	12.787	13.1288	10.3991	7.89462	8.01518	9.48121	10.7938	9.00187	13.1553	8.1532	9.92256	10.6453	9.30027	9.42426	11.1541	16.3404	10.8605	9.5704	10.1804	7.1738	16.1429	10.5669	14.0125	12.4156	9.89691	13.2762	9.64206	10.6445	8.52632	10.2183	10.9131	12.5887	9.958	9.74136	12.826	11.4728	10.4328	11.2285	12.0671	13.2721	11.9673	13.5989	13.611	12.0772	10.7027	12.5552	14.9002	10.7137	14.0876	12.3281	11.8094	9.92861	14.2174	12.5351	12.7064	14.161
train	fold5_a220_label0	0	7.14507	10.3152	6.20813	7.34749	8.47247	7.75549	11.157	7.1725	6.7985	8.57166	6.56571	13.3938	12.2328	7.67676	7.90986	12.2256	12.5864	11.4468	8.26947	15.354	10.8	7.68725	10.6729	14.8964	7.59532	14.6183	7.78857	9.67043	9.71913	11.8251	7.87071	13.8224	10.1328	9.99032	7.58173	11.0257	9.72857	10.5057	12.0019	10.3179	10.5672	7.69526	12.875	11.394	9.74401	6.65856	10.5092	7.25628	11.7783	11.1743	13.4651	9.47712	11.8902	12.399	13.6491	8.20426	11.1005	12.8092	13.2625	9.54297	11.5615	8.42513	8.13238	10.8421	13.1876	8.88178	10.0542	11.8098	8.30332	9.58141	14.4262	9.80238	10.7233	7.58986	14.6948	7.94466	10.8153	11.5061	7.97303	11.519	8.87676	12.5008	10.7634	9.57555	7.98568	13.7391	9.58662	10.1731	9.57808	13.0186	13.5881	9.64053	8.3083	13.3649	7.34497	8.01842	10.1567	15.4826	10.8484	9.82352	9.43529	7.75757	10.0457	7.53935	10.778	12.4483	8.59218	8.94111	10.6967	8.46379	10.7522	17.2994	12.1959	14.4187	14.9192	9.81527	10.1901	9.75039	7.12532	13.7652	7.91542	12.9779	12.8292	10.8872	10.5627	14.1338	6.77595	9.23117	16.9103	9.96954	10.3819	10.9483	15.2611	13.1279	11.5277	13.5561	18.0478	11.0429	12.4572	11.0334	16.4401	8.04451	16.9858	15.2976	7.25517	14.6228	12.5214	17.775	14.032	9.76541	14.0672	11.3932	13.1151	11.8658	10.8202	11.5522	12.7176	13.595	11.0729	12.4801	13.3254	15.1182	11.8542	13.1431	11.0345	16.7742	9.85345	9.35294	12.8048	7.79525	12.3684	11.7939	11.8271	12.3572	11.7241	9.19721	11.1191	9.53314	10.2398	13.2468	10.4226	12.2142	7.9877	15.148	10.7913	10.7749	10.5773	9.90155	8.6515	10.8559	17.687	11.1682	13.2745	9.09306	18.7529	13.0958	11.5908	7.18816	10.3626	11.8588	8.96045	11.936	12.5365	11.999	11.6979	10.0758	10.0016	13.49	11.7536	10.0041	10.3094	9.34031	7.46918	8.15665	11.9976	12.7573	9.84872	14.3294	11.7128	9.34278	12.1018	11.1949	12.4945	7.92838	9.96479	10.4211	13.0098	15.9384	11.7228	15.2559	9.36964	12.2799	7.02759	8.98279	14.5574	10.5482	9.07728	10.2577	7.19828	11.0071	10.6868	8.44596	8.17479	8.15232	8.89647	11.5172	13.1953	15.9559	10.7928	10.0063	12.384	9.82101	10.8486	6.96694	11.783	12.862	12.572	8.43643	10.476	15.8666	8.65661	15.6761	12.8129	8.19813	11.3833	14.6942	16.6573	8.06771	10.6587	14.4079	9.49246	8.98369	7.55132	12.9143	10.2479	10.8472	8.08155	7.13862	7.87703	9.82516	12.9797	11.6125	14.9166	9.23697	10.7088	10.6409	10.2009	9.52924	12.1462	9.84167	9.28027	10.4126	15.5614	8.83868	8.38394	12.5726	10.9395	12.3885	12.4203	15.0189	11.0765	10.8171	12.4299	11.0103	8.16119	10.0469	8.35967	9.00169	13.0121	11.6991	12.3868	11.7548	8.28355	13.3231	11.6806	13.1375	9.7093	9.43761	9.06164	8.5675	10.6597	13.473	12.7948	11.93	16.1339	17.9142	11.1842	8.44189	14.2197	12.1933	10.3597	13.3942	11.7628	7.65408	8.61338	9.62392	8.35873	10.7591	9.05017	13.5761	8.52622	12.6653	10.5969	19.778	9.77733	14.1977	10.5954	14.0489	9.97348	13.4715	13.7543	8.12644	10.5771	12.078	9.2481	12.7041	11.7944	11.1463	13.0754	7.82075	7.16598	9.1343	12.7662	9.80414	11.201	8.0584	11.5629	8.30706	11.0892	12.4812	13.4425	9.87797	14.3355	16.554	15.4871	12.1404	8.53087	12.7094	8.96785	11.591	14.2265	11.9217	11.6544	8.72833	10.2493	10.3324	18.8537	12.558	12.1183	9.60748	10.5198	7.20757	9.14791	11.3041	9.46166	14.4338	11.5207	9.98167	11.6889	11.1336	8.05486	10.4405	14.6155	17.0381	9.64413	7.30675	9.88336	9.58651	11.945	12.9566	10.7852	10.7348	10.7283	12.095	7.16411	7.94004	7.70856	9.17281	12.1613	12.3961	8.13116	12.837	9.25948	10.0444	12.6275	9.63904	10.2139	8.40823	10.9507	9.47081	7.69789	10.7693	10.9552	11.1753	10.3112	11.1567	8.32287	7.24214	9.89847	11.2419	12.3726	9.98476	9.91347	10.5308	12.0423	10.5797	7.21999	9.51	10.2048	11.17	9.57405	10.274	8.64158	8.75017	12.2298	15.901	9.15212	12.6284	12.8044	11.051	9.2812	14.6411	15.3412	12.6968	6.72653	11.3094	9.02587	10.5232	9.99267	8.40549	7.62867	11.2553	10.739	12.0646	12.0903	16.2762	11.1536	8.22605	8.33105	8.11481	8.16905	9.77795	14.8804	9.12337	11.3781	9.65976	12.2659	11.3538	7.66107	11.7798	13.0576	12.0246	12.6746	6.58365	8.62237	8.46175	9.21997	12.3616	14.7313	11.524	9.77792	11.1594	9.93133	6.86172	9.54896	12.7117	11.5713	9.98711	9.91302	10.3721	12.8815	10.6362	10.8344	10.8512	11.1254	9.0176	9.03783	11.4549	13.9936	8.92243	10.3835	14.2426	12.8096	8.40793	7.26573	11.4728	10.4992	8.48824	10.9296	10.3376	6.99763	7.71966	9.58795	10.9874	13.5573	12.365	8.40442	11.4727	9.44354	9.71102	9.50632	11.9381	12.1167	10.5799	14.838	8.62626	9.41001	8.60776	13.8805	7.91263	11.6615	12.1385	9.58338	12.2755	12.0213	10.7714	12.1099	9.58141	8.43431	8.94069	9.85351	8.94951	10.5242	13.5547	9.10087	12.2698	10.8399	9.6156	10.6856	10.4295	9.19186	11.4358	8.49894	7.46045	9.6945	11.1391	9.78355	10.4738	13.2811	8.87484	12.2837	14.7485	9.89629	13.3347	12.1484	11.1742	11.0429	9.02137	7.2796	11.1581	10.9891	8.03667	9.52095	9.59168	9.48433	11.1669	11.3228	12.2428	8.70332	6.9405	9.3999	11.1737	11.3919	10.9072	13.4146	7.53315	11.9525	10.7267	9.62458	10.1088	7.1587	13.5922	10.6095	9.48658	11.2113	9.95298	6.22771	10.0219	8.70543	10.6474	8.85904	10.7223	8.98162	11.3389	9.95606	9.29323	11.621	7.40075	11.3451	9.54012	8.87978	8.64404	9.17475	13.9653	13.584	11.7331	9.84056	9.56239	11.1386	9.22438	9.83965	13.0855	13.3109	11.5952	10.7961	10.7399	9.3716	8.868	9.27175	11.9052	12.0505	11.7215	9.00565	12.5944	9.9612	10.7524	10.3153	14.3074	10.9561	11.6637	11.9554	12.9782	9.69126	11.7003	9.86669	8.65503	9.64753	9.82997	13.6635	8.9699	12.4685	9.48141	11.97	7.93635	7.33491	8.93122	9.41541	14.0038	9.90762	10.6283	9.88449	14.9153	9.71836	9.99814	14.1046	14.1102	10.9952	9.66587	12.9506	12.3835	12.177	13.8215	7.44331	10.4417	9.69734	10.8398	13.5283	13.7211	9.87151	10.4062	10.1185	9.67758	8.78564	12.1076	11.0969	10.3822	13.7955	8.35994	8.48386	9.23687	7.82201	9.201	12.497	9.40895	13.5913	9.7692	11.9919	10.5111	9.3919	13.8714	12.4376	10.9339	6.71364	9.98222	11.7907	14.579	11.9085	12.3082	11.0568	9.44967	12.7885	9.39665	8.76676	9.19495	9.35818	9.4793	11.5997	12.8407	10.8868	12.2641	8.67352	9.09652	9.32755	12.3625	9.55968	13.1544	12.5622	10.5756	9.48503	13.4132	15.4472	10.2516	8.21583	12.6966	10.1615	16.2723	10.7559	8.91233	9.25529	11.9232	9.25071	13.1622	11.113	12.3514	7.52328	10.1087	9.17348	8.82327	12.9958	12.6656	9.84269	10.3119	10.4607	10.9332	8.40072	9.31682	9.58935	10.5594	15.9676	9.66861	12.6806	9.29684	12.8845	9.61651	9.70214	9.56234	8.77703	10.9092	11.7462	11.3807	11.5826	12.2892	10.5209	13.9839	7.28111	9.28365	10.72	7.76944	8.8326	12.2277	11.2675	12.7705	10.1815	13.1076	11.9757	10.459	11.0045	10.4899	10.3787	9.85693	10.5549	9.48343	10.7109	9.97989	7.95405	7.98361	12.2937	13.022	9.66796	9.89522	10.735	7.75661	11.8866	10.9543	9.67597	7.62904	9.86665	11.709	10.1273	12.1414	8.84886	15.4715	10.201	12.8815	10.851	16.0044	9.78982	7.97426	15.2511	10.1601	7.74133	8.738	13.9927	9.93924	10.4657	15.963	11.8675	12.222	9.8287	9.94986	8.88735	11.5406	11.3323	10.5642	10.6943	10.9412	10.158	10.1027	12.7615	8.80091	10.205	7.1701	8.95296	9.27216	11.6553	9.53462	9.02896	11.9265	12.5071	9.32973	13.2418	10.6258	10.2819	10.504	9.60012	7.74639	14.5033	13.2578	15.7162	10.383	11.2981	9.69005	7.94311	11.4168	10.72	10.5847	10.6963	8.91027	9.13234	9.92394	6.81692	10.5909	13.2985	10.9483	10.7065	12.2015	11.2585	8.55162	10.0032	10.5099	12.0227	12.5204	15.3892	10.8226	9.30676	9.45754	8.99948	12.0258	8.87107	12.7539	11.0008	10.9459	12.4414	11.1146	10.024	11.3679	13.5095	14.7661	9.20109	11.9672	11.34	9.73073	8.51605	11.569	9.28026	9.98521	11.4296	12.2002	10.8509	12.453	10.7918	10.111	13.0799	14.4813	12.2854	11.001	8.27161	7.69704	9.55564	10.4747	10.0254	12.763	10.3495	7.45231	10.2182	10.3823	11.1866	8.31618	16.099	10.2201	10.7364	10.1207	9.98969	8.66081	10.2732	13.727	12.7566	11.3508	7.4095	10.7854	11.1022	9.9594	10.1491	9.10766	13.2373	10.8897	10.4671	13.0052	11.5874	11.1559	11.3136	12.3996	13.6276	11.381	14.3116	13.7734	12.7573	11.3361	10.9325	15.3019	10.6914	14.465	12.2548	13.0513	10.3239	12.3763	11.4059	12.7571	15.0884
train	fold5_a221_label0	0	6.43082	14.1103	10.3326	7.23589	10.8897	8.95768	10.0575	9.44433	6.46418	7.25599	11.1053	11.9374	12.74	8.06737	7.77532	11.9813	9.11025	9.5753	7.84351	13.7657	7.39146	9.37768	11.6637	12.9607	7.14015	13.6413	7.3026	10.3673	8.17742	9.70906	7.44889	12.2714	8.66163	11.0371	7.28098	9.51431	7.20901	8.41524	10.4606	10.1236	6.99833	8.85983	11.2532	11.9748	10.172	8.57483	8.62065	9.14258	6.6549	7.28213	12.2857	9.33929	11.4223	11.1332	11.1421	6.76458	11.1552	11.5014	13.5331	9.54157	10.3907	9.29082	8.07787	10.8171	7.31189	10.3561	8.78737	12.9899	7.47734	8.73306	13.7702	7.49332	9.60274	6.74939	13.3245	8.16419	10.2497	10.05	10.0225	8.00801	7.38969	11.2316	10.8269	8.03817	9.26013	12.2942	13.041	9.09958	8.9659	11.5811	12.7466	9.6986	8.8214	13.3695	8.93761	7.39462	8.25687	14.4257	9.83773	9.42771	8.02543	9.52079	9.42205	6.62207	7.1371	7.94311	8.50455	7.97469	10.331	7.93201	11.6528	18.1427	11.2606	13.5997	13.2532	9.43779	9.34967	9.2068	8.20176	12.4356	7.73986	10.9159	12.2903	9.74331	7.26174	12.8637	7.28246	10.8281	15.9074	10.4316	9.79835	8.41364	12.9885	11.0951	9.52689	14.8963	17.0225	8.85283	7.79906	11.8761	15.093	9.20052	14.7952	13.9456	6.57431	12.9746	13.6494	16.6067	13.0746	8.06804	14.298	10.8925	12.6801	10.3468	9.06571	8.80573	13.0267	13.5403	10.7081	10.3728	13.7177	14.8002	11.8401	11.8667	11.3793	15.2458	8.3342	7.03089	12.4619	10.0017	10.5195	10.5036	10.104	11.0119	11.2405	7.57606	9.34271	9.5609	9.81559	11.4319	11.1791	8.94518	7.71643	13.9934	10.0057	6.89168	6.52872	9.94308	12.8607	7.93168	19.0356	12.0927	11.9807	9.26935	17.4544	11.7963	10.4212	7.96123	8.94715	10.8031	8.26266	12.4118	11.1552	11.6119	10.891	8.67247	13.7914	14.6112	9.22255	9.18929	8.09744	8.00822	8.93982	7.48983	11.8806	12.0676	10.0423	12.6685	11.2477	8.31926	9.95696	11.64	11.7369	7.50248	8.42412	8.95762	12.1887	13.9555	11.1992	16.0712	8.26519	7.95722	7.80917	8.37519	13.6122	9.22942	9.66964	8.42492	10.336	9.24508	7.54413	9.1137	8.0129	9.58762	8.27089	8.02675	9.1195	14.4234	10.2354	9.03471	10.1435	8.04388	9.75207	6.94886	11.3602	12.6325	11.8288	6.81385	9.90563	14.7217	9.8486	14.6937	11.6828	8.27615	8.4324	16.3526	17.1862	6.98532	10.1608	13.8107	9.28733	9.50252	7.20045	11.8017	8.17359	7.69286	7.89602	9.00373	10.6609	9.13117	12.1356	10.6298	14.6983	9.21285	12.1295	10.2472	9.9418	7.35873	12.9106	9.69211	7.5869	9.95161	15.198	7.81424	6.90723	11.9142	8.04934	12.3831	12.161	13.0445	10.4757	9.27146	12.2593	10.1174	7.671	8.8314	8.29245	7.48471	10.7202	10.3435	12.2333	10.2333	8.03584	12.548	9.59412	10.2927	7.18972	8.69479	6.52242	9.20281	6.78202	8.37205	11.346	9.89761	14.6807	15.8978	10.8967	9.15228	13.5507	10.5823	9.46327	12.4986	10.7786	7.15936	9.16163	9.51959	9.03927	11.3361	7.48416	14.0006	7.25277	11.7051	8.81703	18.0121	8.16132	11.8872	9.21033	15.0006	8.88198	14.8483	14.595	8.53219	9.1339	11.0747	8.4284	12.7865	11.6595	10.3958	11.0014	7.3696	7.38897	8.46215	12.3441	9.17284	9.79259	10.7227	9.96044	7.73963	9.90089	10.9275	12.1487	9.42123	12.2538	14.4956	15.0181	7.27205	6.7239	7.73191	8.27388	7.67893	14.5667	11.0028	11.3014	7.30738	9.52717	9.77405	16.3549	11.7806	10.8775	8.66204	9.55197	8.13621	7.43062	10.9185	6.74635	13.3737	9.92108	9.39661	11.3636	10.6153	8.84328	10.0223	14.2492	18.189	9.23708	7.74512	10.1735	9.92657	9.01334	14.1082	9.62452	10.0025	10.5995	7.82485	9.52965	6.80312	7.8858	8.12462	10.8536	7.11007	7.74865	11.5528	7.57045	9.51955	13.9479	8.08048	10.6212	7.15611	12.3997	8.87394	6.81988	9.73331	10.7058	11.2391	9.22183	11.0629	8.3038	7.7605	8.23239	11.8797	11.6196	9.97286	9.178	6.47999	11.6658	10.9188	8.89504	7.97823	7.8347	9.2773	9.57109	9.41822	8.66866	6.6645	11.7763	13.5448	7.85247	11.871	11.3073	9.58289	7.26573	14.3398	13.1043	10.6168	7.8342	10.2508	8.4551	11.1986	8.71015	6.85442	6.81901	11.0834	10.841	11.4083	12.0214	15.0661	9.55792	7.77631	7.00417	9.23065	7.40666	8.8499	14.0291	8.1063	8.34406	9.3015	12.0327	9.98121	7.51887	11.739	12.5161	11.6197	10.5188	8.90307	7.63314	9.08198	9.4477	10.618	15.1771	11.4163	9.99369	11.131	9.64501	8.10155	8.20811	12.323	10.7212	9.58638	9.91242	9.49477	8.35132	11.3568	10.9051	10.6939	11.5374	7.62036	10.0332	12.5432	13.2692	7.28919	12.6222	14.5404	12.5922	8.2759	7.44559	10.8643	9.92514	7.46368	10.9374	9.62899	8.86882	7.69948	9.39821	10.5754	13.5527	12.5052	9.36601	10.645	8.27427	9.01488	9.80229	10.9635	11.557	9.14549	13.9758	8.02645	9.38982	9.71338	13.3166	8.13609	12.2993	11.664	10.1604	11.5017	12.0436	9.84141	11.4248	10.2905	7.84637	7.89365	9.87578	9.53844	9.86028	13.6452	9.30662	11.2591	10.519	9.53796	9.5118	10.3289	8.97153	11.3532	12.4384	9.88186	9.05979	11.3518	9.69258	6.97372	13.0352	10.37	13.2404	13.9788	7.55324	12.214	11.1852	12.6796	10.5604	8.57266	10.1807	10.7037	9.79834	10.0549	8.7866	9.81568	8.48461	10.3062	11.4509	7.94221	8.0894	9.47762	9.76603	10.6005	10.9375	9.48031	13.1079	8.5652	11.0351	11.0846	8.70277	10.2042	8.1453	10.3612	12.1982	9.02739	9.7388	8.84683	7.40054	9.18985	9.82978	9.21653	9.13199	10.3943	7.73186	11.3152	9.3715	10.0504	12.3974	9.16321	11.1656	10.4006	9.69356	9.21878	8.56957	13.6033	11.1347	11.5601	9.01203	8.12983	10.0954	8.22269	10.1623	12.8467	13.359	11.662	9.7476	10.9697	6.93961	8.39551	8.14635	13.1573	12.0407	10.4472	9.44601	11.7827	9.9657	10.2857	10.9271	13.5836	10.5494	10.0895	12.1767	13.6484	11.1571	11.6595	10.5763	7.03487	9.23718	9.25679	13.5639	9.6503	12.853	8.08894	12.2725	7.29913	11.1539	8.60999	7.7821	13.556	10.4761	10.2115	10.2987	15.6798	9.37408	13.5512	10.6863	12.221	10.8814	7.36682	14.4396	13.0944	12.267	13.8897	8.38843	7.83899	8.38439	11.0385	13.2583	14.004	6.49432	9.35952	9.58205	8.86437	8.93724	11.1996	11.0593	9.18036	13.8247	11.6429	7.19115	9.93213	10.6827	9.55033	10.1886	9.77532	13.7653	8.22279	11.6903	9.83731	9.48189	14.5324	12.0948	9.18461	7.4307	8.14172	12.6656	12.6569	10.6876	12.6908	11.5982	8.35561	12.8951	7.58739	8.64204	9.06172	8.91104	9.51166	10.7921	12.5548	12.6247	12.7916	8.62336	8.77377	9.22995	12.4843	8.74205	12.4814	12.1233	9.89896	11.5441	12.3792	15.1818	10.0369	9.46666	11.9919	11.9785	16.388	10.9924	8.42084	8.89538	11.365	8.56194	13.8163	11.913	10.0259	8.92929	9.24992	9.90271	9.03443	13.521	11.4317	9.48666	10.4946	9.84856	8.98018	9.35572	9.99836	10.0211	10.57	15.2622	9.49386	10.638	8.21517	12.424	9.82472	8.87253	9.52567	8.54511	10.4074	11.3274	11.2632	10.5891	12.4208	9.77605	13.001	9.55531	8.95079	12.1271	9.86364	7.60263	12.2771	11.8698	12.3736	9.38952	13.2616	11.9235	9.87511	10.6768	9.93774	8.56388	8.26738	11.8404	8.76801	9.70921	10.2733	9.54297	12.3267	12.6934	12.3901	13.3117	10.3475	10.7163	10.1244	12.5014	9.72608	9.92594	8.60433	10.5235	10.244	10.3289	12.573	8.45342	15.0252	9.14957	15.5032	14.6807	15.5765	10.9833	10.3182	14.0328	10.5428	8.46288	8.42399	14.6713	10.7778	10.4023	15.7356	10.762	11.2642	10.018	9.65212	9.38247	12.3763	11.2335	9.94296	10.2906	8.39924	9.40538	9.85483	12.0955	8.88415	10.1234	8.73887	8.11328	9.53492	10.7955	9.40415	8.60826	11.9802	12.2498	8.29761	13.6312	9.88252	9.74978	10.6716	9.06283	12.7247	13.3305	12.4827	15.3394	11.8657	9.75411	8.33537	13.4504	9.64687	11.0099	10.0498	10.9743	8.66543	10.2705	9.90228	7.44967	9.91947	11.8525	9.90546	11.3104	13.2311	14.3151	8.88242	9.44911	10.1018	12.0237	11.9033	15.2887	10.2262	9.64647	9.811	9.30014	11.9587	9.28139	12.6597	10.8339	10.4798	12.667	10.5726	9.08975	11.0303	10.6665	14.3862	9.89901	11.5717	11.2804	8.87478	8.25543	10.0909	10.9072	9.40715	12.5694	11.8609	10.218	11.4937	10.1186	10.0002	12.0636	13.8301	13.3625	10.8808	8.51813	9.34029	9.91493	10.4326	9.18882	12.5231	8.69013	9.8969	9.40375	10.0482	10.5922	11.0521	16.282	10.1538	10.247	9.89987	7.88811	12.5903	10.2998	12.8274	12.4036	10.2927	13.3291	10.1667	11.3658	9.27399	10.2065	11.5023	12.5766	10.561	10.8942	12.8258	11.413	10.7525	11.5989	11.8097	14.0677	11.4336	14.371	14.1294	12.8708	10.7162	11.8862	15.3805	10.4483	14.71	12.035	12.0672	10.8921	14.7377	11.3334	12.6729	13.8219
train	fold5_a222_label0	0	7.61912	12.9421	9.31416	7.44251	7.86845	9.00252	11.6997	7.48493	10.2179	8.75834	9.43974	13.637	10.2699	7.51537	11.9273	11.3926	8.13406	10.2579	7.92193	16.018	10.3893	6.81104	14.5279	14.5328	7.63019	16.5024	8.49831	12.2624	11.7852	11.2853	10.4406	13.1999	7.22194	13.6316	10.3787	11.7459	9.34138	11.3227	11.0223	12.9344	9.5018	8.98883	12.2852	13.7474	8.05176	11.3136	10.6781	8.853	9.98246	11.5869	13.5858	12.1416	13.7543	12.4652	14.2453	10.535	12.7615	14.3837	15.4892	11.4813	13.5818	13.433	8.75305	12.8416	13.4442	7.34106	11.6768	11.6267	10.4068	10.0991	13.9833	10.8333	12.7336	10.5689	16.3661	8.96783	13.4288	13.1556	11.4173	11.4403	9.78397	13.3479	12.0726	8.24075	9.49071	15.0769	11.8563	11.7031	8.80785	13.9244	14.4563	11.9177	9.5806	13.6423	9.94522	9.63727	12.3408	16.5655	11.3296	11.5621	14.4411	8.36336	12.0446	7.64154	10.7591	9.7451	11.3553	9.6975	12.8199	12.9713	14.1842	19.9435	13.0346	15.8677	16.0206	9.33892	10.0598	10.9542	7.88163	16.0976	9.04497	12.9323	13.8166	12.2475	7.81679	15.2773	7.9515	8.05816	17.9064	12.4856	10.3251	11.439	15.5118	13.1286	12.4215	15.8151	20.0242	11.0237	12.6072	11.9596	18.8283	11.0741	17.6925	15.3525	9.37773	14.8099	12.802	18.7787	14.896	10.229	10.6184	13.8075	14.2928	11.8319	11.7682	11.5859	13.6379	16.681	12.6479	12.407	15.253	16.4059	13.9427	14.2531	13.5507	17.2476	9.00488	9.88598	13.2005	10.2903	13.1349	13.5358	13.2081	14.0254	12.9921	12.0659	8.02985	11.2978	11.4824	13.0733	12.6696	10.9502	9.04546	16.9089	11.9007	9.28968	7.7193	10.0464	10.0629	12.4208	20.404	12.4142	13.9879	10.8489	19.7608	13.6229	12.0818	9.45884	11.0096	12.5488	11.1455	12.7552	13.2542	12.7275	13.2485	11.4289	12.7229	15.8239	13.3265	10.1931	10.7298	8.94308	8.95223	8.88916	13.5024	13.23	12.1092	14.8779	12.6348	10.3027	12.4887	11.2015	14.0134	6.88048	10.6341	9.38237	13.8692	16.2483	12.1159	17.5572	9.33508	12.4699	8.90182	9.45704	15.2326	12.0208	6.92839	8.76151	9.58086	10.9865	11.6402	11.3217	9.22485	8.12041	10.0993	10.2716	13.2986	16.9569	10.8765	10.5337	12.7232	10.3959	11.3304	9.21472	14.1936	14.0206	13.1584	9.83877	8.68089	17.3281	10.1783	16.4991	13.9933	7.26206	7.44845	15.9311	18.6526	10.2396	11.2915	16.5474	9.99753	10.8891	7.4735	13.7221	10.9504	8.95331	6.96532	7.99029	7.28123	10.6658	14.6401	12.4405	18.2939	10.8666	12.8535	11.1491	10.7591	8.45677	12.1749	10.6075	7.23205	11.6478	16.2378	9.32904	9.44109	12.8286	10.8226	12.6361	11.2693	15.9153	12.8118	10.2181	14.933	11.8187	10.871	9.35937	10.0234	10.917	13.757	13.3206	13.2405	11.5127	11.8777	14.4104	12.3384	11.1162	10.2029	10.4041	6.85194	10.9964	10.4594	14.2584	12.8511	12.7259	16.7276	18.7968	11.2419	8.16444	15.3993	13.1949	11.2373	15.3708	13.0854	10.6792	11.363	10.937	9.55623	11.4665	7.7942	15.2145	9.06161	13.5923	10.6287	19.9894	10.7568	14.6916	7.89387	16.1497	10.5917	15.2064	15.6864	9.09493	10.4038	13.0207	9.57721	13.9582	13.0819	12.3043	14.107	7.77495	7.2073	13.6271	14.474	10.1335	10.7833	8.93702	12.704	9.24912	11.5738	13.699	13.9794	10.5626	14.1428	16.6155	16.5406	8.31791	9.34399	8.99802	9.43068	8.08809	14.6424	12.3449	12.3506	9.04642	10.9615	11.0156	18.7571	13.1882	8.64018	9.86318	9.61974	9.75307	7.97468	12.1995	8.90739	16.2935	12.5714	11.5936	13.3834	12.6457	8.5065	11.495	15.8667	18.8851	9.7015	10.4189	8.03368	11.051	10.6667	15.4676	11.6355	10.8443	11.4536	11.1366	7.35717	8.032	10.0513	8.79208	13.0783	8.96459	8.88739	13.1781	8.92029	11.4995	12.1996	8.35583	8.25701	9.94206	11.7114	10.6168	9.44801	10.3779	12.1444	11.0846	11.3509	11.8481	8.92802	6.60237	10.0595	12.1659	12.1865	10.5283	9.68649	9.37784	13.7225	11.5956	9.06849	9.49243	8.30198	11.618	10.3863	12.002	10.8617	8.78328	12.4551	16.5444	9.89383	13.1324	11.1213	10.6332	9.79637	13.6675	15.7411	13.2615	8.39106	13.2352	9.62894	13.1266	7.16966	7.4643	8.49905	12.1311	12.204	13.0273	12.9918	16.9721	12.1108	7.93538	8.01908	6.25277	11.9602	9.15192	15.9152	9.73551	11.7577	11.4986	12.8323	11.2319	6.90806	9.68107	11.9528	12.3643	9.68015	7.56603	8.68323	7.1577	9.0368	10.0085	14.2054	8.64404	7.88337	10.4635	9.48789	6.47973	8.04231	12.1865	10.3387	8.48484	8.73377	9.59847	7.92162	9.7875	10.3725	9.98525	9.68133	8.16039	8.22978	11.3581	12.2877	8.13876	7.32628	13.6789	11.7202	7.9162	9.62247	11.1942	9.77233	7.40729	7.835	9.21047	8.14186	8.18526	7.75736	9.83719	12.4041	11.5609	8.4737	10.2527	8.48028	8.37142	9.64307	10.953	11.7797	10.6587	12.6585	8.31229	7.35207	7.46965	12.0178	7.98682	11.3832	10.8469	8.48153	10.4092	10.9886	8.64393	10.6617	7.41287	7.47058	7.65583	9.45423	9.0161	9.36604	12.8735	7.49378	10.4539	9.51389	8.94568	7.68711	8.27772	6.88538	9.86802	7.17128	9.24534	8.72922	10.2747	8.28785	7.72383	11.9998	8.24844	11.0151	13.5127	7.89765	12.1448	11.4418	12.4897	10.3661	8.39504	7.59856	10.0409	9.82794	8.59493	7.73095	7.03496	8.2987	10.5957	9.20685	7.22681	7.57679	8.36401	10.0992	8.25656	9.85948	10.6528	12.1494	7.91445	10.088	9.27504	7.2598	9.68551	8.08293	9.78422	12.6219	9.56367	9.80814	7.77625	9.55018	9.20271	8.00708	8.26306	7.81625	10.1564	7.80047	11.148	8.56889	9.00669	8.79747	9.1213	7.52026	8.84022	7.91516	8.75201	7.44469	12.9143	8.86869	10.9173	9.19332	8.52114	8.94416	8.74005	9.27408	12.3882	12.6901	9.53219	8.18918	7.06044	7.79314	7.99426	7.36167	12.9188	10.4334	8.78775	7.35763	11.6666	9.95758	8.09945	7.2604	13.4643	10.1164	10.8381	10.4958	12.5626	7.69734	11.1691	9.95178	10.555	9.63339	8.68431	13.1376	8.61024	10.9586	6.78566	11.3593	7.79767	8.4516	7.81683	7.80326	12.8461	9.15503	10.3465	9.03834	14.1751	6.95661	10.8947	11.2322	13.1865	9.51745	8.29416	11.6634	11.6976	12.1537	13.116	8.90061	8.66353	7.10753	9.1429	11.6568	12.9725	8.35333	9.80084	6.48593	8.66368	8.24881	10.0369	9.63947	6.97702	12.7883	9.21786	7.60367	10.528	8.98067	11.0683	10.1185	9.94665	11.7822	8.54244	11.3949	9.42032	8.93446	13.15	11.9083	7.96587	7.99573	9.62717	11.5711	13.8507	6.16645	11.6101	8.67367	8.34826	12.9827	7.3451	7.30402	7.6016	7.92039	8.38013	10.4774	11.2917	9.72854	12.4805	7.35672	7.51616	8.01598	11.0993	8.41874	13.076	12.4941	9.5746	7.61593	9.89804	14.0611	7.87126	9.19283	10.769	8.2178	15.1301	10.0093	8.87725	8.70936	10.4952	8.97842	13.1779	10.341	10.731	9.539	7.62707	9.26052	8.63213	12.9926	7.59802	8.44062	9.58933	9.62552	9.02535	7.04399	7.02606	7.63141	10.3014	15.1167	7.31654	8.69248	8.11272	6.93718	8.10308	7.30881	10.3178	7.89862	10.266	9.68716	10.2275	10.5606	11.1856	9.29785	12.0934	7.33404	7.88974	10.3229	7.26489	6.47583	11.2059	11.5813	11.6747	7.03264	11.9429	10.5428	9.12219	8.72001	6.94728	8.56792	8.05894	8.24941	9.16649	9.41039	8.19573	7.35717	10.399	10.4347	11.2665	14.082	9.18894	9.5633	7.61701	11.9774	10.016	7.41936	7.38568	7.57923	9.9876	9.28716	11.6438	7.87899	14.4813	9.14787	13.3962	13.5831	12.1558	10.3756	7.77274	15.2598	8.67373	8.1621	7.85454	15.209	7.49314	9.61594	14.2743	8.306	10.2524	9.91468	7.26844	7.79917	11.2598	9.80001	8.94638	9.93708	7.69767	8.12536	8.67562	10.627	8.12331	8.02892	7.99499	7.43816	7.94916	8.46389	7.52381	7.07615	11.4988	10.0047	6.75143	12.6333	8.00243	9.17073	8.75136	7.98687	14.0474	13.1847	11.8434	14.2683	10.0821	9.74469	7.76876	13.9889	7.37292	10.9456	9.45209	6.9979	8.62752	7.89713	8.23381	6.39839	8.53596	8.43498	8.49547	8.37083	11.0924	11.3417	8.13641	7.47771	7.1335	10.9364	12.0765	13.312	9.47882	7.57393	7.36856	8.17999	8.96605	8.35685	11.3847	8.7647	9.24653	8.29255	8.84899	8.4038	9.90768	12.3573	12.4599	7.43784	8.42428	9.00954	8.36749	8.80265	8.15849	7.92266	8.74276	11.4687	9.7684	8.14188	11.3534	7.60581	8.11037	11.2093	11.9592	10.6525	9.12573	8.55904	7.6143	8.52351	9.37929	8.43916	10.8866	9.12415	11.2487	10.8594	7.75357	8.41347	10.351	13.7659	8.63816	8.67963	7.97781	8.70396	10.0761	9.6653	9.18381	10.641	9.85039	11.5392	6.80555	7.78645	8.7014	10.2424	8.20946	10.9475	9.02726	10.467	9.6495	9.1783	8.00155	8.43898	8.04507	11.5137	8.94137	11.9951	11.3676	10.2111	9.78296	8.32604	12.5368	8.28815	12.002	9.75514	9.90515	7.46355	12.3224	9.35596	7.83793	8.78018
train	fold5_a223_label0	0	13.2549	17.7213	5.1866	6.21075	5.59233	10.0965	11.8119	8.90544	6.95869	9.3797	6.15838	15.3798	14.1365	8.34981	7.11955	11.9849	11.5507	10.2426	9.92772	16.7523	10.9667	11.7042	13.9117	14.8993	7.68591	14.3761	5.71545	11.2754	11.101	13.6458	10.4759	12.7958	8.68349	10.0553	7.45925	10.3851	7.91724	10.4036	11.9127	12.1233	6.88234	9.65773	12.8908	13.557	9.47198	6.60892	9.78114	11.3079	13.1084	10.6207	12.3662	6.53147	13.5177	12.3548	13.2919	7.21679	10.8161	11.6381	15.1674	10.7473	12.52	11.0193	9.54977	11.5151	11.8347	8.08775	10.0765	12.8347	6.91629	9.04821	14.8853	8.7682	9.81656	10.6427	14.3597	9.30783	12.5318	11.1528	11.761	10.1641	10.4005	13.1553	8.2344	11.0791	6.90225	13.7056	10.1322	10.347	9.74623	11.1948	14.3109	9.51826	9.95078	13.7407	16.1798	7.84229	10.5586	15.7713	10.2695	10.7356	13.9092	7.10709	11.8223	11.2331	11.3818	7.28584	11.9954	7.909	12.1312	7.47187	13.8867	19.4215	12.3807	14.7347	16.3105	10.9563	10.3719	9.46155	8.49128	14.7188	7.63265	10.6824	12.891	11.9931	7.05366	14.4282	9.63427	11.0158	17.4432	12.0658	9.30683	11.4514	15.0241	13.0453	10.1214	17.0467	19.633	9.00333	11.5509	12.3363	17.9587	11.0204	16.7056	6.32512	6.91809	14.6912	14.0804	17.7051	14.047	10.6505	10.7055	9.84094	13.9433	11.9235	9.71883	9.82854	13.4056	12.4546	11.0827	10.9464	15.1696	16.663	12.83	13.662	13.225	16.9316	9.71723	8.28297	11.5872	8.5316	12.4639	12.458	11.924	13.2136	11.845	6.8463	11.8368	10.7739	11.2937	13.0688	10.0913	7.28067	7.68188	15.0196	9.1908	6.62961	11.3505	9.56755	12.4022	9.08214	19.4015	12.7494	12.8202	10.2153	18.5992	13.2887	11.6892	8.85564	9.23382	12.4959	10.0103	11.8145	12.6699	12.5063	12.6739	10.0734	12.7158	15.0337	11.9062	10.5992	10.494	9.15625	8.95528	8.29234	12.5394	13.4833	11.7861	14.7007	10.4588	10.3875	12.7717	11.3448	13.3583	6.45598	10.7792	9.47388	12.4791	14.715	12.0476	16.0972	6.09741	12.1185	7.47787	9.50915	15.1063	12.0924	12.3235	8.61028	11.6891	10.5025	9.67247	8.62788	8.77233	10.9052	9.86855	6.73677	13.4109	15.5959	11.4432	8.42663	12.9925	9.88069	9.72519	9.48402	12.9341	13.4029	13.0399	9.90429	11.146	15.3033	11.1309	14.106	12.6247	8.17938	5.23175	15.455	18.0421	6.28273	11.3865	15.4561	11.0773	10.4179	7.71787	12.2229	10.394	11.0722	8.21403	11.3306	11.7316	9.68154	12.4345	11.0266	16.0041	9.66209	12.2055	10.7138	11.1316	7.85286	8.67075	11.3808	8.71608	11.1376	14.8991	7.16877	6.63492	13.1702	7.76669	12.9371	10.529	15.5373	11.849	9.78165	12.5491	11.3171	9.49586	12.7643	7.83791	9.55049	12.7407	10.3447	13.2786	10.8858	11.9057	13.0465	11.4952	9.04701	8.46551	10.0591	6.18198	9.19867	7.98312	13.8054	13.0628	11.1793	16.4379	17.9487	12.3035	11.1522	14.6949	9.77454	9.65459	14.176	10.9459	6.49075	9.65355	10.4406	10.2896	11.6674	5.08791	14.5837	9.51392	13.0664	9.74107	18.8843	8.15048	13.5628	8.74753	15.4287	9.61214	12.9389	14.5342	10.466	9.98662	12.4148	9.62495	13.2383	12.7117	11.5611	11.561	9.38116	8.28978	12.3223	14.3455	10.2862	9.81237	11.9521	11.0595	7.40542	11.5841	12.7282	13.4388	10.0963	12.5768	15.3145	16.2401	7.29326	8.38049	6.44766	9.53083	9.72036	14.244	12.1544	11.9228	8.44549	11.2439	11.3108	17.0799	12.6324	6.66259	9.59245	10.0471	9.27136	7.08225	11.918	6.79445	14.5737	11.4948	11.0963	12.068	11.7683	7.47355	9.57753	15.4615	16.9956	8.7436	9.18642	11.2961	9.21516	7.34649	14.8095	11.1225	11.7267	11.9746	9.15291	7.34489	7.87072	7.81759	8.86435	11.9292	6.85369	7.63187	13.4428	8.55764	10.9326	12.0081	5.87478	11.1451	6.41066	12.5157	8.493	8.90856	10.8267	12.1799	10.8319	9.84914	11.271	9.20922	6.57619	9.67945	11.9108	11.2762	10.1033	9.7294	10.7644	12.2797	10.9057	6.78755	9.44117	10.6892	8.73662	10.7064	9.87628	10.2665	9.1466	11.7197	14.997	9.72021	12.3624	12.3295	10.3376	6.92419	15.2012	14.7176	12.5127	6.12467	11.7167	9.04485	12.6282	6.15981	9.64203	6.39311	10.8874	12.4255	12.6543	12.8831	16.672	10.6544	8.63077	8.83793	6.07081	8.86673	9.25887	13.6862	8.8341	11.3229	10.3061	12.4105	9.78705	8.45152	11.8358	11.9821	13.6795	9.45155	9.40664	7.96595	8.60968	9.32611	10.1837	14.0794	9.67068	8.06831	10.0652	8.68007	6.36696	8.83498	11.5731	9.99228	8.65702	7.66966	9.99513	11.5149	10.5565	9.4461	10.0347	10.3424	8.96023	7.84694	12.6559	11.7869	6.51705	10.4851	13.5707	11.6896	9.19121	8.17147	11.3035	9.81275	10.3137	10.5095	9.63565	8.01415	7.6424	9.46953	6.9262	12.4973	11.7072	6.03389	10.3912	10.6967	8.43721	7.04602	11.2569	11.6773	10.9119	12.9452	7.60739	8.44837	9.74793	12.0916	8.50736	12.3427	11.201	8.17332	10.5689	11.3684	8.72452	10.4389	9.53364	7.16672	7.87533	9.72196	9.95446	8.96871	14.0065	9.26731	11.5571	9.47057	8.85742	7.63017	8.40411	7.26724	10.0209	13.529	9.51511	9.67214	11.5313	8.83562	9.11442	12.0965	9.10971	10.9317	13.5027	9.05901	11.7435	11.3799	14.6451	10.5395	7.80437	8.99438	10.2092	9.6321	8.40821	8.87861	9.94746	7.56775	11.0155	11.1104	6.23003	8.23271	11.1952	9.50783	10.7496	9.83648	10.8329	11.9247	9.15964	10.5832	10.6212	6.35488	8.93256	8.0449	11.4189	12.437	9.62217	9.05206	9.4774	9.66707	10.3193	9.9244	8.56181	9.32376	9.63581	7.5476	11.5184	10.1095	9.40253	9.2456	9.10722	11.2801	9.19752	10.4655	9.65305	7.02593	14.7879	14.3789	10.1784	10.0226	7.24551	9.56673	6.68355	9.02408	12.0242	12.2212	9.46081	6.22964	11.5301	6.99419	8.19712	9.204	10.6181	10.0872	8.81033	8.79517	11.7082	9.87044	9.02671	11.0463	13.6725	9.8377	11.1985	10.2089	12.2109	10.7739	11.4872	10.1062	7.00706	8.13888	8.09085	12.781	7.83318	12.1153	7.25391	10.6516	8.04874	9.00573	7.96978	9.23438	13.5327	11.5379	10.7196	9.69235	16.128	9.66054	14.0278	10.8737	11.9957	10.3767	6.60496	12.4905	13.6879	12.9071	14.2398	6.63489	10.2843	6.65951	11.0809	13.2311	11.4531	10.5548	9.18891	6.59881	9.0077	7.4108	11.4362	9.52037	9.40047	12.4523	7.39586	6.97109	10.1508	11.2765	11.0638	12.0563	10.9405	12.9117	8.25746	11.9298	10.232	9.95935	14.0232	11.9077	6.42537	10.8908	6.21221	12.3448	13.2354	6.23999	9.21454	6.75767	8.05002	15.6938	9.01748	7.95637	9.51393	8.21732	6.55413	10.1706	11.5508	13.582	7.52639	8.40809	8.382	7.96219	11.1941	9.08251	12.7529	12.481	8.41377	10.118	10.4214	13.7866	8.29185	6.82566	10.5397	9.78387	15.164	10.1933	7.92405	8.62639	10.4771	6.59743	12.4917	10.4254	10.3483	9.13537	7.12026	8.25703	8.54203	7.67136	12.1047	6.8809	10.633	9.90342	10.5726	7.91332	7.3055	9.06979	11.2441	15.033	9.03181	8.90895	9.68942	7.82476	7.17314	8.1776	8.96108	8.95919	10.7526	11.2292	10.0337	11.4512	10.3591	10.2214	12.1402	7.36262	7.67473	10.7822	9.75585	8.13939	11.7757	9.63929	11.3889	5.96186	11.7213	10.841	10.0631	9.85181	6.10732	9.33359	8.32912	8.13458	7.23221	8.31311	10.4278	12.3994	7.27436	11.3928	11.2657	14.0556	8.00998	9.79176	9.32058	12.6407	8.44778	8.92693	7.41032	9.38664	9.54324	10.0925	11.0697	8.65249	13.9643	8.27898	16.8612	14.2094	15.8925	11.1952	10.6706	14.912	9.66056	6.59642	7.00266	15.1721	8.93421	10.7732	14.8762	10.9321	10.9072	11.6651	6.91538	7.52696	9.83177	10.3317	9.65914	9.92244	6.94822	8.33635	6.32718	10.7231	8.66409	9.78498	6.87004	9.02826	6.9819	10.7056	7.52227	8.83003	10.9477	10.6131	6.46531	12.7422	9.73996	10.3568	9.75512	7.92172	7.42005	13.8262	11.2703	13.7511	12.6543	9.56304	7.32456	15.701	9.26244	11.2696	8.58197	10.9288	7.55549	10.4761	9.72975	6.6353	9.26442	8.77621	10.5645	9.56245	11.025	10.9031	7.61638	7.27638	6.89331	11.0516	13.9452	13.5861	9.22966	11.6992	8.90012	7.57447	9.95373	8.47955	11.3685	10.1053	8.57061	7.13862	10.023	8.94373	10.3623	14.4604	13.606	8.35668	10.6482	9.44323	9.69707	7.96218	9.09118	9.47117	7.19481	12.3997	9.66346	8.69174	10.2715	10.414	10.335	11.7681	12.0809	11.4288	9.17224	8.19458	8.09441	9.58376	9.56655	8.17739	12.0286	10.5703	7.80931	10.278	8.30387	8.6883	9.71493	15.1687	10.1434	9.40529	6.58697	8.03976	14.7759	10.337	13.7132	10.0296	10.356	12.8665	9.24428	10.1494	8.85194	9.07582	10.2023	10.9018	9.3568	9.00824	10.961	9.97074	8.68676	9.7098	11.3364	11.4742	10.4384	11.7677	11.743	10.2542	10.0717	10.8125	12.526	8.79451	11.8215	11.2216	11.4618	10.1384	14.3037	9.6872	12.1269	13.8643
train	fold5_a224_label0	0	9.51251	14.1502	7.77818	9.75515	8.36021	9.71664	7.55354	8.83695	7.72282	9.36956	13.874	10.0483	12.4353	8.15375	7.84997	11.4118	10.4416	10.8601	9.13702	15.2191	7.86015	8.43267	12.5298	13.4535	8.82775	14.9631	8.05042	10.271	10.2573	11.5375	10.528	12.6305	7.7628	10.3978	12.5556	10.6457	8.4367	11.2965	11.7754	10.8889	7.0819	8.3937	12.0758	12.9005	7.83039	7.10146	9.39677	10.2064	7.66949	10.4765	13.1795	9.03147	12.0987	11.8139	13.2487	7.84783	11.0431	12.6155	14.6157	10.696	12.9002	10.3773	9.0557	11.952	11.5159	8.82486	10.2539	11.7424	8.85266	9.28406	14.5241	8.54595	9.43619	8.22439	14.9131	8.58876	12.7415	12.2345	12.0964	9.00639	8.8882	12.5586	10.736	8.83401	7.62946	14.0588	11.2182	10.4564	8.18758	11.8409	13.638	9.80635	9.57552	13.1585	8.67243	7.7859	10.2832	15.1823	10.6009	10.5558	13.3999	9.12091	11.1777	9.62399	7.77346	11.3325	10.2844	9.3436	11.4224	9.10942	13.7195	19.0881	11.6473	14.6831	15.1677	9.05403	10.0354	10.4697	8.10797	14.7078	7.65543	12.0771	12.7377	10.5742	11.912	13.7478	6.99753	8.10861	16.7429	11.7653	9.77345	10.8709	14.2744	12.7157	11.6116	16.0515	19.0431	9.49479	11.4171	11.1406	17.3396	9.90564	16.4318	15.0289	8.23438	14.3691	9.83956	17.8377	13.8123	9.01997	12.0644	11.1014	14.1563	11.0118	10.8095	9.92045	12.2237	14.3249	11.13	11.6925	14.6447	16.0686	12.8412	13.2358	12.8643	16.3627	9.78132	8.44167	11.7229	9.51337	12.3188	12.4128	11.9677	12.9889	11.7074	9.15278	9.73503	10.6097	10.6408	12.4126	11.0005	10.5609	7.34483	15.8576	10.0725	7.4972	7.56443	11.6848	10.6927	9.88195	19.9366	12.1138	13.1768	10.1809	18.9367	13.3829	11.329	9.31964	10.1896	11.3721	8.94924	11.5127	12.382	12.1829	12.284	10.5909	12.8091	14.9825	11.765	9.39714	9.86818	7.75379	9.12917	8.19682	12.1615	13.3292	11.055	14.2774	11.0626	9.91932	11.2599	10.683	12.8718	7.81685	10.0381	9.02226	12.8433	15.2429	12.1938	16.6045	7.88564	11.4021	8.69643	8.77368	14.7307	10.2516	10.7537	7.62144	11.15	10.2064	10.0381	9.11595	7.76635	10.0099	9.21266	7.31642	13.0497	16.1873	9.82529	9.29186	12.0464	9.66217	10.1219	7.86776	13.8516	13.3955	11.8657	8.16218	10.5386	16.3122	10.4836	15.1235	12.5834	6.72693	10.4821	15.7399	17.8647	7.24679	11.0663	15.8042	9.73212	10.4587	7.03571	12.3922	9.61248	7.85509	7.18125	9.19055	8.76659	10.3353	13.379	11.6547	17.9207	9.80583	11.1935	10.0514	10.2328	8.95428	11.5261	10.4191	8.06793	10.0618	15.4522	8.79241	7.80275	12.7181	12.9724	12.4434	10.6264	14.807	11.9955	9.77934	14.1559	10.4205	8.9442	9.53659	8.70093	9.46619	12.7573	11.5975	12.1527	10.7481	10.612	13.2165	10.8172	8.79111	9.12175	9.2435	7.71165	10.4256	9.31943	11.6923	12.512	12.1018	15.693	17.9006	11.9648	9.86583	14.2905	11.8989	9.9405	14.4787	11.7907	7.61318	8.5969	9.83464	8.62779	8.58713	7.29381	14.069	7.99129	12.777	9.71857	19.4477	9.14332	14.0113	8.11576	15.3225	9.57179	14.5981	15.0078	9.21796	10.0085	11.9341	9.4508	13.2878	12.3117	12.0183	12.6368	8.96927	8.2497	12.3611	14.162	9.8985	10.2744	11.3741	11.1635	7.68633	11.1517	12.6806	13.4626	9.97176	15.7946	16.0478	16.2813	8.39842	8.5443	8.97341	7.54543	8.00064	14.6523	11.7487	11.9463	8.50919	9.88689	10.6739	18.2988	12.5219	9.77356	8.9427	9.58159	8.50647	8.27829	11.8416	7.57707	14.6343	11.4758	10.4579	12.736	11.3709	10.4198	10.2254	15.0285	18.5181	9.09905	8.12269	8.83233	10.0384	13.0163	14.8148	10.7625	10.5493	11.0741	11.0651	9.56238	7.52489	8.22498	8.7353	11.6891	8.6413	7.80676	12.1556	8.13859	10.574	12.4064	8.36927	11.035	8.9007	8.94176	9.05868	8.13763	10.2125	11.2407	10.675	11.0958	11.3292	8.56584	6.76953	9.26078	11.5884	11.7884	9.52615	9.05991	10.6897	12.7296	10.7571	8.39606	8.77973	8.4034	10.385	10.1559	10.2152	9.02527	8.21876	11.7089	15.3357	8.63436	12.5143	12.362	8.86641	6.71556	12.8056	14.8881	12.2682	6.529	11.7429	8.62636	12.6133	7.76013	8.0378	7.69511	11.648	12.361	12.6034	12.7107	15.7314	10.631	8.18644	7.28621	6.4241	10.0647	7.85681	16.489	8.8662	10.756	9.88652	12.5033	9.96482	6.83775	10.7487	11.8436	12.5819	10.8934	8.17412	8.3243	8.74507	9.10977	10.9909	14.668	10.3293	6.77465	11.0635	9.15696	8.19492	8.76184	12.0664	10.7744	9.10267	9.51238	9.37764	9.46108	10.4089	10.4571	10.1545	10.6091	9.08754	9.08183	11.6291	12.4779	7.98522	9.66181	13.7588	12.0684	8.21561	9.87155	10.6545	9.93362	9.77279	7.65641	9.0008	7.85301	7.69785	8.02272	10.3085	12.6823	11.8679	7.96351	10.5336	9.44654	8.62285	8.30458	10.9279	11.5279	11.1752	13.4229	8.34308	7.59789	9.28773	12.6771	7.61904	11.5316	11.1505	9.96093	10.2461	11.3639	9.66398	10.9219	10.412	7.86663	8.21035	9.18676	9.38353	9.55479	13.1405	9.24343	10.1919	10.0431	8.85528	8.08753	9.25161	7.40434	10.4985	8.72631	6.89388	8.78016	10.3422	8.04527	7.4946	12.4839	9.26757	11.6879	13.5938	7.56549	12.6127	11.7737	13.789	10.3329	9.2607	9.53517	10.4666	10.5004	9.41923	7.29673	7.93154	7.89647	11.0006	11.1248	8.56443	7.59842	9.90516	9.96016	10.1577	10.5831	10.2468	12.6837	8.21203	10.6464	7.90875	7.51516	9.68345	8.65873	8.3606	13.9301	9.18208	9.95748	8.99316	8.26312	9.77152	9.5194	9.45381	8.75491	10.0429	7.08198	11.4714	9.66354	9.42205	10.8295	8.94438	7.96753	9.97036	7.67289	8.81592	8.10693	13.1029	9.85441	11.4372	9.37435	9.27818	9.22693	7.93292	9.8177	12.4593	12.9408	10.1381	9.62646	10.1779	8.47491	8.34811	7.97316	12.3493	11.4546	9.15179	8.60827	12.3265	10.0605	10.8014	9.68741	13.9471	10.5768	10.9728	10.8317	12.4419	8.12202	11.3742	9.82536	10.4887	9.54597	9.13662	13.3958	8.57384	12.5171	6.71266	11.3732	10.0996	9.14954	8.15394	8.27013	13.1502	11.4103	10.1768	9.39847	15.3869	8.63638	13.8142	11.0882	12.6535	10.7729	8.57619	12.6859	12.3505	11.6988	13.4585	8.00094	9.6041	8.86723	9.38368	13.5465	12.5994	8.3434	9.68817	8.67101	8.61491	9.18368	10.3129	10.4117	7.35857	13.266	10.4683	8.73684	10.5375	11.4289	7.84884	11.8951	10.4998	12.8092	9.17878	11.4068	9.53224	8.66522	13.7159	12.4433	8.33451	10.5146	8.33383	11.8304	13.7342	8.3924	12.3409	7.32681	8.83659	14.335	8.83571	7.76234	7.7264	8.19885	8.52831	10.6458	12.014	12.7023	13.994	8.02796	7.56547	8.65296	11.5729	8.31519	12.6756	11.9398	9.76405	10.295	14.131	14.3757	8.9607	9.77561	12.9877	9.65328	16.0468	9.4643	8.66173	8.37705	10.7753	8.5479	12.7179	10.6276	11.4369	9.52838	8.96948	9.18998	8.05293	12.2498	12.6202	9.41412	8.29003	9.74535	10.0362	8.22938	8.17844	9.13791	10.7546	15.2545	7.67294	9.56716	8.61868	9.26219	8.97017	8.61648	9.85508	8.59646	10.0636	11.1669	10.3735	11.2357	11.0868	10.0867	12.5866	7.16133	8.11766	12.6689	8.76355	7.50804	12.1775	11.8486	11.857	6.8739	12.3567	11.255	9.24958	9.62012	8.3148	9.70438	7.99786	11.5931	9.24792	9.10366	9.87555	8.40295	10.5055	11.8759	11.2105	15.3778	9.4263	10.1936	10.8069	11.9725	9.37637	9.12703	7.95193	8.96018	10.5898	9.76383	11.7771	9.1341	15.0512	8.62166	16.8785	15.6753	10.6296	10.8369	9.38778	13.5525	8.93667	8.66175	8.63342	15.2331	7.51481	9.4173	15.6459	10.0357	10.7777	11.4299	7.76609	8.80656	11.9511	10.3382	9.59889	9.89344	9.62213	8.70111	8.22112	11.34	8.81888	8.96939	7.20447	8.8639	7.80378	10.8208	8.19838	9.21642	11.9052	11.6451	8.57446	12.6622	8.85224	8.94904	9.65015	8.22178	11.6585	11.286	12.1406	15.0469	10.7	10.3869	7.92286	14.3465	9.72052	10.368	7.92221	9.66835	8.95672	9.11106	8.83306	9.69423	7.94942	11.141	9.31145	9.51506	11.153	12.6853	8.22981	7.92355	8.78413	11.4273	13.6384	14.2408	9.99262	7.95502	8.26322	8.71403	10.7309	8.67263	11.7069	9.06068	9.5488	11.5149	9.92051	7.81871	9.87992	10.9168	13.6404	7.89039	11.2074	9.97351	8.01974	8.84376	9.2001	8.98623	8.13791	13.9407	10.5575	9.43227	11.5248	10.5564	9.95857	11.6156	12.801	12.4661	10.2599	8.22959	8.35895	9.34593	10.7363	8.82262	11.5492	9.73444	11.7346	9.6105	8.85256	9.88417	10.2063	14.9978	10.0922	9.84688	9.59759	9.45466	12.5853	9.16773	12.4059	11.7068	10.0642	11.5798	9.27593	10.0961	7.97557	10.043	10.2328	12.1911	9.30235	9.58321	12.1968	10.5108	9.49075	10.1121	10.816	12.4912	10.5817	13.0295	12.4707	11.8509	10.0297	10.6253	13.8397	9.79376	13.2227	11.3233	10.8169	8.57632	13.253	11.3462	11.4863	13.2715
train	fold5_a225_label0	0	10.9611	14.2686	8.49256	8.78471	12.7919	7.77849	14.0441	8.92243	12.1311	6.72539	11.3517	15.7548	13.3161	7.90814	10.1933	15.4032	14.2392	9.9382	10.7748	17.7782	12.6659	7.93753	14.6921	15.9717	10.7975	13.0892	9.19307	12.4262	11.7496	13.847	11.4816	15.175	10.1928	10.3303	12.1627	12.0481	10.6066	13.154	14.3796	11.9499	6.66232	9.5755	14.6301	12.3282	7.22562	11.7561	11.2546	6.80605	13.0022	12.622	13.0903	13.7426	13.7827	13.4933	12.628	9.79976	11.9122	13.1791	15.2298	11.0779	12.2207	9.85302	7.53226	12.9664	13.1068	6.77498	11.5146	13.7674	11.4755	10.4308	16.0815	11.0984	12.2247	10.592	15.9468	10.442	13.0741	13.2449	11.6345	12.6507	6.42913	13.6277	10.5324	10.0325	12.2384	15.518	10.7859	11.7313	10.1276	14.6034	15.2779	11.6734	10.5782	13.9511	8.99359	7.76828	11.1182	16.5058	10.898	10.7932	14.1407	10.6697	12.616	9.92116	11.3002	6.81718	12.1336	11.2768	10.6249	11.4657	12.747	18.7982	13.4181	15.8871	16.4398	11.214	10.7768	9.26733	9.16319	14.9765	9.47662	12.1481	13.7062	12.4314	7.02816	14.1399	9.84662	10.5561	17.2401	12.7741	11.5656	10.6711	15.1579	13.8678	11.8923	13.8024	18.6198	10.9592	7.35678	13.3149	17.4362	10.7897	17.6623	15.1696	9.57632	14.8	8.95122	18.3745	15.1095	11.1418	9.39893	11.6211	15.0897	12.6427	11.2634	10.3458	12.1298	15.0218	11.6899	12.8383	14.5206	17.5579	13.1308	13.9286	12.976	16.9553	10.9891	8.55671	14.4772	12.0051	12.9832	13.0965	12.2018	13.8383	12.4988	9.17423	9.86174	11.4973	10.8763	13.7704	13.5244	11.9734	9.08475	15.0946	11.8484	10.5122	7.86724	11.5246	8.85135	11.1198	19.843	12.9122	13.3273	10.4419	19.129	13.8287	12.3747	8.0617	10.6321	12.8159	8.31723	12.1983	13.5766	12.655	12.9387	11.3884	9.21746	15.6761	6.79002	10.9706	8.63033	9.41718	9.28926	9.16803	12.5131	13.5672	10.9253	14.8097	8.17531	9.71375	11.2773	12.0823	13.5729	10.7919	10.8772	9.77967	13.3007	16.5044	13.2474	16.1794	9.47954	11.717	10.1617	10.1563	15.5831	12.0181	12.225	10.4327	11.0246	11.1322	11.6358	11.8358	9.69276	8.49391	10.1505	11.6143	13.6268	15.6144	11.7151	10.6709	12.825	11.4816	11.0694	9.30533	12.2034	13.5672	13.0281	7.85085	10.2467	16.4454	11.3786	15.2087	13.4978	8.40828	7.08404	14.9965	17.8524	5.9989	11.6914	13.8507	11.6896	10.0326	8.39823	12.7605	9.07953	10.2234	8.65867	9.64788	7.20217	11.3413	13.2132	12.2617	17.0288	10.6426	10.8027	10.8354	11.2894	9.31882	14.8646	10.8906	11.67	10.778	13.9907	8.14492	9.60597	13.2363	6.95013	13.0523	12.4598	15.799	11.8482	9.84173	12.6443	12.0385	10.5675	14.1984	8.78582	9.82785	12.3304	12.4658	13.5101	11.2545	10.3641	13.465	12.7225	11.5666	9.30958	10.7111	9.78488	10.9288	10.5201	13.1981	12.7231	12.3488	14.7032	17.683	12.1995	12.6135	13.1491	11.1537	10.9649	14.1306	11.5604	7.94186	9.35127	9.73354	8.76178	11.1162	5.84305	14.9902	8.67296	13.5314	10.4063	18.7739	8.06004	14.3437	10.9067	15.7037	10.4958	14.1405	14.487	11.7896	10.2371	12.2056	9.41009	13.2278	12.7056	12.0099	12.9877	10.0372	9.07386	11.7056	14.7583	10.3711	11.1103	10.045	11.9246	9.32876	10.5247	12.8847	12.9385	10.6391	15.3994	16.5044	16.5701	10.692	8.69532	7.80295	8.9365	12.0317	15.1013	12.8526	12.5788	8.1242	11.0469	11.0725	18.1027	13.0617	11.7906	8.54742	10.3092	10.2966	7.49733	11.5704	8.43861	15.6476	11.7181	10.9766	12.5445	13.5516	10.1048	10.3556	15.5674	18.3564	9.90999	10.5329	11.4556	10.9938	6.41645	14.9506	10.3503	11.7746	12.2138	8.40964	7.90204	7.37687	9.35201	8.85009	11.601	14.678	8.53019	13.5501	8.94903	10.6405	12.6965	9.57854	12.1253	7.26486	11.3374	10.2253	8.91446	11.5521	11.8106	9.64	10.3678	10.2356	9.29395	7.18276	9.64023	12.1723	12.6618	7.88629	9.95982	9.35756	13.5028	11.3422	8.01396	10.2164	7.18272	11.7841	10.435	8.64492	11.5008	9.33043	12.7969	15.0404	9.66508	12.0237	14.8053	10.9534	9.18102	8.2908	14.874	11.8217	8.2885	11.8109	9.24104	11.5583	11.1435	9.33275	8.38787	12.5826	12.7895	13.9475	13.3322	16.1991	10.4813	9.61417	6.94504	6.80176	7.02017	11.2255	14.2126	8.96481	11.1881	10.1772	12.4826	10.715	7.56859	11.9368	12.4599	12.3332	7.40788	7.68922	8.91272	8.46065	9.50914	12.9449	14.4699	11.3498	7.47817	11.431	9.36797	6.8146	8.72028	11.9872	10.0503	9.35165	8.53208	9.69035	6.13395	9.68593	10.4733	10.6127	10.1404	7.65405	9.58856	11.4598	12.4752	7.60712	10.4752	14.532	11.8462	7.57485	7.21284	10.6818	9.71486	10.0458	8.35693	9.73624	7.50171	6.26374	7.30928	9.8591	12.3508	12.0791	9.72655	10.3864	9.92662	8.09722	10.1737	10.4199	11.4704	11.1423	13.1213	8.86119	9.48472	8.41034	12.3668	8.942	11.8041	10.5736	10.6791	10.3758	10.92	9.70465	10.822	11.0086	7.33205	8.53397	9.4926	9.7956	10.63	12.6824	7.15839	9.91296	9.6061	8.8254	7.92823	10.0536	8.55093	10.3581	13.2342	8.85143	8.4759	10.7031	9.60379	6.37832	12.6106	8.09863	10.9663	14.1431	10.1541	12.2805	10.874	6.83069	11.0389	8.52638	6.81802	9.61743	9.56369	6.0873	10.2129	10.4646	7.52787	11.3911	11.1911	10.1946	7.27489	7.74897	9.65287	6.73611	10.3136	10.7671	12.3652	6.83072	10.5432	9.84276	7.40114	9.03145	7.74483	8.01593	14.5922	8.92779	10.5328	9.69537	10.2062	7.38995	8.69768	8.5464	8.7701	10.288	8.30381	11.3252	10.2593	9.92136	9.54531	7.36745	11.7165	8.37167	9.81674	8.39387	7.75055	12.1735	13.4797	11.682	7.25878	8.41229	10.1261	9.11352	9.8486	12.4353	12.651	10.368	6.34601	9.67171	9.04262	8.20159	7.50926	11.9777	11.1179	8.7811	7.81865	12.5577	8.57173	11.1917	10.76	13.6642	9.93835	11.6069	10.8154	12.1941	10.1489	10.7892	7.81031	7.36985	9.50638	8.16964	14.1812	9.43127	12.5518	8.2643	11.7344	7.07362	8.79495	8.86624	8.99201	12.8048	9.83871	9.90923	8.75469	13.5694	9.60385	11.5258	9.91966	13.2802	9.85129	9.06421	13.1477	12.835	11.0654	12.5596	8.61985	10.3984	6.8552	9.56049	13.8008	12.7984	8.43843	8.85388	9.16027	8.5956	8.42617	11.056	9.74668	9.60236	13.031	12.1558	8.10881	11.367	9.81459	9.28287	12.4408	10.06	13.6771	8.43205	10.0245	10.4021	9.47188	13.1916	12.0886	8.14563	7.56593	9.13459	11.004	13.8878	11.7869	8.72482	7.76345	9.26578	12.9315	7.41422	9.72911	7.06552	9.30702	9.29964	10.7726	12.7281	9.64489	10.2005	7.48517	7.27606	7.65466	10.8903	7.62107	12.7704	12.0902	10.2729	7.4503	12.5528	14.1401	8.97994	10.8118	10.5969	8.85478	16.3264	10.1195	6.78744	7.37082	10.6211	7.82485	12.8855	10.2811	10.4979	8.47482	7.22935	9.50374	8.32854	8.50205	13.029	10.6179	12.1225	9.04144	11.438	8.53127	8.47346	9.65452	10.3382	16.0477	8.2361	12.3489	7.08038	11.5697	8.60598	5.97835	8.90892	8.74846	10.4501	12.3676	10.2185	10.7273	12.5588	10.1289	13.4914	8.5588	7.76718	13.4177	6.66918	7.55983	11.8635	13.2272	11.5892	6.74204	12.0325	10.3691	9.40159	10.171	8.13838	12.2868	8.54903	13.3789	8.92048	9.2333	9.53967	11.4507	11.555	12.3055	10.628	9.89167	9.26487	9.63886	9.62463	11.8154	9.61255	9.45291	8.91132	8.6339	10.6594	9.50737	12.3528	7.31284	14.7863	8.47392	16.045	10.0297	15.2858	12.4997	7.88116	15.0396	10.8035	10.2986	7.94095	14.1723	8.19954	9.20303	14.2729	11.9577	10.572	9.20804	9.51504	7.78343	10.6615	10.6012	9.34571	9.71768	12.2073	8.47376	9.07203	10.8267	8.35296	10.0535	7.72711	7.52808	6.98927	11.5605	8.31194	10.2968	11.2924	10.9799	9.45227	11.9807	10.4343	10.1244	8.50313	8.04557	10.1114	7.71692	11.8026	14.8532	9.57691	9.20523	8.72135	14.1644	8.95188	11.0718	9.95167	7.89755	9.12474	9.8383	8.65456	7.6368	7.92555	12.5708	10.3607	9.84386	10.7255	11.2574	9.57711	6.67303	7.53021	10.81	12.428	14.1691	9.58255	7.38692	9.09728	8.41904	10.7902	9.59468	11.127	10.1999	9.49517	9.06241	9.91936	8.98647	9.99005	12.434	13.642	8.6316	12.2883	9.30216	8.25401	9.14582	8.31186	9.17028	8.80497	12.2277	10.4528	10.4804	11.7143	10.9895	12.2419	12.3687	11.8201	11.8039	9.79862	8.52603	7.31323	8.34048	9.16653	9.87267	12.745	9.62847	10.79	10.4847	8.65394	10.1113	9.69586	14.6181	11.3805	9.08394	9.17834	8.90346	11.4412	9.49975	13.5464	12.0609	10.5382	11.9127	10.2983	7.26605	8.74236	9.53847	9.79399	11.9922	8.96611	9.18024	12.372	9.98024	10.2885	9.95692	11.3794	12.0402	10.8968	13.0238	12.8225	11.5242	10.5148	8.9669	14.0513	10.2829	12.8625	11.4439	11.651	10.4576	12.709	9.75115	11.4814	8.00433
train	fold5_a226_label0	0	10.0417	15.5602	7.67352	10.6983	8.727	6.88666	12.2775	8.73397	8.17215	9.31822	12.2662	13.8375	13.1414	9.60745	7.20817	13.832	9.23653	9.7761	8.95913	15.7538	11.3698	10.3896	10.3443	14.2969	8.98114	13.7319	9.88782	10.2922	9.86977	12.7128	7.38495	14.059	10.2721	12.0703	10.8192	10.3529	9.57866	8.01056	11.8807	11.1259	9.35486	11.2554	12.6675	13.0146	10.0572	7.81688	9.33396	8.44157	9.50553	11.2491	12.8568	7.23771	12.4678	12.3413	12.9175	9.59111	11.3676	12.1769	13.3697	10.2965	9.84144	7.73814	11.4563	11.328	11.2924	8.45951	9.85922	12.4729	8.51376	9.64214	14.6428	10.0431	10.0412	7.11748	14.4647	8.59399	11.9129	10.5852	12.191	10.7149	9.07608	12.6278	9.49206	8.28854	10.2936	14.137	12.6708	9.34523	7.06192	10.696	14.3639	8.93142	9.03532	13.2731	10.3797	7.70803	10.3974	15.0493	10.7043	9.50043	12.8749	7.88534	10.6984	10.1439	9.22647	11.6705	10.8276	9.38544	9.41135	10.2164	10.6518	17.6783	11.9802	14.4781	15.2999	9.9809	9.91166	10.4501	7.53764	13.9976	8.16681	11.3637	13.1101	11.2757	9.02227	13.2236	6.9887	8.36485	16.4595	11.9866	10.3677	10.0105	14.2086	13.1686	10.9298	15.5118	18.388	9.69377	10.5723	12.1448	16.4208	9.27417	16.5464	14.4564	7.66162	14.4554	13.6543	16.7791	13.6841	10.4534	10.6791	9.961	13.4927	11.9185	9.48666	10.1695	11.0576	12.9995	11.1549	11.5031	13.0653	15.5134	12.4679	12.7758	10.5545	16.7747	9.83157	8.37793	11.6724	9.40339	11.5105	11.2461	10.9617	12.9756	11.1341	7.40792	10.7042	10.0647	9.92811	12.7831	10.8746	11.771	8.88318	14.346	9.42925	8.6121	8.26333	10.9935	11.0755	8.92928	17.2428	11.7358	13.1671	9.70348	17.9698	12.8753	11.5211	7.79718	10.0925	11.7206	8.0397	12.0952	12.8353	11.6669	11.6371	10.6394	12.1754	14.1864	8.18898	9.09715	9.15993	7.17473	8.0127	8.65965	8.7465	12.6376	10.4	14.0087	8.9652	9.14161	9.87516	11.3477	13.0063	8.73019	9.95488	10.1692	12.417	15.1752	12.6386	15.5798	7.9345	11.6666	7.8502	9.14287	14.9405	10.8273	10.4149	8.85606	10.3829	9.88385	10.1052	9.73703	8.38563	10.8196	8.31341	9.78796	12.1182	15.1987	10.2218	9.91715	11.903	10.2664	10.1886	8.98763	13.1359	12.6056	11.503	7.24534	10.9116	15.645	10.0131	15.6634	12.6792	8.32103	7.03993	15.1349	17.3602	8.34355	10.7073	13.1604	10.184	10.532	7.27101	11.8432	7.9564	9.59789	6.69716	8.37634	12.1969	10.2705	11.3886	11.9709	17.6751	9.42803	10.91	10.4847	10.3975	8.38967	12.2696	10.247	8.54882	10.4773	14.8414	8.6538	6.58438	12.2834	8.95585	12.3115	11.0164	15.1787	10.9708	9.28384	11.9909	10.8626	7.68567	10.6617	8.40384	8.78385	12.8497	10.2499	12.3759	11.573	9.28808	13.1607	12.1962	8.35875	9.47543	9.07746	9.0682	10.1432	8.87384	12.0489	12.1181	10.8881	14.7338	17.2549	12.0167	11.491	12.484	10.8901	9.90924	13.5039	11.0879	8.27598	8.51037	10.0173	8.84397	10.2826	7.06938	14.2836	10.0699	12.6822	9.95051	19.1556	8.81454	13.6131	9.27445	14.7601	9.72391	12.1113	14.1544	9.83743	9.9184	11.915	9.35954	12.7304	11.8472	9.89819	11.3062	10.0149	8.73973	12.6215	13.6837	10.1562	8.98152	10.3455	10.7075	7.64407	10.3238	12.4811	12.8744	9.85921	18.2576	15.9069	15.6371	9.55762	7.93039	11.3056	9.04492	11.5107	14.1969	12.1619	11.8712	7.991	10.6024	10.8431	17.7824	12.7312	12.3311	9.38582	10.1151	8.96715	7.64926	11.2823	7.23859	14.0502	11.4527	10.1992	11.7886	11.1336	9.55352	10.0744	14.8623	16.5857	9.13732	7.50868	10.5661	8.08311	10.4744	13.9561	9.94478	11.1199	11.8141	8.86398	7.86842	7.80002	7.1514	8.51782	11.9915	8.48338	8.52927	13.1091	8.40055	10.3714	12.4937	9.56588	11.1286	7.48982	11.7207	9.31156	8.46322	10.7274	11.5914	10.8052	8.85738	8.63293	8.80378	7.92285	9.83186	10.4711	12.2792	9.82999	9.64079	8.68838	11.9199	10.957	6.75971	9.16442	10.2127	10.6106	9.73562	8.53465	9.38203	8.69262	12.1797	15.2058	9.37318	11.77	11.1354	10.303	7.32991	10.052	14.9383	12.8016	6.40245	11.065	8.40526	11.7492	10.2294	8.70272	7.66239	11.6727	11.3941	12.8524	12.5148	15.5171	9.99179	8.07927	7.8507	7.56679	7.70059	8.69053	15.2273	7.38656	11.2452	9.3773	11.378	10.5584	8.09169	11.0038	12.3161	12.8121	10.2756	8.8211	8.45655	9.20287	7.90617	11.2944	14.5465	10.8439	7.87551	10.549	9.24899	8.36236	9.53219	12.428	11.0936	9.50916	10.2579	10.467	12.2565	10.3917	10.6801	10.5783	11.0393	9.31562	9.30181	12.248	12.8815	7.97665	9.56144	13.5923	12.1234	8.3336	8.99398	11.5395	10.277	9.69514	10.7428	9.49878	7.98203	9.0162	9.29291	9.93351	12.7029	12.3724	9.54409	10.8689	9.84506	8.94716	8.81124	11.3765	12.466	11.3443	13.8281	8.3812	8.77732	9.05638	12.6299	8.04292	12.0086	11.4375	8.45758	11.0017	11.4463	9.87783	11.2614	10.6755	8.44682	8.18389	9.66444	9.69231	9.69512	13.465	9.64442	10.8072	10.5352	9.10941	9.76231	9.75525	9.11071	10.8595	12.5627	7.72313	9.51006	10.9708	9.55089	8.57641	12.3628	8.9329	11.4546	14.523	9.37263	12.6142	11.9296	14.7652	11.1097	8.24417	10.2634	10.8495	10.0805	9.57991	9.45345	8.58634	8.32292	11.1543	11.078	11.5735	8.44098	8.84437	9.88175	10.9903	10.7259	10.9065	13.0155	7.36799	11.2673	10.4044	7.68624	9.92338	8.24257	13.5715	11.6687	9.05075	10.3712	9.60794	8.56173	9.84211	8.76793	9.19358	9.12591	10.1386	7.82472	11.8114	10.2278	10.3104	10.8107	7.93545	8.50999	10.0461	8.1529	8.40789	8.44725	13.5149	14.514	11.5521	9.41572	8.03928	11.7036	9.13069	9.91084	12.6611	12.5971	10.5599	9.31732	10.3606	8.1096	8.87126	9.10463	12.582	11.7631	10.7767	7.62083	12.1008	9.96139	12.0291	8.96678	14.9385	10.5541	11.9123	11.5816	12.8947	9.025	11.8464	10.0299	7.70505	9.26868	9.55206	13.4908	8.59105	12.2583	7.6607	11.6159	8.61485	8.6318	9.10694	8.8374	13.8485	11.0739	10.6333	9.9105	15.2517	9.1238	12.0593	12.7455	12.8531	10.6136	9.46247	12.9511	12.5237	12.253	13.6089	9.0603	8.71909	8.57089	9.31199	13.5251	13.183	9.88032	9.64776	7.20925	8.84492	8.15488	11.369	10.4576	7.58898	13.095	9.42752	8.22314	9.63886	9.78131	8.90576	11.5166	8.63958	13.7933	9.04835	9.99909	10.5166	9.6745	13.7794	12.4021	9.3013	8.94974	8.16203	12.0491	14.6072	10.8274	12.0051	10.3754	9.84474	14.0394	8.2736	9.04882	8.55947	8.65516	8.36029	11.2343	12.5924	12.0911	13.4518	8.46618	8.37129	8.71096	11.7773	9.291	12.2623	12.1243	10.0396	7.70817	14.0804	15.1033	9.92048	8.35865	12.2723	10.0206	16.2299	10.3899	9.18779	9.64245	11.5548	8.12665	12.6487	10.8136	11.1134	9.67215	7.78177	9.15197	8.45146	12.816	12.116	8.00679	9.81761	10.2849	7.81401	8.70576	9.39332	9.4332	11.1352	15.2117	8.30779	10.5065	9.30457	12.4935	8.21978	8.9972	9.6086	9.15944	10.561	10.9767	10.8736	12.1484	11.5651	10.2875	13.2612	9.19914	7.67928	12.3442	8.57773	8.85759	12.1501	12.7999	12.1839	7.79196	12.1924	11.9184	10.0612	10.3049	10.968	9.32255	9.42991	10.1965	9.71728	9.61727	10.6361	7.91123	10.494	12.5195	11.7595	12.9113	9.31607	10.3858	9.05685	12.4461	9.9523	9.86341	8.97391	9.17903	9.91591	9.49822	12.4209	9.75445	14.7862	9.85057	15.5916	14.6725	15.4435	11.4402	10.4902	14.5105	9.58911	9.98377	8.37267	14.9997	9.56809	10.159	15.0496	10.6852	11.638	10.3211	9.60118	8.75674	11.984	10.7794	9.79893	9.94985	9.95911	9.29908	8.62243	12.1792	9.05767	9.61927	9.07693	9.64604	8.70476	10.7693	8.32097	8.5869	13.0451	10.921	8.85072	13.4087	9.3874	9.70932	10.4823	8.84109	9.43797	10.6533	12.7107	14.6302	12.1441	11.3421	9.31044	13.1574	8.14612	10.4473	10.2234	9.35723	8.21575	9.28915	9.28647	8.29977	9.43947	12.1678	9.83454	10.0335	12.0053	12.5326	9.15667	8.41889	8.94227	11.862	13.3609	14.5049	9.94671	10.1705	7.94547	8.49229	11.2913	9.48385	12.377	10.2568	9.23521	11.6292	10.4242	8.5617	10.8962	11.9835	14.4425	8.28065	10.8621	10.2809	9.32016	8.98117	9.63168	9.18355	9.01303	13.7093	11.4731	9.81115	11.2781	10.2231	10.956	12.4697	13.0985	12.2694	10.433	8.93866	9.23148	9.02963	10.2998	9.65881	11.4976	10.2301	11.6779	10.4408	9.62678	10.3691	10.6284	14.7362	10.9209	10.3187	9.52141	8.27659	13.0796	9.87419	12.4844	11.9447	9.44297	11.3786	9.87753	11.2631	10.0298	10.0571	10.7	12.1457	10.5406	10.6779	12.8331	10.8722	9.9402	10.5771	11.576	13.7645	11.0741	14.3295	13.6011	12.5833	10.4174	11.6595	15.2665	10.4891	14.4882	11.618	12.3407	10.2202	13.6393	11.5049	12.0035	14.2041
train	fold5_a227_label0	0	8.01943	9.19777	7.5835	7.46359	7.76887	7.39976	8.92948	9.77861	6.92432	9.45973	15.922	9.06416	11.2111	9.11759	7.40215	10.7798	11.5841	8.82357	9.65203	14.9773	7.68162	10.4584	13.212	14.3218	7.38769	15.1199	6.75766	10.4407	9.50252	10.6192	7.56831	11.6452	7.38492	10.9331	8.95268	10.1641	7.69555	8.92114	11.9814	9.88055	7.17265	8.21688	11.7993	11.5251	8.5156	6.72822	9.1703	7.07037	7.11841	8.15596	12.7561	13.251	11.7695	11.282	11.5281	7.21581	11.7967	12.0151	13.8721	10.3592	11.8687	10.3938	9.20907	11.0724	8.40169	11.7107	9.75283	12.5879	7.97957	9.33325	14.4575	7.6184	9.60638	7.08858	14.2411	8.05562	10.9778	10.6857	10.4835	10.1653	8.59354	12.1095	10.2224	8.98108	8.08175	13.2309	10.2431	9.7661	9.42805	8.92008	13.3192	9.44662	8.68072	12.7463	9.86795	7.94381	9.07514	14.547	9.97368	10.3939	12.0768	8.60673	9.79668	7.65235	9.16624	8.75543	10.6168	8.41293	10.5359	11.0483	12.8182	18.3531	11.7079	14.2441	14.8976	9.05647	9.52934	9.08173	8.10393	13.9041	7.1041	10.8231	11.4256	10.1285	8.67613	13.3641	7.1234	10.3072	16.5494	11.136	10.1744	9.35379	13.8542	11.9297	10.0413	14.9658	18.316	8.6336	10.6447	12.6547	16.6352	9.74285	15.4052	12.6333	7.44422	13.8685	11.5008	17.2482	14.0091	8.84985	12.4533	11.0057	13.0834	10.9995	10.2642	10.0166	11.5403	14.0797	11.4148	10.5747	14.7003	16.2202	12.36	12.834	11.9923	16.1657	9.65745	6.87478	12.3764	10.2326	10.9723	11.637	11.4619	11.5641	11.9245	8.88892	9.82351	10.0176	10.1896	12.5679	10.5868	8.14677	8.01781	15.2252	9.59384	8.25917	7.08342	11.0183	9.53023	9.79586	19.1287	12.4206	11.9594	9.9785	18.1716	12.6057	10.8627	9.15142	9.12107	11.4117	8.11609	12.0799	12.481	11.4462	11.5192	9.24894	12.9107	14.9544	8.93332	9.29518	9.57868	8.70839	9.41021	7.72102	11.8078	13.0445	10.2765	13.1501	10.8472	9.19749	11.2407	10.8205	12.1702	8.18312	8.66934	8.19711	12.5814	14.4811	11.371	16.1383	8.45541	10.2976	8.18457	8.13733	14.4341	8.81868	11.5764	9.52115	10.5018	9.34759	8.95552	8.97654	8.35396	8.597	8.75004	7.87697	12.3373	15.2376	10.4198	7.68043	11.0224	8.63919	9.6347	7.4507	11.8672	12.8387	11.9735	7.97827	10.5181	15.4131	9.59988	14.8109	12.3402	7.40693	11.1071	15.8627	17.3671	6.98613	10.816	14.5843	9.73801	9.30918	7.14029	12.0817	9.38537	8.09726	7.06077	8.26361	7.86889	10.8338	12.1591	11.1178	17.2178	9.29731	10.9929	9.50837	10.394	7.54558	12.2183	9.95725	7.72658	10.4214	14.5221	8.54781	6.95997	11.6152	10.1417	12.2278	9.46906	14.1922	11.1418	9.03992	12.8093	10.3721	7.68885	8.98247	8.38485	9.11056	11.4824	11.0061	12.165	10.6339	10.5171	12.7221	10.1867	9.42876	8.08343	9.44809	6.7411	9.32705	7.72705	8.47668	11.7904	10.4469	15.27	16.509	11.6045	8.79337	13.4914	11.0778	9.00929	13.6139	11.5178	7.35766	8.59702	9.41816	8.43173	10.2518	7.4386	14.4225	7.5924	12.0832	9.19916	18.6212	9.82305	12.5965	9.0289	15.1076	8.69861	13.8179	14.367	7.62528	9.18601	11.4375	9.02351	13.1778	12.1711	11.143	11.3475	7.71038	8.29572	11.9276	13.0217	9.36813	11.1297	10.0241	10.5841	8.42847	10.1342	11.888	12.451	9.66523	12.6542	15.2245	15.1767	9.43269	7.65348	9.5801	8.60989	9.50609	14.7535	11.6993	11.6524	7.564	10.7238	10.0499	17.2109	11.8966	10.3967	8.4095	9.9991	8.07192	7.82173	10.7483	7.56552	14.1121	10.8972	10.0496	11.4956	10.4407	9.09085	9.95073	14.9172	18.0986	8.92302	7.6876	9.23594	9.81476	9.55059	14.23	10.4741	10.2258	11.2741	9.66833	7.63317	6.75894	8.10062	8.10862	10.9084	7.43484	7.42329	11.6421	7.35834	10.3138	12.8853	7.04287	11.1023	6.90248	11.9285	8.0088	7.14855	10.2219	11.1086	11.0452	9.71168	10.9996	7.94509	6.7751	8.93015	11.8809	11.3065	9.6029	8.81959	7.79193	12.1772	10.129	8.32414	7.6989	8.78196	9.92253	9.96033	9.32753	9.49483	7.67802	11.423	14.2484	8.49868	11.7644	10.6666	8.793	6.86354	13.4448	14.0307	10.8691	7.77332	10.405	8.33715	11.948	8.58248	6.98873	7.2817	11.1612	11.5028	12.2039	12.3794	15.3626	9.48507	7.35249	6.9241	7.40647	8.98482	8.43343	15.3223	8.51918	10.0718	9.4972	11.8099	10.4946	7.29238	11.3172	12.4284	12.4158	12.0055	6.78821	8.4971	8.78832	8.79656	10.6148	15.0125	11.2438	9.16455	11.2515	9.23943	8.77895	8.9532	12.7331	10.6613	9.53067	9.96696	9.36913	7.21499	10.7205	10.7055	10.4618	10.8282	8.80838	9.4906	11.8733	12.7606	8.07454	10.3966	14.1717	12.3372	8.6315	7.89485	10.5798	10.1183	10.0124	10.8084	9.59985	7.78332	8.21384	9.3036	10.6654	13.3472	12.5129	8.20634	10.6401	9.2117	8.50738	9.54662	10.5981	11.435	10.5887	13.712	8.11504	8.16826	9.52278	13.5474	8.29998	12.3718	11.3276	10.3263	11.2798	11.4867	9.79366	11.4223	9.6644	8.20729	7.84775	9.90658	9.09271	9.97401	13.4324	9.25322	10.4015	10.4805	9.13824	8.19903	10.1694	7.0775	11.0963	11.1068	9.52745	8.8536	10.2965	9.65139	6.95688	12.9551	9.43193	12.651	14.0105	6.40201	12.6638	11.3898	13.7548	10.5122	8.97918	9.91383	9.94656	9.85151	9.444	8.57129	9.8965	7.76835	10.9118	11.8759	10.1606	8.25178	9.49592	9.5372	10.8225	10.9654	10.2185	12.6238	8.833	10.7862	10.6154	6.96464	9.65201	7.82529	10.5023	13.0446	9.50968	9.97938	8.97476	7.19589	8.86925	8.97313	9.77228	8.86254	10.0079	7.69415	11.74	7.58233	9.63903	12.2309	8.35581	10.7238	10.497	9.9864	8.65589	8.5835	13.202	10.4314	11.0616	7.97238	9.37839	7.73518	8.48548	9.99265	12.8351	13.1232	11.4417	8.66847	10.1775	8.8533	8.16434	8.89656	12.829	11.6596	10.2257	9.02764	11.1646	10.1803	11.4724	9.94708	14.2031	11.2315	10.289	11.6184	12.9072	10.3405	11.7264	10.6023	8.18508	9.27367	9.54112	14.2022	9.15267	12.9559	8.27608	11.9152	8.83174	10.2949	8.71201	8.21477	13.526	12.0725	10.0707	9.80885	15.3188	9.1189	13.5698	10.8249	13.4357	10.019	8.46943	13.6873	13.0941	11.8591	13.6814	6.02189	10.3917	8.78723	10.885	13.7871	13.2725	7.57583	9.36181	9.09996	9.2768	9.05339	11.6498	11.3737	8.15201	13.7802	10.4486	7.70169	11.048	10.8836	8.67391	9.18328	10.7887	12.8511	8.01616	9.75449	10.2969	9.43273	14.5364	12.3855	9.42252	9.31209	8.71052	12.5096	15.2304	10.9388	13.0748	11.4297	9.11252	13.4261	9.40302	8.04992	8.79364	8.98085	9.40213	10.7871	12.2806	12.6709	13.0847	8.58694	8.6393	8.34653	11.6469	8.88829	12.6702	11.869	10.0315	10.3328	12.6014	14.7516	9.978	9.61408	13.3685	11.2585	16.3377	10.3357	8.53111	8.48633	11.375	8.84635	13.1062	11.9642	9.71023	8.42208	9.01702	9.45098	8.65778	14.6791	11.6156	9.86796	10.9436	9.96358	10.1816	9.62331	8.95421	9.72534	10.9202	15.2178	8.73272	11.4379	7.93223	10.953	9.82391	8.85498	9.55793	9.40963	10.4341	12.0451	11.0204	11.102	11.342	9.61004	12.8128	9.32831	8.6107	12.4563	10.4617	7.5145	12.2251	11.2011	11.7426	9.97798	12.8272	11.6106	9.94111	10.3694	8.98146	9.64251	8.16807	11.2928	9.04135	9.53139	10.4368	9.27909	10.2728	12.4575	11.9275	14.8825	9.98316	10.0714	10.0359	12.0624	9.03435	9.32457	8.93134	9.57555	10.738	9.99075	12.4561	7.98837	15.2881	9.44611	16.5782	15.8622	15.0294	9.92995	8.22252	13.9766	9.89475	9.28972	8.45344	15.3996	9.93364	10.3756	15.5659	10.6764	11.4305	9.6212	9.38279	9.15101	11.6164	11.2035	9.82723	10.5516	10.2105	9.45132	9.75318	11.8992	7.93823	9.91032	9.14109	7.52356	8.9983	10.2306	9.13784	11.5441	12.363	11.3045	8.67802	12.884	9.83342	10.2833	10.3775	8.72377	8.67743	12.648	12.4099	15.5471	11.3889	10.9967	8.78563	14.056	10.6325	10.9185	9.73508	10.5421	8.5011	10.2138	9.78147	8.59101	9.5831	11.7913	9.46436	10.4517	12.4347	13.5132	8.2649	8.81508	9.84679	11.8451	13.8492	14.853	10.1346	9.53408	9.37883	8.86944	11.092	9.11983	12.2102	10.0796	9.93889	12.8554	10.6207	8.42148	10.99	8.851	13.8753	9.30052	12.27	10.6184	8.30273	8.78859	9.32462	10.1868	9.00722	13.9321	11.0314	9.60599	11.3378	10.8213	10.234	12.0037	13.3579	12.9592	10.5222	8.12281	8.77293	9.42938	10.9962	8.96958	12.9145	8.98485	11.133	10.0421	9.45459	10.0925	10.5153	16.1785	10.1068	9.84698	10.3143	8.36298	14.7231	9.99779	13.215	12.3776	10.5496	13.1613	9.48059	10.8166	8.44506	9.67018	11.2102	12.1069	9.70927	10.545	12.494	11.4562	10.3275	11.0734	12.1167	13.5864	11.2372	13.882	13.7292	12.6767	10.7521	11.7781	14.9755	10.8128	14.3164	12.0789	11.8666	10.5291	14.2005	11.6003	12.7621	13.4193
train	fold5_a228_label0	0	15.5818	18.4766	12.9158	7.08942	13.9563	7.87332	12.3776	14.1388	14.2458	12.9739	16.264	16.163	15.0057	12.3375	8.0486	15.3303	11.4008	11.4013	10.6755	17.6578	12.191	12.948	13.9089	15.8416	11.2756	14.3582	10.9158	10.6386	11.4113	13.8708	10.3304	15.0999	10.4569	11.9502	14.2225	11.7483	9.79496	10.0931	14.3665	11.2668	8.90103	9.70836	14.59	15.7276	10.3162	12.5706	9.78196	9.41508	13.371	11.7071	15.2112	11.684	13.1816	13.5967	9.99194	9.49717	12.4202	12.7409	15.1548	11.8302	12.7599	10.9215	11.551	12.9856	12.3649	9.96195	10.774	13.7094	7.195	10.7548	16.6917	10.3022	10.5227	9.30319	15.09	10.3456	12.9303	10.8236	10.6815	11.5136	10.8906	13.249	11.1911	7.25708	11.4631	14.6685	13.0732	10.3628	8.79067	12.8028	15.1561	10.8041	10.9798	14.349	13.1535	7.65305	11.1773	15.6245	11.1831	10.6634	12.3154	10.269	11.1907	9.14187	10.5033	12.6743	11.9601	11.3246	10.5071	7.76101	13.2856	19.2376	13.8835	14.4919	16.341	11.485	10.9159	10.4705	9.66433	14.0844	9.56686	10.8094	13.7836	11.5924	8.70527	14.0085	8.27587	10.4247	17.467	10.9363	11.4576	10.9559	14.2651	13.4161	11.1853	15.7081	18.9842	10.9639	11.1033	13.0999	16.8273	10.8517	15.7003	15.0905	8.18317	14.8847	12.5479	17.6632	15.0463	11.2964	12.5774	10.0257	14.5045	12.6236	10.0231	10.392	13.389	14.3281	12.1028	12.1678	14.3052	16.9788	12.6238	13.4143	12.0358	16.6531	11.3767	9.13075	13.0852	11.5483	11.3436	12.8018	12.0103	13.7515	12.3239	8.13984	11.9588	11.4054	11.5202	13.6537	11.7887	11.4927	8.90253	14.3872	8.92788	8.63394	7.31107	13.2275	13.7503	10.1189	19.3413	12.86	13.7758	10.2939	18.8001	13.8588	12.1687	9.66959	11.129	12.5051	8.74501	13.0409	12.7088	12.0808	12.4207	10.8804	14.2088	16.0552	7.23437	11.2146	9.0505	8.54786	8.77213	9.56902	13.1789	13.874	11.6257	13.8345	6.45966	9.93041	9.08467	12.1363	13.8323	9.18439	10.8288	6.50445	13.2856	14.3949	14.5711	16.3199	8.00736	12.4034	7.5469	10.2206	15.5648	10.0502	12.9894	8.77495	8.87933	9.94209	10.8981	9.22446	9.40911	9.40011	9.36032	9.7741	13.4593	15.589	11.7069	8.49203	11.9888	11.5757	10.6723	8.9059	13.6254	13.6916	12.6346	6.6157	11.2316	16.1984	11.9304	17.4267	13.2744	8.69277	10.83	15.2867	18.3602	6.0558	11.6677	14.337	11.5736	10.0593	8.07186	12.5474	7.64649	10.4306	7.4326	9.54336	13.6433	10.2417	13.5433	12.3364	14.9122	9.56391	10.6681	10.8941	11.3729	8.86606	11.6696	11.158	11.9888	11.8294	15.2127	8.70133	9.09628	13.2228	8.93733	13.0872	12.2283	15.6482	11.092	9.68315	13.3637	11.0755	9.50236	14.6868	8.68198	10.5614	12.9463	11.7853	13.5289	11.5354	7.96843	13.8228	12.5405	8.23313	9.93276	10.4835	10.7826	11.4896	9.73987	7.73027	12.7645	11.4179	14.5778	17.8233	13.0568	12.2402	13.4196	10.6792	10.4737	13.9792	12.5107	6.15747	8.22774	9.19812	10.376	10.5882	6.57688	14.9315	9.97586	11.8199	10.3066	18.6401	8.05348	13.5632	10.1485	15.3953	10.9209	13.2103	15.1462	10.6656	10.2639	12.1531	9.65398	13.5563	12.7913	10.8076	12.2208	10.3925	9.67681	11.4605	14.5744	10.2875	11.579	12.5855	11.117	8.71676	11.2183	13.1407	13.0298	10.5635	19.7648	15.456	16.568	9.80505	8.75094	8.45768	9.48662	10.874	15.245	12.8222	12.6506	9.08457	11.2802	10.8659	17.4158	13.2396	13.0534	9.51221	10.1818	9.85535	6.25349	12.533	7.38937	13.9345	10.9983	10.6118	12.6189	13.081	5.87449	10.4813	15.6825	18.6849	9.85202	9.94325	12.1295	10.9794	10.1282	15.1526	9.02689	11.8659	11.8366	6.94061	10.4933	6.48457	8.14832	8.71981	12.2065	7.0363	8.55533	13.2441	9.24273	11.0504	13.1354	9.50208	12.329	6.47618	12.4926	8.22581	8.95989	11.5636	12.3035	10.9427	8.87585	9.6572	9.36299	8.44038	8.99795	12.1094	12.6223	8.66135	9.9197	6.99457	11.617	11.2739	7.69673	10.3413	9.94028	11.2828	10.6336	7.76721	10.0714	8.79951	13.1123	14.8322	9.64911	12.3176	11.3262	11.0341	8.91527	14.4219	13.8797	11.4459	6.17772	12.5599	9.75588	11.4981	6.78996	9.40979	8.23229	12.7326	11.5894	14.4234	13.2178	15.6083	11.0868	9.86143	6.889	6.16445	9.66978	7.27538	15.0934	8.25276	10.9727	10.0629	12.3228	11.0402	7.26809	10.7783	11.6874	12.5548	8.08419	6.41275	6.90023	9.45128	8.68123	10.1823	14.6553	10.2396	9.54636	10.0682	8.91558	7.07328	8.6386	11.6899	10.0006	8.66088	9.09892	8.88142	9.86798	9.55181	10.251	10.0889	11.1158	8.01226	9.00707	11.3099	11.8786	6.93656	9.235	13.3504	11.4916	7.50823	6.32892	10.2968	10.4802	8.45342	10.9645	9.07412	8.28605	6.66731	9.41984	7.9644	12.295	11.5172	8.16899	10.0998	9.87283	8.49352	8.87051	10.3198	11.1268	10.6678	13.1616	7.56606	7.89065	8.96916	12.329	7.59524	11.1777	10.968	6.84349	9.87974	11.5834	9.37469	10.5081	7.7092	6.74069	7.1764	9.37368	8.25615	9.30518	12.6888	8.18136	10.0719	9.97716	7.552	9.88987	8.34852	7.06626	10.4964	12.6492	8.01121	8.61085	7.99953	8.48721	7.16964	12.9329	6.75957	11.8389	13.0679	6.39726	12.3911	10.8476	13.8429	10.4498	7.15063	9.91977	9.72249	10.3085	6.97568	9.06685	9.25427	7.00821	11.7559	10.5637	7.05533	7.25693	9.47129	9.00477	10.3338	10.1847	7.27593	12.1874	8.3896	10.8165	10.9869	7.08144	7.55694	6.68301	6.10612	12.1478	8.11759	9.12309	8.5344	10.9761	9.64552	8.66502	9.27444	8.54293	10.2679	8.1577	11.627	9.8077	10.3885	9.89101	7.86632	11.0249	9.72453	9.68814	8.21727	7.22225	12.3557	13.5324	10.7328	8.7149	7.74689	8.51651	9.19199	9.54812	12.0457	12.271	9.61673	5.78005	11.3252	7.70275	8.98719	7.78526	12.2622	11.0336	9.61831	7.62508	12.3719	8.1609	8.30403	8.67965	12.9757	9.83389	11.199	10.6105	12.1818	9.21084	11.5343	8.22255	9.58138	9.87009	8.40244	12.7873	8.75068	11.0314	7.68493	10.5525	6.98088	6.75791	8.09581	7.62298	12.6614	12.733	9.78803	8.77095	13.6674	8.64437	14.0974	9.59542	13.1043	10.1554	6.95098	11.7921	11.5039	11.3714	12.8019	5.49576	10.2133	7.63859	8.17188	13.0662	12.6414	7.2518	8.85359	8.64894	9.20513	7.11189	10.5142	9.69387	10.3739	12.6577	7.44083	6.51618	10.0797	9.11036	5.56373	12.5433	10.7333	12.5642	7.19164	11.5874	9.744	8.28217	13.2535	11.4982	8.74114	10.7915	8.82601	11.2502	13.1528	10.2131	8.56092	7.35436	8.33678	12.6028	7.75102	6.82526	7.53299	8.16661	7.72826	10.1908	11.6475	12.5491	8.32386	8.43012	7.53994	7.70934	10.9486	9.12689	12.3739	12.312	8.57652	6.74087	13.9662	14.6304	8.46778	10.5818	9.80386	9.37217	15.3424	8.82525	9.3547	7.95294	10.8006	8.67548	12.2075	10.7005	12.5629	7.42667	7.37237	8.03507	7.57878	15.0053	12.9849	10.2811	10.0848	9.42131	11.6936	6.74356	7.6577	9.07143	10.7711	14.49	7.88725	10.5085	7.04854	14.6138	7.1951	6.74952	8.4771	9.59172	10.5182	10.3943	9.68804	10.2975	10.7111	10.5503	12.1347	8.49602	6.92661	11.9083	7.96658	6.30508	11.5601	11.1873	11.2883	6.24651	11.5586	11.162	9.13117	7.93217	6.0354	9.16147	7.21389	12.7959	8.94739	8.43138	9.57414	7.38757	8.39175	10.3869	10.6351	12.7196	9.25427	9.42847	9.416	11.8121	8.34332	9.54242	9.65017	8.56527	10.2228	9.99741	11.7729	7.06459	14.2697	8.06625	18.0432	11.3901	15.9386	11.1727	8.82078	9.01927	7.29399	6.37099	6.83992	14.3841	8.23359	9.48849	13.5054	11.8032	10.4429	10.2704	8.93368	9.10638	12.4175	10.1349	8.72486	9.8943	7.09187	6.67676	6.63061	11.4568	7.85937	8.67711	7.06698	8.1649	6.42275	6.92109	7.36291	8.95443	11.6462	9.78286	7.92782	12.4263	7.73726	9.36427	10.2652	7.9596	9.84529	9.05011	11.6283	13.85	7.4448	9.68585	8.38707	6.18979	7.28917	10.4264	10.5024	9.77162	6.23333	9.66451	8.10806	5.88149	7.8386	9.25307	9.0499	8.67664	10.3211	10.9501	8.33048	8.37455	6.41315	10.7643	10.4159	14.4069	9.02639	8.65758	8.58362	7.28086	10.5175	7.81313	11.0295	9.77824	8.4121	11.2052	9.66826	7.3146	9.64153	14.3102	13.0348	7.56914	11.3173	10.3984	6.23343	7.77994	8.39044	8.2392	6.75048	11.0521	10.4661	7.97757	11.5719	10.2797	8.8924	11.1584	11.7958	10.6276	9.02291	7.89372	6.89287	7.41101	9.70726	7.52652	11.5053	8.4436	10.6705	9.66619	7.54367	8.6576	9.87705	14.5709	9.39124	9.37584	9.94444	8.59282	9.27691	7.65244	13.1586	10.8824	10.2054	12.4246	7.57995	9.95622	9.18783	8.35653	9.8019	11.1677	9.63873	8.26058	12.2795	9.27717	9.36694	8.53944	11.0347	11.825	9.64348	12.0751	12.2707	10.8233	9.5871	10.3389	12.7689	9.62737	12.4375	11.0511	10.3425	8.515	14.5309	9.49681	11.6402	13.7616
train	fold5_a229_label0	0	8.16047	14.5755	5.71827	6.93407	7.48082	8.3964	10.8608	7.75692	6.67766	9.34554	16.3501	11.2559	11.9577	8.87345	8.50804	11.7332	9.16762	9.14393	9.84653	15.1172	10.8503	8.53496	12.3512	14.4756	7.05646	15.2807	6.15876	11.0689	10.4153	11.6462	6.35654	13.0838	7.212	10.5457	10.147	10.0902	8.30016	9.53381	11.6903	9.92886	7.28008	7.88709	11.7217	12.4552	8.33789	7.12158	9.17369	6.69184	9.68188	9.32501	12.5982	11.0729	11.9701	11.3163	13.0129	8.94646	11.5673	12.1009	14.4342	10.0583	11.4282	9.64454	8.29333	11.4878	7.29699	9.65926	9.88995	12.2556	9.14811	9.03027	14.5139	8.41814	9.45123	7.25626	14.2828	7.52437	11.558	11.3047	10.825	10.3131	7.81776	11.9871	11.0015	9.33055	7.37468	13.4883	9.5787	8.5093	8.23063	8.78994	14.0698	9.88539	8.19734	13.431	9.80993	7.7946	9.62048	15.1474	9.92124	10.6686	13.6007	7.32769	9.65515	9.40473	9.82975	11.5122	10.466	8.51359	9.17397	11.7107	12.3987	18.5646	11.5009	14.0379	14.6526	9.93669	8.98456	9.96854	7.26988	15.4354	7.45668	10.6424	12.1398	11.0045	7.76794	13.1405	6.93703	9.89989	16.468	11.7172	9.12609	9.765	13.9056	12.8942	10.801	14.8877	18.4325	9.52093	10.5306	12.2556	17.5205	9.61672	15.8036	13.3721	6.75635	14.3064	12.4798	17.6372	13.7829	8.95468	12.2187	11.4294	12.886	11.5591	10.4653	9.49547	13.0284	13.6419	11.3885	11.5393	14.8047	15.7798	12.5539	13.125	12.7134	16.7108	9.06694	8.20461	12.5056	11.732	11.8848	11.9524	11.3864	11.7783	11.5149	8.52371	9.53462	10.412	10.5367	12.5799	10.7564	9.69355	9.41766	14.7342	10.1462	9.3961	9.03003	11.898	11.6511	10.3642	18.9843	12.2204	12.6487	9.72704	18.4078	12.8942	11.2255	9.08189	9.72025	11.4549	7.16157	12.4611	12.4866	11.3318	12.3083	10.2703	12.402	14.9812	9.96299	9.19208	9.7074	8.98183	7.9234	7.71475	12.0463	12.638	10.4487	13.241	10.4868	9.71105	11.6423	10.8813	12.4855	7.0238	9.34898	8.99837	12.8591	14.3691	11.5688	16.2023	8.68716	11.9424	7.81131	7.77008	14.5634	8.91341	7.26588	7.52776	8.40994	9.7081	9.99359	8.83835	8.128	9.39972	7.89765	7.39434	12.38	15.7516	10.3587	8.92465	11.7027	9.67437	10.0266	7.60739	12.5988	12.912	12.3962	7.79577	10.8829	15.904	10.06	15.5611	12.8031	7.3133	7.23259	15.1607	17.572	7.21121	11.008	15.3569	9.84805	9.25926	7.77705	12.1739	9.43825	9.04741	6.72755	8.23611	9.42791	10.0131	12.7228	11.1288	16.8356	9.22625	10.8366	10.236	10.5376	8.40239	10.9892	10.0753	8.79875	10.9982	14.7839	8.66645	6.876	11.7612	12.3752	12.0366	9.54825	14.7424	11.5003	9.21043	12.9685	10.244	8.25096	8.97395	8.03481	8.94554	12.1837	11.4973	12.7356	10.7156	11.1909	13.0123	11.299	9.00945	8.706	9.06392	6.96441	10.2123	6.92203	12.1574	11.9888	10.9448	15.9956	17.1052	11.699	9.99208	14.0099	11.1224	9.26374	13.6086	11.8911	8.73564	9.02238	9.86855	6.83032	10.0349	6.555	14.2798	8.87619	12.4284	9.23183	19.3269	8.65012	13.6263	9.80823	15.4914	9.23554	13.525	14.4342	7.19549	9.21184	11.6899	9.01927	13.1099	12.1932	11.1913	11.851	7.7815	8.27567	12.3975	13.3548	9.59651	10.091	9.56666	10.7703	8.25705	10.4007	12.9352	12.8176	9.41517	13.9065	15.5995	15.6861	11.6794	7.42849	8.93581	9.38172	8.05901	14.4042	11.7589	12.0567	8.92994	10.1526	10.55	17.6146	12.2489	9.46254	9.11627	10.1844	7.38809	7.26311	11.264	8.36343	14.4568	10.825	11.0287	12.3743	10.8069	10.4159	9.88043	14.9737	17.3827	8.94584	8.70143	9.46285	9.87435	9.66234	14.7162	10.2532	10.3762	11.6876	11.0627	6.71506	7.0602	8.14722	8.47247	11.4599	7.47583	8.46842	12.08	8.08958	10.4414	12.7148	8.15755	10.5247	7.51401	12.283	8.36923	7.39215	10.0035	11.9105	11.2142	10.4481	10.3499	8.85729	6.79159	9.46353	10.8571	11.461	9.45496	9.36361	10.3802	12.2205	10.4732	7.3648	7.95919	7.5619	9.61376	10.017	9.92735	9.15487	7.95242	11.7259	15.5372	9.37795	12.3813	11.3604	10.4804	8.46675	14.8878	14.4921	11.8369	7.27985	10.7222	8.81162	12.2537	6.38633	8.12547	7.4407	11.5525	11.3015	12.0125	12.3231	15.1757	9.83699	7.37634	7.63766	7.65732	7.74455	7.96451	16.0055	8.17881	10.9891	9.26594	12.3217	10.3835	7.32004	10.8594	12.1533	12.9393	10.2545	7.09674	9.27845	8.46519	9.78228	11.9145	14.8373	10.7781	7.33411	10.1581	9.30127	7.99465	8.51964	12.6061	10.5483	9.40364	7.65248	9.64984	8.46922	10.7738	9.85922	10.99	10.622	8.90869	9.4032	12.4905	12.3685	7.32755	8.43239	13.4918	12.1629	8.87212	9.44562	10.9307	10.4996	9.1223	9.92868	8.94369	8.20534	9.3106	8.65467	10.6362	13.1086	12.4679	7.46171	10.7731	9.35556	8.76027	8.13447	10.9143	11.595	10.9353	13.4131	7.98063	7.95543	9.82321	13.0103	8.37378	12.3227	11.3073	8.27069	11.2776	11.5626	9.59713	11.0793	10.0098	7.98371	7.66283	9.92407	9.70766	9.93152	13.8819	9.34022	11.2099	9.95132	8.23884	8.25862	9.60804	6.94555	10.5511	11.7263	9.55842	9.36609	10.5764	9.07286	8.38517	12.6977	9.71743	11.8926	14.1666	7.61375	12.1862	11.5927	14.6792	10.9674	7.99013	9.83896	10.8526	9.4352	9.3445	8.62047	8.56771	8.21066	11.1106	11.5467	7.68872	8.2028	9.20598	9.59658	11.3698	10.2005	9.70123	12.4594	8.1587	10.8221	10.2246	7.71121	9.55055	7.94267	12.5168	12.6324	9.09294	9.9439	9.76544	8.58535	8.71272	9.07802	9.65932	9.51477	10.0137	7.6178	11.8766	9.53288	10.1935	11.491	7.88157	10.6976	10.4976	9.92636	8.80661	8.25301	13.8958	14.0107	11.5596	9.22025	8.97021	8.2896	9.09878	9.80349	12.867	13.1455	10.6878	7.93757	10.0359	8.22359	7.90789	8.70002	8.82777	11.4148	10.342	8.60591	8.8386	10.0841	10.6235	7.19514	14.5667	11.7711	10.1915	11.3577	12.8697	9.73549	11.8496	10.1597	10.2555	9.25206	9.57042	13.4771	8.8291	12.4729	8.17876	11.9474	9.20229	8.56245	8.13573	8.63906	14.1744	11.2268	10.2809	10.0264	15.7003	8.81491	10.5911	10.6805	13.7631	10.568	9.32227	11.405	13.454	12.0224	13.896	7.6858	10.2403	8.19762	8.35587	14.2178	13.1538	9.15851	9.23727	9.30093	9.67746	7.63534	11.5293	10.8125	7.16254	13.2417	9.76102	7.69217	10.3799	11.3782	9.38098	8.87456	10.1197	12.7618	7.79388	10.3207	9.2734	9.5454	14.1819	11.6334	7.76205	9.98152	7.25567	12.4742	13.9175	10.5179	11.9244	12.1513	8.92202	13.9754	9.60494	8.99347	9.3577	8.74177	8.59529	11.2354	12.1305	12.4555	10.1265	8.36787	8.45139	8.08652	12.192	8.88143	12.4936	11.9534	9.66478	10.4072	7.82749	14.8103	9.57344	9.80443	11.4751	10.0325	15.8732	10.0664	8.49527	8.67577	11.6934	8.43055	13.4855	10.5395	10.5882	7.91521	9.05683	9.16958	8.8162	10.1967	11.4411	8.80507	10.7171	9.73957	10.8839	8.06529	7.80941	9.54729	11.2339	14.778	9.47791	10.3191	8.87319	9.58213	8.75701	8.0519	9.69329	9.55886	10.2735	10.447	10.8402	10.6669	10.6053	10.0132	12.505	9.57498	7.98115	12.9481	9.6761	7.91149	12.1124	10.2896	12.2298	7.61765	12.0994	11.1799	9.53779	8.20913	7.07741	6.92462	9.42575	9.83021	8.30126	8.62824	10.1053	10.5669	9.79437	11.9121	12.2238	12.3682	9.02071	10.2114	10.7114	12.6942	8.47602	8.97371	8.21388	9.85894	10.5494	9.96092	11.1782	9.41986	14.4522	8.71747	15.3065	13.6147	15.0665	10.8801	8.26798	15.1467	7.09533	7.43974	8.46509	14.4523	9.87645	10.9387	15.9157	9.17139	11.4192	10.0759	9.21259	7.87939	11.3466	11.079	9.93777	10.2845	8.45555	7.95237	7.54531	11.5107	8.67876	9.44443	8.34312	8.17549	8.92619	10.6719	7.6496	10.7324	12.4923	10.9027	9.78334	13.0622	9.02235	10.5811	10.5468	7.79642	10.7835	13.7151	12.1422	14.9699	11.9428	11.0051	8.79357	11.8846	11.2135	11.0268	9.97244	10.304	7.63145	8.45424	9.38547	6.05807	9.56422	10.2176	8.90084	10.2344	12.2199	12.9859	8.58497	9.2162	9.36544	11.4097	11.1139	14.5711	9.59438	8.0539	9.05242	9.12322	11.0703	8.72489	11.9415	9.36475	10.1707	12.9235	10.3855	9.15165	11.0218	11.8228	14.0865	9.13711	11.5081	9.95601	6.83209	9.14664	9.85011	10.0974	7.98431	12.7436	10.8579	10.3606	11.576	11.1804	9.31087	11.7668	13.003	13.0221	10.3873	8.58952	7.39719	9.70815	11.2966	9.63653	12.5578	9.69582	10.2409	9.10638	8.67754	9.9289	10.3177	15.4935	10.4879	9.44044	9.93091	9.25311	11.4382	10.7819	13.8714	11.5992	10.3498	11.3144	9.29645	10.2148	9.50049	9.17226	11.175	12.3407	10.1122	10.2767	12.8335	11.0412	9.76314	10.7634	11.9326	13.0069	11.7699	13.6094	12.8303	11.9489	10.028	12.4113	14.537	11.0717	13.6253	11.7692	12.0514	10.2462	13.8765	10.5669	12.2818	14.5776
train	fold5_a230_label0	0	9.53826	13.8599	8.65811	10.6387	9.34124	7.75822	11.2865	9.52162	10.3	9.42306	9.96303	12.822	11.9732	8.21135	8.59803	12.4384	10.8154	10.5496	9.12696	16.0724	10.718	8.81099	12.9991	14.5449	8.96462	13.4323	9.87735	10.7988	10.8408	12.1995	7.86878	13.7307	8.47423	11.9562	11.3786	10.9346	9.46503	11.3383	12.5662	11.4103	8.08173	10.0328	12.6831	13.1991	7.77059	8.24732	9.30485	8.30892	10.5625	11.2684	13.6274	10.3903	13.0932	12.3107	12.7429	9.07275	11.5951	12.609	14.1807	10.0474	11.7458	11.3455	8.86532	11.5933	11.5651	9.75713	10.9242	12.0299	8.5428	9.69327	14.9926	10.4089	11.515	8.92979	15.6394	8.95743	12.0583	12.3046	12.2414	11.0947	8.53672	13.0253	9.97072	9.2004	10.363	14.648	11.95	9.77228	8.57425	13.3726	14.4771	10.9761	9.08817	13.0839	8.77523	8.99328	10.9547	15.7562	10.6113	9.96087	13.7945	9.37825	11.0529	9.41958	10.3063	10.9472	10.7476	9.87897	11.0621	10.6329	12.8868	18.7497	12.1458	15.1439	15.5607	9.914	9.68749	9.94561	7.76856	14.6844	8.70773	12.0231	13.3136	11.1851	8.39159	13.5004	8.13433	9.46965	16.462	11.9603	9.68052	9.52616	14.3165	13.1901	11.5659	15.2843	18.5228	10.2709	9.39246	12.3561	17.227	9.89017	16.6002	14.7163	8.20191	14.3998	12.2318	17.3486	14.1759	10.2886	10.4652	11.8364	14.6026	11.7881	10.3507	10.565	12.6593	14.604	11.2971	11.5481	13.9355	16.2229	12.9117	13.4695	11.6536	16.5112	9.08819	9.18992	12.517	11.3401	11.8357	12.1873	11.2604	12.8107	11.563	10.2696	9.72615	10.488	10.2467	12.7031	11.0729	9.85275	8.56784	14.49	10.9619	7.18312	8.52391	11.2904	10.694	11.1419	18.5738	11.8514	13.1343	9.96842	18.8511	13.1696	12.0245	8.16876	10.304	12.0975	8.20991	11.4757	12.7446	11.5685	12.5166	11.0708	10.8763	14.7193	10.6159	9.79621	9.13008	8.06244	8.98733	8.67802	12.458	12.676	10.6822	14.1616	10.2383	9.92626	11.1941	11.4252	13.1446	8.92162	9.98225	10.0221	12.8419	15.4599	12.5965	16.0156	8.3992	11.8662	8.74057	8.95483	14.9918	10.5493	10.3701	8.80291	11.0988	10.2119	10.7734	10.1871	8.77909	10.3877	8.98332	10.338	12.5088	15.5371	10.6113	10.0736	12.3	10.5372	10.8477	8.78067	13.0285	12.7825	12.3756	7.62069	11.24	16.0423	10.1365	15.8618	13.2618	8.09424	8.26705	15.3328	17.369	8.48792	11.221	14.3544	9.65123	9.97412	7.4493	12.7758	8.03175	9.30715	7.20291	8.99731	11.282	9.82319	12.8911	11.6179	16.6249	10.1278	10.6199	10.7063	10.7924	9.70581	12.4528	10.2592	9.02591	9.96417	14.7167	8.7444	8.5766	12.3278	10.3226	12.3754	10.9496	15.4343	11.9394	9.79281	13.2776	11.1303	9.50899	11.531	8.76401	9.70669	13.0715	11.3121	13.1048	11.5691	10.1406	13.3757	11.8887	9.95979	9.57134	9.61966	9.07406	10.4266	8.89495	13.4926	12.4129	11.9335	15.4902	17.0721	11.9006	10.0027	13.2172	11.3668	10.4451	14.2667	11.9177	9.97203	9.76086	9.4507	8.41974	11.0455	7.88972	14.5177	8.93237	12.8687	10.2953	19.2365	8.46488	13.5977	10.842	15.3199	10.1964	13.5271	14.5829	9.35116	10.2705	12.1295	9.2224	12.7721	12.2004	11.0146	12.5309	9.4743	8.99801	12.1407	14.0331	9.91601	10.2402	10.5002	11.2365	8.19389	10.562	12.8005	12.8031	9.8394	15.2118	15.8728	15.8208	8.8764	8.41664	9.74891	8.29608	10.8997	14.5255	12.227	11.8695	9.06051	10.3595	11.0523	17.7974	12.8847	12.0562	9.275	9.55395	8.39018	7.49947	11.3789	8.6525	14.8813	11.1184	10.7453	11.9484	11.8861	9.16685	9.46212	15.2166	17.7026	8.85671	9.26587	11.0122	10.4664	9.4288	14.1411	9.87398	10.6736	11.6518	9.28851	9.29266	7.64309	8.04119	8.59439	12.2205	8.93321	8.44647	13.0775	8.28321	10.8607	12.8011	9.10027	10.7416	8.35344	11.5185	9.5979	8.77767	10.3004	11.3839	10.5218	9.64456	9.90338	8.74589	7.79941	9.02228	11.5513	11.7488	9.97316	9.27578	10.1415	12.4074	11.0085	7.6565	9.31021	9.01635	10.6599	9.85946	9.89475	10.1105	8.62849	12.3371	14.747	9.74996	12.4081	11.2996	10.4699	8.97913	8.98106	14.7365	12.2052	7.01904	12.0473	9.21765	12.0661	8.96932	9.013	8.04491	11.977	12.3067	12.88	12.6823	16.1923	10.4305	8.15307	8.01292	7.88113	9.04977	9.14024	15.9539	8.92724	11.2186	10.3027	12.6014	10.013	7.54296	10.7997	12.3825	12.6421	8.99645	7.36571	8.24296	8.37365	8.29268	10.9399	14.4147	10.1843	8.70628	10.495	9.50988	7.4596	8.63193	12.7016	10.8528	8.92499	9.20201	10.1076	10.852	10.5096	10.5168	10.6739	10.6839	8.27552	9.07533	11.556	12.6891	8.23889	9.82268	13.5935	12.2113	8.16643	8.52617	11.1794	10.269	8.90209	10.1069	9.31413	7.95855	8.05972	8.74764	9.36857	12.6956	12.1448	8.70657	10.6989	9.61695	8.57011	9.37063	10.9835	12.0997	10.6735	13.3281	8.42478	8.42863	8.8598	12.74	8.47384	11.8132	11.3103	9.10071	10.8935	11.4918	9.85007	11.2962	9.93215	7.84859	7.99171	9.64693	9.36256	9.94534	13.2512	8.70768	10.9533	9.95102	8.39635	9.58818	9.63731	7.80712	10.6764	11.1009	7.70511	9.34045	10.8344	9.19109	7.76356	12.4957	8.75938	11.2325	14.2822	8.64403	11.3559	11.8312	11.6344	11.0257	8.75861	9.35243	10.6511	9.9097	8.89346	9.57623	8.48907	8.4278	10.1373	11.0403	10.8845	8.06802	8.41132	9.41202	9.79057	10.5201	10.1926	12.6943	8.55413	10.8958	9.83664	7.77315	9.28985	8.41449	8.28604	12.8742	8.89597	10.0149	9.14864	8.14543	9.30128	9.03453	9.10828	8.77831	9.68737	7.85354	11.5033	9.18209	9.81321	10.3881	8.55663	8.2558	9.52587	10.006	7.73567	7.8305	13.2928	14.2625	11.2608	8.97677	8.42355	9.52247	8.97478	9.91537	12.6354	12.8762	10.3716	7.53882	9.13904	8.01646	8.27844	8.94271	12.1608	11.1897	10.0677	8.06869	12.1801	9.73031	10.3642	8.14071	13.9236	10.8602	11.1543	11.0438	12.6886	8.88647	11.4106	9.98947	9.28217	9.56133	9.03988	13.5717	8.45821	11.5998	7.92007	11.7422	9.27597	8.7429	8.50773	8.83564	13.5667	10.2533	10.471	9.41333	14.2566	8.18801	12.2839	11.1381	13.3045	10.9274	8.87808	12.1131	12.572	12.0655	13.0378	9.02759	10.0818	7.63365	9.81957	12.9218	12.7118	8.90284	9.52349	8.23539	9.00475	8.14993	10.9834	10.3429	8.82606	12.9802	8.65546	8.45069	9.83119	9.78965	10.0965	11.3699	9.8185	12.7197	8.41295	10.7291	9.1692	9.17739	13.8565	11.8783	9.17552	7.94479	8.09893	11.58	14.9554	9.64857	10.4293	9.84589	9.54728	13.5102	10.056	8.91043	8.37546	8.68571	9.06063	11.1073	12.1272	11.1769	10.5992	8.33823	7.90656	8.39788	11.6673	8.5674	11.9605	11.396	9.75186	7.65462	12.6439	14.5305	9.68544	9.16741	10.7486	9.2538	15.6081	10.1327	8.48815	9.00157	11.2332	8.58991	13.15	10.7122	9.70523	8.87327	8.68414	8.85691	8.45294	11.4453	11.881	8.2119	10.061	9.65963	10.025	7.74149	8.50092	9.05104	10.8208	15.1425	7.94424	10.7003	8.27345	10.4345	8.26335	8.304	9.34806	8.8097	10.6899	10.0052	10.6723	11.1643	10.8621	9.66517	12.8653	8.53161	7.96114	11.555	8.35094	8.25299	11.9393	11.1218	12.0194	7.04661	12.0136	11.3718	9.79397	9.20676	10.0481	8.55781	9.47667	10.718	9.50344	9.49664	9.88149	8.70301	10.0209	11.236	11.9756	11.9308	9.40238	10.1055	8.69587	12.1779	9.39384	9.42659	8.12659	9.08267	10.6059	9.59821	11.7278	7.72253	14.4763	9.42195	15.5926	11.9106	13.8787	10.0264	7.91437	14.2837	10.0594	9.90807	8.13582	14.8258	8.69198	10.264	14.4587	10.1655	10.8743	10.3483	8.84112	8.12663	11.1719	10.3476	9.53561	10.0342	9.68678	8.51903	8.3354	11.859	8.96611	8.55545	7.95918	7.82585	8.19168	10.5957	8.25536	9.73083	12.2374	10.5891	8.95163	12.5686	9.24996	8.59836	9.92609	8.18769	12.9327	12.009	12.3479	14.6999	9.80382	10.0943	7.95416	13.4317	8.94243	9.94938	9.5102	7.48316	8.53638	8.68978	8.96342	9.17259	8.66073	10.5309	8.65089	9.2159	11.66	12.2671	8.61477	8.22861	8.35325	11.5993	12.8109	14.0242	9.99116	8.02394	8.66192	9.08139	10.859	8.98351	11.7452	9.80537	9.41507	9.60166	10.5411	9.17371	10.6019	10.064	13.8171	8.06282	10.4941	10.3721	8.18145	8.81427	8.60693	9.00306	8.64659	11.8179	10.7521	9.50807	11.451	10.252	9.8275	11.9697	12.7776	11.7439	10.0929	9.12215	8.04352	8.82577	9.85929	9.67336	11.3881	9.70622	9.83233	9.00713	8.79641	10.1011	9.97109	14.4347	10.858	9.85803	9.44623	8.25682	11.3218	8.79483	12.4681	11.6459	10.1551	10.9575	9.53688	9.88884	9.20986	9.77549	10.0534	12.1071	10.259	9.63767	11.6936	10.2451	9.86645	10.1	10.7551	12.8909	10.2293	13.5008	12.9111	11.5856	9.6924	10.5038	14.3156	9.68759	13.4866	11.0315	11.4136	9.56603	12.454	10.8627	10.8231	13.0461
train	fold5_a231_label0	0	6.67485	12.1152	8.43406	6.96904	10.4305	7.32529	10.527	8.64006	8.53228	8.01378	10.1468	12.2364	13.4407	8.50016	7.00598	11.4816	8.94485	9.28733	8.51355	13.7088	9.06374	10.2803	10.7704	13.1159	6.68486	12.9929	7.34181	10.1478	8.96003	11.3275	7.32219	12.0212	8.85521	10.9557	8.71474	9.06702	6.88262	8.33945	10.7045	9.73042	7.54429	7.75793	11.7373	11.7103	9.17144	7.37726	8.54773	7.1543	6.89703	9.24804	12.5741	10.6722	11.0511	11.0371	10.6643	8.29555	11.1	10.539	12.7149	9.49459	10.4177	9.23551	9.17707	11.1752	9.61874	8.20278	8.96575	12.4205	7.73975	8.71038	13.8939	7.82114	8.56343	7.86097	13.5525	7.38688	10.2278	10.0168	8.87167	9.01168	7.798	11.0067	9.69315	8.49454	9.9388	12.4033	10.9129	8.18046	9.05867	11.206	12.9297	9.25569	8.35906	13.0314	11.0046	7.78161	9.78952	13.8878	9.46016	8.85948	10.5769	7.78696	9.41014	7.65977	9.55152	9.1671	9.63064	8.36433	9.63662	9.40162	11.6164	17.3926	10.7197	12.901	13.8182	9.7972	8.81929	9.0168	7.46737	13.7137	7.0981	10.3544	11.8729	10.0834	8.67672	12.5624	6.91356	8.49885	15.6899	10.836	9.34211	8.73815	12.4141	11.1609	9.85413	14.9179	16.6303	9.17189	8.6401	10.8636	16.3566	8.57309	14.841	11.6172	6.92173	13.4283	12.0394	16.5298	13.1365	8.56148	12.7734	10.0336	12.5597	10.6396	9.4001	8.7446	11.7594	13.3686	10.5598	10.3384	13.3573	14.6257	11.3823	12.0942	11.5232	15.5518	8.27345	7.81631	11.6737	7.80691	10.0803	10.6884	10.2936	10.9327	10.5385	7.64061	9.73332	9.29607	9.81715	11.9176	9.44959	10.3138	7.87309	13.9547	8.71012	6.91889	7.02131	10.6762	10.8847	9.26302	18.0598	11.5806	12.111	9.32808	17.4593	11.7587	10.4338	7.45982	8.60972	10.4315	8.018	10.8966	11.3679	10.6236	10.6826	9.78805	12.2542	14.3428	9.57129	8.44787	9.11437	8.16484	8.17293	7.4835	11.2721	12.186	10.0075	12.8971	10.1398	8.4338	10.5718	10.6342	11.6572	7.21956	8.81103	9.00867	11.854	13.5629	12.1179	15.3393	8.11507	10.321	7.1804	8.70749	13.7706	8.10474	7.49288	8.04522	9.41643	9.29438	8.20384	8.58301	7.68257	9.35328	7.442	7.08289	10.4488	14.0266	10.1962	8.67735	10.021	8.58474	9.59083	6.69483	11.7929	12.2311	10.9412	8.01592	9.4682	14.4149	9.352	14.556	11.5068	7.47784	9.42924	14.7871	16.6795	6.83042	10.2201	13.8075	9.90312	8.59392	6.84675	11.4713	8.30365	8.64569	7.77926	8.58772	10.2664	9.62086	11.7405	10.7892	16.8905	9.01179	9.52618	9.8574	9.51162	7.14208	12.0259	9.1947	7.61591	9.02159	14.4796	8.0361	6.54284	11.3634	9.03092	11.7142	10.6436	13.5946	10.7878	8.75375	11.9501	9.54809	7.42989	10.1667	8.29251	7.58028	11.2908	10.0691	12.155	10.524	8.90637	12.2497	10.2016	10.8893	8.14231	7.85495	6.78373	9.16986	7.29194	9.47244	11.2137	10.2226	14.3054	15.9469	11.6246	9.91569	12.4056	10.2804	8.58295	12.7805	11.0556	8.10736	8.30497	8.69933	7.62241	10.5977	8.00004	13.8574	7.51811	11.6463	8.23215	18.0054	8.08985	12.2928	9.41261	14.8851	8.88452	13.5858	13.9454	9.77928	8.73768	11.1972	8.56657	12.5922	11.3179	10.7173	11.5265	7.70707	7.78246	11.1038	12.4739	9.37987	9.28184	10.2174	9.75149	7.31406	9.27921	11.4727	11.9163	9.33568	13.7795	14.9065	14.8745	9.04913	7.08437	8.32939	8.70775	9.41939	13.9343	11.1448	11.2064	8.27088	9.16271	9.22469	16.8986	11.6202	12.3494	8.44317	9.37982	8.49303	6.60535	10.3418	7.27962	13.3726	10.227	10.1503	11.3156	10.1439	8.95992	9.63155	14.0692	17.2629	8.52291	6.97647	9.99132	9.66054	9.99462	13.7204	8.81423	9.85733	9.79919	9.23076	9.20577	8.22791	7.68792	7.86868	10.6912	7.30093	8.37158	12.0388	7.59307	9.38351	12.92	8.12482	10.6894	6.78525	12.2102	8.78769	6.96179	10.2038	10.8266	10.7928	9.35241	10.331	7.95114	7.38124	8.63763	9.41798	11.0865	9.60198	9.14117	8.07187	11.421	9.96312	8.03352	7.90111	8.3143	9.51629	9.3759	9.30282	9.30543	7.28363	11.3466	14.4948	7.70917	11.1808	10.2255	8.94099	7.23215	14.5656	13.4484	10.7707	7.65204	9.66374	7.76398	11.1633	7.67324	7.0846	8.6276	11.0893	10.7951	11.2035	11.9914	14.6979	9.23044	7.61451	6.91721	7.98369	8.14474	7.40353	14.1929	7.76595	9.91946	9.04217	11.6218	9.87285	8.68401	11.718	12.6255	12.5545	11.4492	9.46651	8.86201	9.79588	9.09672	10.8239	15.2983	11.5412	9.54359	10.9859	9.6197	8.93265	9.25315	13.1501	11.2549	10.254	9.65571	10.21	9.05424	10.9933	11.3804	10.8926	11.0094	8.54623	9.53565	12.7192	12.9155	8.77049	11.3058	14.4486	12.8629	8.64535	8.18423	11.3743	10.4501	9.66572	10.8854	10.2107	9.26191	8.86076	10.0706	10.6931	13.4266	12.9579	9.70506	11.0225	9.49203	9.26367	9.37576	11.2507	12.1754	9.91257	14.1348	8.15471	9.21966	9.70414	13.6097	8.46506	12.2378	11.8052	10.1688	11.5257	12.0165	10.0993	11.9743	10.4879	8.96043	8.83011	10.0903	9.55492	10.0826	14.0643	9.51918	12.2404	10.8509	9.38191	8.36175	10.4559	8.96809	11.4413	12.7401	9.76432	9.52797	11.0152	10.1393	8.32449	13.3046	9.50921	12.2141	14.594	8.99734	12.4044	11.7582	14.903	11.1635	8.48711	10.0224	10.8854	10.0122	9.72582	9.8195	9.33115	8.60151	11.1763	11.8489	12.315	8.47062	9.93945	9.80588	10.0749	11.155	10.1143	13.4303	8.99398	11.1872	10.9834	9.2317	10.3718	8.24834	10.6384	11.624	9.14216	10.5643	9.89231	8.94239	9.43657	9.31523	10.0415	9.69606	10.8678	8.67797	11.6403	9.16859	10.6444	11.7384	9.21013	10.8262	10.3487	9.45394	8.64902	8.99956	14.2652	13.8522	11.4305	9.26365	9.08724	10.7072	9.04223	10.5532	13.1584	13.4626	10.8789	7.70688	10.7874	8.11599	8.91069	8.99751	12.7873	11.8821	10.9765	9.26827	12.7671	10.162	10.8582	10.2178	14.2827	11.1468	11.6328	12.123	13.5493	11.2386	12.0376	10.3409	9.08222	9.86592	9.30754	14.3101	9.62087	12.8653	9.13154	12.1004	7.88096	10.2077	8.6132	8.73421	13.9668	11.2143	10.5302	10.3394	15.9393	9.30946	11.3308	11.3042	12.9775	11.2327	8.98759	13.7837	13.495	12.5982	14.1052	8.90695	9.78734	9.4973	10.9598	13.9176	13.6982	9.00327	9.41617	9.83282	9.26938	9.19533	12.1348	11.009	9.19981	13.7206	10.5619	7.4448	10.2576	11.0984	9.55012	11.5319	10.4074	14.174	8.6363	10.6158	10.5578	10.1346	14.7021	12.2721	9.19657	7.94485	9.83087	12.8892	15.1625	11.1534	12.1337	11.9542	9.57301	13.4026	9.37086	8.99259	9.07335	9.17854	9.16891	11.6423	12.6304	12.5332	11.7334	8.71295	9.18102	9.3538	12.3382	8.96711	12.8454	12.6237	10.3968	10.578	13.257	15.347	10.1772	9.10322	13.2709	11.2879	16.7328	10.9048	9.8464	9.1906	11.8615	9.04555	13.7772	11.2585	9.80391	9.70721	9.92482	10.0314	9.13893	13.3113	12.6775	9.97172	11.543	10.2932	9.58968	9.91185	9.72958	9.95371	11.2021	15.4636	9.18005	11.6469	9.20976	12.159	9.98301	9.56393	10.7033	9.08278	10.8636	11.7896	11.3857	11.279	11.8635	10.3228	13.1436	9.27239	9.66954	12.2273	9.73862	8.32806	12.4992	11.4899	12.6279	10.2812	12.7985	12.1085	10.6982	10.9368	10.9805	10.2208	9.33348	11.0812	9.13904	9.5935	10.6978	9.67305	9.31341	13.3317	12.4388	11.0006	10.7528	10.9784	9.78701	13.0393	9.7613	10.2497	8.76359	9.82238	10.4568	10.4395	12.7498	8.72097	15.4607	9.72405	14.6892	11.9871	15.7338	11.3754	9.16647	14.639	10.575	8.47162	9.31206	14.5638	9.24224	10.5235	15.632	10.967	12.0995	9.6074	10.1342	9.35396	11.8544	11.5551	10.3762	10.6371	8.43572	9.83568	10.2775	12.5736	9.45503	10.7078	9.40446	9.07303	9.95842	10.5373	9.50268	9.78584	12.9362	11.9712	9.65758	13.4967	10.0017	10.5902	11.1757	9.76568	8.75241	14.3427	12.9671	15.7196	12.8953	11.0351	9.54384	11.6873	10.8645	11.0529	10.4474	10.6207	9.45316	10.2968	10.0505	8.31206	10.3044	12.3601	10.58	11.2801	13.3153	13.7153	9.68108	10.0484	10.0162	12.2909	12.4281	15.0294	10.7627	10.017	10.1441	9.72492	11.3948	9.72296	12.9415	11.1373	10.5178	12.5006	11.0131	9.48545	11.6161	9.42616	14.7642	9.74911	11.668	10.8142	9.05872	9.05536	10.0793	10.6595	9.9658	12.4335	11.8576	10.4593	11.6549	10.8091	12.1475	12.9739	14.1454	12.9608	10.8974	9.31395	9.8657	10.3543	11.0382	9.74744	13.0382	10.6736	11.7798	10.6341	10.3346	11.4424	10.9962	16.079	10.1528	10.6638	10.5977	10.1197	10.8898	11.1807	14.0329	12.3823	11.1364	13.3012	10.3968	11.7441	9.98906	10.7398	11.6977	13.1912	11.3245	11.5667	13.2591	11.5959	11.0422	11.9071	12.1505	14.3326	11.9774	14.9287	14.501	13.3673	11.2705	12.4049	15.5855	10.9962	14.97	12.4327	12.9071	12.0661	14.4398	11.6849	12.8681	14.7454
train	fold5_a232_label0	0	10.1659	13.2451	6.83931	9.18519	8.58176	9.82082	9.92623	8.04892	7.65524	9.4634	12.7063	12.634	11.9382	8.96857	8.02002	12.0741	10.1343	9.71863	8.99001	15.0881	9.89148	9.1362	12.3374	14.1662	7.99151	14.0063	7.42801	10.4878	10.2508	11.2887	8.55969	12.9408	8.75326	11.298	11.6986	10.3716	8.28068	10.517	11.6733	11.2305	8.44057	9.36953	11.9312	13.3094	8.24933	8.33611	9.36091	7.28881	10.7176	9.24014	13.5792	12.5333	11.8144	11.5281	12.2871	8.22066	11.053	11.9231	14.0831	10.5057	11.6952	10.1227	9.1887	11.6906	9.02091	11.2048	9.90032	11.6113	9.08472	9.32928	14.4267	8.69725	10.4655	7.82698	14.0383	8.08843	11.4603	10.9256	12.246	10.3873	8.81187	12.1765	10.2032	9.10299	8.19891	13.6227	10.6309	9.08304	8.87474	10.1125	13.7178	9.60844	8.3774	12.6944	12.2757	7.50912	10.452	14.966	9.76173	10.2849	12.2767	7.2669	10.3892	9.33978	9.18025	10.7168	10.5418	8.48874	10.6003	9.11079	12.8024	18.5046	11.9719	14.1885	15.2999	9.57543	9.29113	10.5284	8.22475	14.1459	7.9086	11.1551	12.0029	10.558	9.64935	13.0881	7.71442	9.14906	16.6884	11.5602	9.68389	10.3074	14.3582	12.4747	10.725	14.784	17.9792	9.5037	10.7583	11.6231	16.809	9.43968	15.8838	14.9764	7.6954	14.0932	11.3262	17.0493	13.6467	9.54353	12.2002	10.4605	13.4959	10.967	10.0101	9.82741	12.4237	13.9083	11.2411	11.242	14.2024	15.5332	12.4189	12.8897	11.8488	16.3044	9.48761	8.25381	12.6117	10.8102	11.5183	11.8821	11.6065	12.1492	11.4408	8.96978	9.88794	10.1316	10.4752	12.3132	10.7651	10.6694	8.80234	15.2422	9.07267	10.0618	9.432	12.0773	11.8226	10.3609	18.9489	12.1565	12.6233	9.50987	18.3064	12.8176	11.3886	8.66773	9.82527	11.7018	8.29384	11.4037	12.5252	10.87	11.944	10.0513	12.5469	14.772	10.9028	9.82883	9.59962	8.586	8.3261	7.58952	12.232	12.9432	10.6056	13.3628	10.1401	9.52821	10.0965	10.7472	12.7196	8.13507	9.88542	8.72584	12.7753	14.8254	11.8135	15.9818	8.5065	11.0053	8.30233	8.14024	14.6002	9.95682	7.95772	9.15995	9.32214	10.0359	9.75631	9.53452	8.82142	9.30785	8.15264	8.82849	12.3754	15.1804	10.0284	8.76022	12.011	9.54123	9.89696	7.63008	12.8373	12.8917	12.1211	7.21478	9.86889	15.5568	9.83431	15.5562	12.654	6.84212	8.14803	15.5165	17.5586	7.67119	10.8375	14.7029	9.55535	10.209	7.58585	12.0289	10.0653	9.40938	7.07488	9.05474	10.0393	10.016	12.335	11.9022	16.4293	8.84311	10.4518	10.0918	10.3898	8.51919	12.1714	9.95881	8.70806	10.7074	14.4609	8.73613	7.20192	11.899	12.5452	12.2105	10.398	14.4895	11.1686	9.63687	13.0859	10.0763	7.94956	9.35356	7.90747	8.88164	11.7719	11.0772	12.3518	10.5689	10.2379	12.9996	11.0072	9.93206	8.63472	9.56498	7.37837	10.3316	7.87516	12.6046	12.1709	11.4323	15.7041	16.7838	11.7097	10.7471	13.94	11.229	9.46009	13.8829	11.6848	9.18539	9.2534	9.19096	8.74948	9.42568	7.82621	14.2108	9.61257	12.4353	9.4317	18.9624	9.23071	13.3136	9.17929	15.0967	8.94669	13.4806	14.4718	8.46703	9.49906	11.5196	8.85325	12.7907	11.8733	11.1468	11.7129	8.22473	8.49623	12.0107	13.4309	9.53902	10.7204	10.44	10.9739	7.98525	10.3793	12.5361	12.6678	9.6731	16.3485	15.6959	15.5252	10.8411	7.59654	10.0722	9.0137	8.68556	14.4822	11.6497	11.7598	8.58311	9.87016	10.4337	17.521	12.3515	10.1871	9.23561	9.74349	8.2495	7.43358	11.4277	9.19985	14.6571	11.238	10.5885	11.9378	11.3397	8.25671	9.9947	14.665	17.6051	9.08925	8.94182	9.4896	9.34801	11.1071	14.3084	10.1563	10.2264	11.4603	11.1792	7.14145	7.46378	8.36293	8.04912	11.498	8.92282	8.21241	12.2268	8.44117	10.082	13.1368	7.47934	10.0873	8.06388	11.1642	8.88758	7.73326	10.0086	11.4709	10.7452	10.2032	10.0184	8.65083	6.83916	9.67748	10.9512	11.2467	8.87234	9.15258	9.91474	12.3909	10.4528	7.53326	8.31832	8.59174	10.4548	9.8604	10.2584	9.80872	8.30693	11.5756	15.2213	9.18937	12.4507	10.8703	9.66264	7.07771	14.3697	14.4115	11.7953	7.4989	11.155	8.63148	12.0942	8.1145	7.8046	9.23153	11.65	11.4523	12.5572	12.1251	15.448	10.6454	7.79397	8.14722	7.2676	9.47056	8.13955	16.5156	8.09469	10.0679	9.52867	12.4036	9.70379	7.42429	11.0429	12.0551	12.7944	9.93024	7.53786	8.80109	7.61579	9.62282	11.9094	14.7352	10.3861	7.47422	10.3487	9.45228	8.82519	8.80309	12.3771	10.7186	9.0162	8.99278	9.55326	10.9285	10.6133	9.99952	10.6496	10.5154	9.14785	9.28163	11.5613	12.1774	7.45669	8.86154	13.7382	12.0129	8.26443	9.86161	10.8928	10.2612	8.78414	9.66651	8.54704	8.37347	8.53364	8.89285	10.7924	12.9427	12.2208	7.94199	10.6265	9.36778	8.72852	8.53683	10.8357	11.5462	10.6736	13.2782	8.02131	8.15148	9.27214	12.7005	8.09416	11.961	11.0208	8.59398	10.927	11.3732	9.68188	11.0529	9.73259	7.68778	7.56482	9.8365	9.522	9.76849	13.448	9.4671	9.92124	10.0232	8.71975	8.82362	9.26027	7.96896	10.5418	11.1098	9.13324	9.20597	10.7325	8.86017	8.81662	12.4922	9.32645	11.6762	13.8217	7.99617	12.2795	11.7256	13.5404	10.7115	8.62367	9.14032	10.5082	9.8326	8.91954	8.62278	8.69039	8.18442	10.5429	10.9608	9.00753	7.90131	9.463	9.65597	10.0566	10.223	9.35765	12.5476	8.06155	10.8979	9.54111	7.74053	9.64846	8.20173	11.2166	12.9992	8.92746	9.78783	9.21753	8.08979	9.00876	9.29207	9.54343	8.66366	9.28587	7.82855	11.7612	8.78024	9.86088	10.8392	8.22238	10.6301	9.9529	9.5934	8.62363	8.15036	13.3802	13.2578	11.6055	8.80567	8.85576	10.5805	8.59512	10.0011	12.6639	13.0609	10.6628	9.06157	10.2279	8.24309	8.07925	8.60878	11.0113	11.3592	10.3556	8.27151	9.79567	10.0013	10.7587	8.59475	14.4412	11.6118	10.3269	11.0791	12.6101	9.64113	11.696	10.1337	10.2515	9.31072	9.41565	13.4398	8.85429	12.354	7.84303	11.658	8.1815	9.62586	8.43571	8.57669	13.7436	11.7219	10.0415	10.0627	14.8241	8.68867	11.0857	10.044	13.3784	10.3399	8.86183	12.4333	12.9193	11.5661	13.0694	7.91908	9.88006	7.62849	9.28449	13.921	13.2072	8.44334	9.58965	8.37833	9.30369	7.81964	10.8642	10.3798	7.75434	13.1437	10.1606	8.39183	10.0221	10.2829	9.87317	9.78373	10.3123	13.0042	8.45349	10.9262	9.52675	9.19088	13.919	11.9245	8.41796	10.3216	8.21869	12.0553	13.9408	9.943	12.8354	11.0543	8.5135	14.0015	8.63302	8.50783	8.10848	8.35783	8.61277	10.7573	12.27	12.4605	12.3285	8.16635	7.9198	8.30269	11.6462	8.34182	12.5859	11.548	9.51699	11.1169	10.676	14.7349	8.9944	9.20326	11.9431	10.0158	16.1895	9.92465	8.46036	8.96964	11.1222	8.19154	12.83	10.7932	11.0548	8.98744	8.67998	8.7708	8.33971	11.0246	11.1741	8.70051	10.8885	9.66025	9.91143	7.58195	8.27672	9.31285	11.0163	14.7719	8.20366	10.4605	9.02777	9.50066	8.58227	8.12716	9.52113	8.69676	10.3393	11.1809	10.3112	11.2467	10.7194	9.96492	12.8421	9.19219	7.92312	12.8183	9.58801	7.55888	12.2024	11.727	12.0949	7.69302	12.2453	11.1554	9.28269	9.02873	8.51926	8.52806	8.91081	9.10524	8.49206	9.18756	10.2899	10.6088	10.82	11.8994	11.5124	13.8741	9.19386	10.2453	10.1597	12.3824	9.03361	9.12831	8.72481	9.5431	10.4814	9.88634	11.2289	8.44911	14.5148	9.31405	16.1441	14.2297	14.5527	10.5076	9.4633	14.0108	8.33807	9.42746	8.36475	14.8184	9.66699	10.6839	15.6521	8.7761	11.0588	10.719	9.21307	7.94227	11.2693	10.8057	9.6819	9.80181	8.87967	7.69595	7.75126	11.4562	8.9193	9.67992	8.2607	8.79784	8.50796	9.64536	7.95116	9.74564	12.5695	11.3142	8.81094	12.9951	8.70108	10.0467	9.7187	8.018	11.0872	11.4835	12.0528	14.3495	10.978	10.8443	8.18907	14.0339	10.2093	10.7076	9.43718	10.5746	7.76348	8.88098	9.20912	8.55631	9.53647	11.2379	9.70655	9.63957	12.5784	12.6254	8.26881	8.37092	8.69141	11.3604	12.9233	14.1435	9.64085	9.3034	8.36729	8.68508	10.6071	9.19811	11.9262	9.42825	9.42155	12.443	10.4053	8.15094	10.7403	12.01	13.899	8.55868	11.0956	9.79356	7.46817	8.64739	8.7972	9.23575	8.6217	13.4821	11.272	9.90518	11.6081	10.162	10.2492	11.7271	12.6198	12.3694	10.199	7.84469	8.01381	9.25219	10.1896	9.39423	11.6909	9.97742	11.6406	9.61952	8.8303	9.43635	10.1752	15.5495	10.2632	9.47062	9.73541	8.65552	13.0488	9.76421	12.77	11.4133	9.72577	10.7255	8.77835	9.69666	8.76182	9.41248	10.2522	12.2341	9.85247	9.74505	11.9865	10.5432	9.2184	9.71596	11.1297	12.8595	10.7187	13.128	12.9163	11.7903	10.1138	11.5054	14.0077	10.1583	13.2415	11.4458	11.1352	9.78083	13.0645	11.0087	11.6848	13.0755
train	fold5_a233_label0	0	7.32566	11.8934	8.21115	7.99934	8.0296	7.5541	10.1942	9.06719	7.83905	10.3096	16.3785	10.5446	11.2569	7.86018	7.75149	11.208	10.4283	9.77722	8.86762	14.927	9.03888	9.29701	12.8734	14.3978	8.06821	15.3155	8.71495	10.3708	10.2909	11.9067	6.74299	12.1675	6.99111	9.65983	8.81836	9.91037	7.70541	9.07662	12.4527	10.6893	7.09021	7.42422	11.329	12.1956	9.94093	7.19892	8.96944	6.62087	6.99657	8.19687	13.6623	13.6491	12.3412	11.8134	13.5107	8.76485	11.7973	11.7389	14.1925	10.4037	12.0163	9.60871	8.24314	12.2448	8.34796	11.079	10.3441	12.4459	7.66088	9.40988	15.1181	7.65849	9.54588	7.08952	14.8515	8.54933	11.0001	11.6782	10.3906	10.8296	9.23868	12.3593	10.764	9.24273	7.39868	14.1082	9.72228	10.408	9.56526	11.3433	13.7154	10.5171	9.4823	13.2792	8.01063	8.38854	7.79882	15.2164	10.5262	10.3083	10.7961	7.62919	11.2273	8.33101	10.1692	11.0602	11.1562	8.67076	10.3079	11.3616	12.6463	18.5625	11.2185	14.0547	14.873	9.89515	9.59394	9.98303	8.23546	14.5829	7.77692	11.5151	12.9292	10.6436	12.6426	13.3003	7.24408	11.2175	17.1528	12.4093	10.1671	10.1095	13.9064	12.1795	10.5271	15.2645	18.6288	8.48553	11.5246	12.4342	17.6628	10.2744	15.438	14.0667	6.95225	14.2825	12.098	16.969	14.1362	8.908	13.6983	11.7485	13.4705	11.1689	10.232	10.2928	12.1672	13.5673	11.3858	11.6177	14.8466	16.2588	12.5457	13.1862	12.617	16.4662	9.38464	7.32571	12.3526	10.4978	11.5383	12.1064	12.0732	12.8335	12.0384	9.06086	9.2871	10.7512	10.7078	12.8348	10.7676	10.907	8.20964	15.4502	10.0976	8.17577	7.19175	12.1198	10.0059	9.62899	19.567	12.475	12.8511	10.1884	18.6056	12.9094	11.1707	8.7459	9.65798	11.6796	7.62265	10.6535	12.8422	12.2352	11.9068	9.3686	13.3348	15.018	10.0227	9.59878	9.39752	8.89046	7.41211	8.13953	12.2851	13.4818	10.2459	14.2499	10.335	9.68372	12.0861	11.0698	12.6523	9.52554	9.85539	9.42863	12.7356	14.8193	11.6354	16.6275	9.01743	11.3814	7.99618	8.92455	14.6113	9.79367	9.55262	6.99296	10.7572	10.2639	9.71875	8.60212	8.76328	11.4653	8.9259	8.37974	12.4897	15.3173	10.9935	8.52466	11.4075	9.26784	10.3346	8.54524	12.7783	13.1062	12.3895	8.08592	10.9526	15.4035	10.3135	15.3015	12.1857	7.47587	10.8737	15.5614	17.7771	7.42862	10.7282	15.0409	9.51424	10.323	7.57615	12.046	9.10196	7.31189	7.22597	9.07259	7.6883	10.8637	12.1694	11.0962	17.8512	9.66869	10.905	10.0224	10.4113	8.69663	12.0805	10.1755	7.8168	11.3552	15.3845	8.43867	7.55437	12.0445	15.514	12.5825	9.63621	14.453	11.8474	9.64848	13.008	10.5912	7.73722	8.90077	8.66339	9.17691	12.0078	10.8353	12.1633	10.4175	7.97524	13.0141	10.6332	10.3658	8.30786	8.86828	6.75454	11.137	7.64671	10.336	12.5978	11.5807	15.9826	17.0916	11.5186	8.40747	14.1303	10.8401	9.28079	13.8278	11.8272	8.35552	8.26903	9.45463	7.721	9.98512	7.24887	14.0142	7.48011	12.8767	9.89209	18.884	8.42762	13.3521	7.25262	15.8475	9.70414	14.5228	14.6477	7.34575	9.82012	11.8745	9.26248	13.0781	12.1081	11.3981	11.9875	7.7904	8.1915	12.6525	13.5281	9.97019	10.7259	10.7713	10.7152	8.63378	10.8745	12.2944	13.0971	9.6933	12.5175	15.7882	16.1953	8.62646	8.43678	8.46758	8.56605	8.81723	14.6787	12.0414	11.992	9.08036	10.5673	10.3663	17.5578	12.6134	8.67978	9.00623	10.0651	8.05911	7.19739	11.4735	6.73796	14.6087	10.8513	10.3543	12.2733	11.0298	11.248	9.57783	14.6921	18.0459	8.91426	8.7569	10.3741	9.86079	12.9098	14.402	10.6272	10.8231	11.3052	10.0665	8.06964	7.55167	7.96126	7.91852	11.3002	7.20541	8.04831	11.9045	8.28875	10.2199	12.88	8.31986	9.48154	7.90525	12.0334	8.32621	8.12335	10.168	11.6866	10.5321	9.46568	11.5185	8.51747	7.46821	8.9661	11.8211	11.4491	9.07293	9.44475	8.6453	12.2604	10.9003	7.75176	8.87049	8.48421	9.18775	10.046	10.2562	9.76953	8.21773	11.7135	14.8542	8.67896	12.1889	10.0443	10.72	6.83246	14.4585	14.6682	11.1874	6.92375	10.8962	9.21349	12.5378	7.38388	7.30867	7.80891	11.6958	11.9721	12.6931	12.2929	15.0535	10.1208	7.11899	7.10831	6.88636	8.18894	7.76181	16.7859	8.90013	10.7044	9.28128	12.6905	9.73629	8.15072	10.7043	12.1706	13.0537	10.4477	6.60688	7.93608	7.11019	9.93608	11.2056	14.8362	10.8001	8.42449	10.9932	9.74468	7.14116	8.73836	12.3553	10.9917	9.26995	10.1241	9.36276	8.9561	11.0735	10.6206	10.7923	10.8106	8.55006	9.73182	12.5645	12.2966	7.55151	9.21517	13.8122	12.2889	8.43548	9.49072	10.9596	10.0624	10.0305	10.7947	9.0984	7.86083	7.76246	8.86777	9.77236	13.1881	12.4772	7.55597	10.5283	9.55048	8.81503	8.44442	10.6114	11.8535	11.0341	13.4448	8.2105	8.49031	9.69309	13.3012	8.28595	12.8705	11.2938	9.82183	10.9153	11.5598	9.03246	11.0521	10.2587	8.15496	7.70402	10.0354	9.36352	9.87986	13.6126	9.41174	9.93473	10.2375	9.16495	7.61139	9.40114	7.16125	11.2066	11.3227	9.32043	9.28191	11.6759	8.95326	9.03081	13.195	8.22401	12.6009	13.8133	7.30877	12.1826	12.1563	14.9349	10.673	8.08432	9.79107	10.7876	9.67495	9.42517	8.7882	9.24431	7.96076	11.138	11.6554	10.266	8.29769	9.5299	9.64622	9.70805	11.1066	10.8218	12.5197	8.56184	10.927	11.0488	7.67041	9.35017	7.02732	8.19611	12.2361	9.55355	9.73268	9.18839	8.98268	9.63107	9.37061	8.67103	9.32294	10.693	7.95377	11.4781	10.1564	9.42406	11.6788	8.41907	9.61514	10.2838	9.50937	8.89058	8.56739	13.5354	10.181	11.0237	10.0149	9.28992	8.29733	9.25317	10.084	12.6638	12.9813	10.9913	7.24216	9.48621	7.66811	8.25506	8.97448	12.1872	11.3995	10.0184	9.00576	12.0149	10.2742	10.834	8.74945	14.1486	11.1758	10.5597	11.5885	12.7742	10.1695	11.4312	9.96004	9.26277	8.63767	9.42605	13.8351	8.46857	12.8621	8.25526	11.8886	10.4345	10.5486	8.715	8.89154	13.729	11.3138	10.2946	10.1942	15.558	9.07005	13.1374	9.46659	13.2492	10.9967	8.56248	12.4263	13.1098	12.3548	13.7753	6.50171	10.6065	7.01558	9.43165	13.7136	13.3084	8.81377	9.1367	9.27835	9.02428	8.23358	11.22	10.916	8.60651	13.692	10.4386	6.70484	9.85461	11.562	10.5983	12.3179	10.0359	12.9283	8.35827	9.42219	10.055	9.48344	14.3879	11.7084	8.37102	9.31836	7.02151	11.891	14.8719	9.00632	12.2975	11.98	8.87438	14.0223	10.4463	8.8831	8.62762	8.81991	9.61006	10.8999	12.2	12.5978	9.74908	8.13781	7.83475	8.412	11.6377	8.814	13.713	11.7828	9.90577	11.592	11.6809	14.5561	9.46717	8.79416	11.569	11.2991	17.0762	10.845	7.43768	8.412	11.2367	7.96645	12.6126	11.842	11.8655	8.56065	8.60951	9.95541	9.02315	12.2926	12.228	9.86807	10.6577	9.79915	11.352	7.94153	8.31728	10.1066	10.7824	15.06	9.46685	9.01624	8.86954	10.5729	9.74277	8.595	10.0889	9.14504	9.82941	11.0737	10.9033	10.7099	11.3263	9.80899	12.7567	9.4901	8.33736	12.8752	9.57552	8.29366	11.958	10.3791	12.2127	8.88873	12.7797	11.1273	10.0354	10.6408	7.37958	8.85578	8.96998	10.9873	8.59048	8.93706	9.82363	9.94541	8.45609	12.5845	11.5394	15.1145	9.23021	10.4538	9.65234	12.4137	9.26518	8.8232	8.75998	9.79349	10.1174	10.4432	12.3071	9.64905	15.1486	8.97254	16.0069	15.2883	14.6053	10.6426	8.16443	13.5418	9.04819	7.59045	8.46912	14.8095	9.56647	10.5654	16.2398	9.89809	11.1077	10.1608	9.5448	8.35774	11.9458	11.0118	10.0395	10.4584	8.79675	9.06568	9.33615	11.2372	9.04645	10.2605	8.4387	8.37551	8.87948	11.5976	8.00635	11.1066	11.7545	11.0927	8.12239	13.4232	9.41529	10.4262	10.0106	8.38329	8.6499	14.2913	12.1745	15.0198	10.9708	11.0304	8.73491	13.1555	11.418	10.535	10.0875	9.32786	7.06944	9.62909	9.38005	10.474	9.10419	9.66002	8.88862	10.609	13.1385	12.174	9.20844	9.1128	9.25609	11.523	13.5838	14.6561	9.93613	9.1794	9.11878	8.82077	11.7368	8.12594	12.1216	9.61492	10.508	11.9777	10.5041	9.83563	10.8665	10.9958	14.3714	9.1079	11.6971	10.1898	9.59736	8.94257	9.78169	10.0378	9.01062	12.7195	11.4923	10.0861	10.7612	11.127	9.95089	12.1848	12.8228	13.0741	10.2548	9.17824	7.68442	9.91297	10.7746	8.88764	12.825	8.58258	9.83274	10.4583	9.40583	9.98501	10.7136	15.9978	10.4654	9.69774	9.27675	8.29787	13.9453	10.4362	13.7906	11.996	10.1209	13.1293	9.8278	10.2228	9.10787	10.2988	10.5651	12.6208	10.8368	10.3283	12.9777	11.319	10.4001	11.0825	12.2078	12.9292	11.908	13.2315	12.9177	12.0284	10.732	12.199	14.1697	11.0777	13.6284	12.0769	11.5431	10.6278	13.7859	12.7023	12.7149	14.0571
train	fold5_a234_label0	0	9.71831	15.0964	8.13089	11.7822	9.33666	7.40714	11.7088	8.8364	8.75211	8.96907	15.6917	15.2195	12.6885	9.74808	7.79232	13.949	10.8448	10.4254	9.7614	15.7232	11.3327	9.7158	12.0067	14.4981	9.73915	11.7998	10.7786	10.895	9.33215	12.3324	9.44114	14.3167	8.92399	11.1653	11.5871	10.4876	8.79315	9.80053	12.7093	10.8927	8.51693	10.4249	13.2074	12.5163	9.12022	8.60522	9.50497	8.49127	9.77162	10.6026	12.9995	10.086	11.6911	12.024	11.8774	8.81864	11.2651	12.1034	13.4988	10.0319	10.3875	8.16255	10.6491	11.6253	11.9494	8.82603	9.97095	12.6313	9.80203	9.80109	15.3709	9.11383	10.2456	8.4884	13.9887	8.99784	11.6308	10.6155	12.2861	10.3992	8.97901	12.8223	8.06761	9.31494	9.61103	13.6028	12.5058	9.54835	7.65706	12.301	14.3359	8.71961	9.03737	13.343	11.0722	7.84351	9.85604	15.1907	10.1097	9.24932	12.0871	8.59491	10.804	10.9269	10.6314	10.7427	11.4793	9.98743	10.0403	10.3797	11.4085	17.4484	12.3023	14.3575	15.7325	10.5483	9.94315	9.77284	8.14425	13.579	8.08309	11.1347	13.0656	10.902	8.71644	12.9288	8.00564	9.00153	16.2605	10.9998	10.3003	9.99793	14.1164	13.0617	10.7725	15.2384	16.5496	9.5618	9.97001	12.403	15.634	9.00973	16.5109	14.7306	8.179	14.2096	12.558	16.7686	13.9277	10.5518	10.568	10.0887	13.6648	11.7583	9.53427	9.60035	10.9789	13.5854	10.8873	11.7564	13.7444	16.3156	12.0851	12.5786	10.7646	16.1846	10.2275	8.26743	12.8629	9.07572	10.8944	11.4188	11.0835	12.5461	11.4306	8.88575	10.2856	10.331	10.1982	12.9306	10.8312	11.5139	8.28825	13.7676	9.26613	9.33541	8.80136	11.1315	11.5725	9.43808	17.6641	11.7998	13.0522	9.51212	18.0204	13.0152	11.9611	8.25617	10.1731	11.92	8.254	11.2956	12.4571	11.4902	11.6332	10.0711	12.5582	14.3332	8.7409	9.58095	8.79025	7.6368	7.74852	8.9477	10.0717	12.8044	9.90443	13.543	9.55345	9.12551	10.3524	11.5202	12.7581	10.1038	10.0195	9.33056	12.3428	15.3749	12.7702	15.307	8.31462	10.8671	7.92164	8.64842	14.7668	10.3567	9.49723	9.30149	10.076	10.2072	9.88443	9.4766	8.70145	10.3834	8.36729	9.82325	12.4673	14.4446	10.7727	9.61949	12.0694	10.1871	10.3325	8.42765	12.2779	12.6095	11.2871	7.741	10.3262	14.8533	9.83314	15.2022	12.6206	7.54389	6.90307	14.9669	17.0135	8.23832	10.8264	13.451	10.3533	10.2014	7.42335	12.3107	7.96926	9.62178	7.72738	7.93815	12.3267	10.0295	12.0112	11.4769	14.9333	10.0046	9.77809	10.47	10.6482	9.00044	12.6428	10.3187	8.84117	10.291	14.39	8.46222	7.77829	12.3936	8.4854	12.4487	11.1649	14.8841	10.7856	9.51617	12.1118	10.9916	8.40408	10.9033	7.71776	8.50263	11.3947	10.6816	12.5858	11.3675	9.92475	12.8175	11.6976	11.1879	9.15135	9.02872	8.8709	9.42246	9.10589	12.0713	12.2177	10.7542	14.8922	16.3718	12.2681	11.2436	12.9825	10.6547	10.1586	13.2173	11.4241	8.35452	9.43553	9.95761	8.89286	11.0509	8.41423	14.0867	8.82492	12.4441	9.99287	18.6612	8.85965	13.3618	9.02634	15.0165	10.0431	13.2921	14.0735	9.68718	10.0576	11.7319	9.25118	12.84	11.7491	10.1487	11.8906	9.18669	8.55764	10.7982	13.6227	9.86837	9.62403	10.236	10.5874	7.90976	10.2828	12.0163	12.5599	9.82961	18.0657	15.4586	15.6435	9.48345	8.07935	12.0463	8.53946	10.9993	14.3718	12.0223	11.7304	8.21388	10.1484	10.4789	17.5012	12.2143	11.2932	9.43463	9.69601	8.88209	7.67651	11.2735	8.68721	14.3722	10.8744	10.364	11.3228	11.7796	8.32444	10.0084	14.8788	16.9065	9.07772	8.83788	10.8596	9.22236	8.03442	13.3554	10.7303	11.2242	11.618	9.23025	8.27636	7.8338	7.36528	8.64161	11.6057	10.284	8.08139	12.6074	8.46122	9.47239	13.0739	9.36672	11.1474	7.81202	11.7932	9.1856	8.08421	11.1319	11.3048	10.3613	9.2173	9.11512	8.8715	7.02847	9.23824	10.677	12.298	9.6477	9.47421	9.07989	11.8612	10.7682	7.26021	9.65443	8.79443	10.886	9.88185	9.04947	10.4611	8.58224	11.9021	14.9582	9.14604	12.2848	11.6724	10.7455	8.34812	9.61219	14.2223	12.1043	6.80685	10.5587	7.92514	11.1218	10.3138	8.92172	8.76348	11.7403	11.1528	12.7651	12.7458	15.57	10.0445	8.44218	7.44228	7.63408	8.36134	8.28944	14.9263	8.22054	11.1084	9.61374	11.6763	10.2136	7.99894	11.3543	12.5605	12.6814	9.74211	8.72761	8.39961	9.12445	8.48269	11.3284	14.6352	11.1281	9.17408	11.0085	9.52619	8.18207	9.03509	12.5038	10.9194	9.23562	8.82991	9.95565	12.7777	10.2997	10.7352	10.7472	10.6985	8.91161	9.21851	11.7016	12.9583	8.25809	10.4145	13.8158	12.4471	8.46575	8.68027	11.1525	10.0934	10.0266	9.954	9.8026	8.33314	8.12666	9.40564	10.7393	12.9298	12.3097	9.74494	10.8968	9.67241	8.97732	8.77754	11.4007	11.8988	10.4327	13.6898	8.65904	9.18996	9.0683	13.112	8.22041	11.6079	11.558	9.18903	11.2302	11.4695	10.5857	11.3419	10.0882	8.85146	8.44018	9.6529	9.56046	10.0859	13.226	9.33647	11.2246	10.7299	9.19548	10.1726	10.0966	8.42244	10.6711	12.4511	7.59907	9.3863	10.8631	9.10797	8.3021	12.7334	9.54485	12.027	14.3356	9.63146	12.2521	11.6923	12.7715	11.0434	8.59499	9.02524	10.9461	10.9313	7.92625	9.14931	9.25385	8.41442	10.8959	11.6088	11.7597	8.39362	8.96901	10.0704	10.7934	10.8972	10.1243	13.1771	7.86634	11.0998	10.4168	7.93219	9.97789	8.1623	10.8444	12.309	8.84821	10.6599	9.61655	8.49087	10.0267	9.54924	9.56976	8.83997	9.94959	8.15692	11.384	9.41673	9.82738	11.1524	7.9421	9.41581	9.93353	8.77754	8.84877	8.38595	12.9304	13.1537	11.6997	8.87608	8.71417	11.8463	9.02991	10.0764	12.6449	12.833	10.9678	7.37409	9.87411	8.51693	8.45595	8.98427	11.8271	11.7843	10.159	8.10874	12.4508	9.4245	11.935	10.1966	14.3363	10.4579	11.6353	11.5117	12.8362	9.01891	11.6812	9.87497	6.88448	9.64804	9.32904	13.6603	8.55996	12.3343	8.75298	11.361	8.61595	9.57041	8.88154	8.93576	13.6705	10.5374	10.7588	9.51427	15.1978	9.13409	11.3342	12.2447	12.8255	11.1264	8.76893	12.9053	12.7566	11.7227	13.4355	8.54347	9.39858	9.09299	9.71085	13.5123	12.7574	9.39442	9.8138	8.5863	9.29185	8.5686	11.103	10.7633	9.41739	13.3799	9.37218	8.82681	9.64696	10.4198	9.27516	11.9909	9.33948	13.238	8.95589	10.0337	10.3794	9.0993	13.7293	12.5617	10.2934	9.10337	8.77327	11.8559	14.6965	9.85411	10.2305	11.6954	9.25961	13.6867	8.43856	9.03789	8.08638	9.10583	7.83857	11.3438	12.6031	12.1629	13.6852	8.04532	8.47921	8.74553	11.8949	9.0002	12.3069	11.983	9.87194	8.47676	12.1342	14.7641	9.4588	8.26446	12.121	10.0831	16.352	10.2134	8.53749	8.90383	11.2623	8.21394	13.0061	10.7915	11.2229	9.48133	8.15981	9.09034	8.3682	10.8578	12.3859	9.09293	9.59102	10.2752	10.6633	8.75172	9.28486	9.7089	10.8939	15.3369	8.52288	11.2857	8.91211	13.4327	8.96035	8.00775	9.78302	9.03369	10.7775	11.7596	10.8086	11.8183	11.516	10.5081	13.3993	8.77066	7.47289	12.1701	8.685	8.63585	12.2625	11.2029	11.9743	8.57873	12.23	11.5527	10.1016	10.8929	11.0414	10.4717	8.86352	10.2949	9.07454	9.813	10.5544	9.04614	11.4389	12.1344	11.8698	12.6965	9.49717	10.2046	9.57446	12.3912	9.21177	9.97319	8.97714	9.48991	10.7217	9.84563	12.29	9.46139	14.8521	9.70589	15.5064	12.4933	15.4422	10.9842	10.0548	15.0407	10.3561	9.45789	8.94189	14.9126	9.49945	10.036	14.5352	11.3608	11.493	9.99293	9.60107	8.71688	11.3231	10.8575	9.88991	10.219	9.70084	10.0182	8.4568	11.9909	9.28788	9.97637	8.97603	8.80047	8.70239	11.4379	8.38965	9.59265	12.6825	11.3891	8.97262	13.0276	9.97655	9.65157	10.1211	8.63735	9.49573	10.3668	12.7366	14.911	11.408	11.5227	9.24966	11.255	8.90931	10.6201	10.0054	8.87413	8.259	9.54505	9.27292	11.0807	9.09536	13.5028	9.63161	10.1162	11.4418	12.6998	8.74054	8.93866	9.34157	11.652	13.6799	14.481	10.3072	9.23847	8.0676	8.59243	10.8449	9.3861	12.1817	10.0916	9.80822	11.8097	10.251	8.82868	10.8171	12.4672	13.8518	8.66399	11.6049	10.6637	9.29724	9.06328	9.93556	8.93178	9.20234	12.9417	11.2936	9.38889	11.5936	9.97671	11.7357	12.3157	13.5053	11.9055	10.1586	8.55707	8.91409	9.47016	10.0782	9.53749	11.9093	10.0216	11.0867	10.4135	9.57146	9.83135	9.86852	15.1625	10.6071	10.1635	10.1055	8.75555	12.5139	9.67245	12.855	12.0695	9.79242	10.2764	9.95004	10.2723	9.59803	10.3508	9.98326	12.3953	10.2721	10.3477	12.1507	10.533	10.2483	10.5941	11.6712	13.4126	10.9419	14.219	13.5575	12.5162	10.0747	10.9932	14.6326	10.2817	14.1321	11.4548	12.009	10.6499	12.9077	11.1508	11.8927	14.1789
train	fold5_a235_label0	0	8.34555	10.9526	6.70717	6.86411	7.23575	7.47169	10.5339	7.31203	6.70897	7.6319	8.82569	9.9406	8.13173	8.44094	6.97968	11.8358	6.64487	8.89386	9.4605	15.0666	10.5473	10.3165	12.4542	16.062	7.38478	15.6955	7.24972	10.0016	10.7231	12.2487	7.47185	12.2002	6.78309	11.3277	8.57606	9.49059	7.61577	9.74142	11.6831	9.92144	6.93667	8.77757	11.7058	12.7548	9.19517	6.82026	9.63181	6.55171	9.69433	9.50475	11.9558	9.50222	12.4136	11.4383	12.5499	9.6143	11.9657	11.6269	14.6679	9.79279	13.008	9.99468	7.19833	12.2892	7.92793	9.09064	9.88453	12.9763	7.07873	9.36095	14.4508	8.51098	8.41707	7.02568	14.1296	7.94834	11.5349	11.9359	8.97771	10.0676	6.21338	11.6894	11.6849	9.24818	9.10061	13.2203	9.25404	9.55797	9.51378	10.7592	14.3129	10.1763	8.92521	13.5853	12.2657	8.20121	9.65477	14.3271	10.5488	10.1166	14.2814	8.84995	10.6656	10.3228	8.9904	8.95608	11.6236	7.86364	10.8534	13.2768	13.0046	19.0172	11.4083	14.3252	14.6444	9.89022	9.14953	9.46297	7.89199	14.8208	7.6726	11.2883	13.3217	11.1738	6.22797	13.1355	6.18895	10.3422	16.2291	11.4945	9.31267	10.1004	13.4811	12.6472	10.9066	14.1883	18.9809	9.15755	12.2427	11.0459	17.8686	9.16384	15.3609	7.36535	6.35941	13.9329	7.52235	17.6758	13.8387	8.76022	10.0775	10.8696	12.9468	11.1399	9.83984	9.8176	12.9888	14.3887	11.1993	10.5998	15.2271	15.6311	11.7629	13.5272	13.4151	16.5975	8.0342	8.82385	11.831	8.22152	11.2588	12.3759	11.2221	11.6927	10.5047	11.1255	8.15381	10.2685	10.9468	12.2402	9.95457	11.4493	9.41386	14.4375	10.7926	9.31295	7.53241	11.181	9.2429	9.0356	19.4215	12.384	13.2689	9.94881	18.1891	12.499	11.0215	9.02073	9.7078	11.7471	7.65227	13.0835	11.6687	10.5942	12.6672	10.0514	12.1831	15.0347	11.5348	8.71108	9.22381	8.64972	8.07806	7.99543	12.6786	13.2525	11.2156	14.1287	12.9469	9.88689	12.1631	10.8683	12.4199	8.33992	9.742	9.08112	12.9841	14.9633	11.7192	16.1223	7.78438	11.7325	7.26512	8.85521	14.0303	9.23944	6.66146	6.41207	7.55365	10.2187	10.4346	9.55728	8.01853	11.11	8.55615	9.06876	12.624	15.8158	10.4354	7.61209	11.4002	9.09642	10.6512	7.22965	13.211	13.6546	12.0381	8.13392	10.0761	15.1367	10.011	15.4196	12.9583	7.3269	6.35871	16.5814	17.9916	7.66716	10.8012	14.7394	9.8369	8.77175	7.15611	12.0824	11.1661	10.694	7.3406	10.4077	7.66307	10.3288	13.2127	11.1443	17.4457	9.37792	11.4172	10.1592	10.0453	8.00718	11.3576	10.0176	8.23063	10.8204	14.5689	8.59123	7.45238	12.2311	9.75675	12.6482	9.71812	14.7847	11.7444	9.00561	13.7159	10.6315	7.46301	9.86428	8.32494	8.38035	12.0964	8.97522	13.1421	10.4279	11.9876	13.8257	10.9055	7.3771	8.57314	8.16086	7.35664	9.60515	8.0417	13.2194	12.3454	10.3825	14.4082	17.4235	11.8583	8.03057	12.3874	11.3478	9.55231	13.7359	12.547	8.70186	8.65207	10.0942	6.88466	8.25423	7.57748	13.6318	7.27846	11.7282	8.9162	18.6394	8.40799	13.9353	10.1147	14.8274	9.82031	14.2942	15.2535	10.4209	9.27775	11.7176	9.62732	13.1165	12.599	11.7581	11.7184	6.58162	7.70235	12.5578	13.2183	9.54446	10.8734	9.61811	10.186	6.79477	9.59362	12.3497	13.1247	9.51814	11.1319	15.5963	16.0095	10.6977	7.71464	7.48167	9.67439	10.5717	14.479	12.2065	11.6857	8.33904	10.3935	10.3465	17.3225	12.637	12.4361	8.93653	9.87282	9.28343	7.97375	12	8.24305	14.2087	11.2249	10.4285	12.182	11.0191	9.60536	9.91545	14.5017	18.105	9.26102	9.11681	9.57661	9.4467	8.10671	14.7992	11.162	10.2573	11.221	9.73667	6.71997	7.94496	8.3096	8.07812	11.2599	6.76478	8.0803	13.1589	7.81126	9.98629	13.1659	8.03869	10.7291	8.98387	12.4546	8.16114	7.269	10.1784	12.0316	11.2401	11.1058	10.0612	7.98415	6.46991	9.06154	8.74463	11.8082	9.66115	9.33045	10.5145	12.1088	11.1078	7.98274	8.24439	7.46936	9.91048	10.1025	9.00229	7.91792	7.35454	11.4172	15.51	8.23991	11.6872	10.1329	10.2511	8.36495	13.3775	14.1273	11.3876	6.75523	10.2928	9.1709	12.2934	6.8896	7.92081	7.77181	11.964	11.663	11.9183	12.453	14.8298	9.43911	6.75348	7.59978	7.07582	10.1233	8.54769	13.6732	8.01656	9.74901	9.34772	11.666	10.7794	7.78364	11.1967	12.0905	12.6872	10.6205	7.60734	9.00131	9.13547	9.91728	10.6499	14.7726	11.1224	6.95973	9.96214	9.61044	7.03658	8.60548	12.2277	10.797	9.42287	7.29913	9.35795	6.2023	10.2522	9.75969	11.0289	11.1507	8.12123	8.98189	12.9948	12.7265	8.11092	10.4625	14.202	12.1418	8.47991	10.6895	10.9983	10.2131	10.0497	9.45806	9.60259	7.59139	9.18848	9.79868	10.7747	13.4443	12.5455	7.66118	10.4818	8.92042	8.93553	7.78814	11.0391	11.5418	10.8767	14.4885	8.25123	8.12441	9.40621	12.6088	8.19924	12.9313	12.0871	10.4469	11.7925	11.4495	9.47177	11.1186	7.58418	8.99573	8.54547	9.9815	9.16855	9.93662	13.8313	7.85491	12.1474	10.109	9.58092	9.73784	10.1486	7.34644	10.9011	12.2169	9.70686	9.10044	10.5736	9.6204	8.75279	12.7449	11.5175	12.2863	13.6932	9.91091	11.1259	11.6951	12.6197	11.0204	8.22088	7.75171	11.1889	10.34	9.96896	8.73813	8.51976	8.95783	10.8768	11.7023	11.638	8.37128	7.0916	9.97187	11.3524	10.6946	9.7688	12.7703	8.90596	10.8379	10.9547	7.54816	9.42482	7.9171	8.662	12.4848	9.18843	9.99504	9.7691	7.5399	8.89868	9.66963	9.77679	9.71202	8.03592	6.501	11.6678	10.1637	9.85151	11.7253	8.2427	9.69332	9.74625	10.703	9.35695	8.07962	14.0851	14.0835	11.3537	9.56156	9.23158	8.78746	9.08958	9.37944	13.0473	13.0659	10.1074	6.05933	7.10209	7.65488	7.51528	8.83491	12.2279	11.3996	9.99517	8.72832	12.4413	9.38382	10.0258	7.78158	14.146	11.5153	10.6582	11.4191	13.2869	10.4208	11.6883	10.2157	7.72264	10.6978	9.39721	13.4778	9.23358	12.3249	9.74281	11.6179	9.18205	8.74039	7.64173	8.14052	13.729	10.2759	10.2556	9.32494	15.9991	9.33696	12.313	11.1243	13.2344	11.3346	8.72522	11.4776	12.9608	12.1467	14.0005	8.58184	10.3917	8.34703	10.301	15.3688	13.1209	9.86988	8.87894	9.85457	9.10982	8.34989	11.6368	10.4982	9.45536	13.7032	10.4553	7.84047	10.8075	9.66029	10.3082	11.511	10.345	12.5636	7.95369	10.3507	9.53175	9.61772	14.2595	11.8524	9.26295	7.6973	9.12973	12.3375	12.2262	9.07016	9.371	12.1059	8.2653	12.8192	9.18441	9.20986	9.60803	8.67493	9.68012	10.9751	11.8068	11.0852	8.63388	8.45353	8.35516	9.32424	11.4906	8.71266	12.7505	12.4248	9.59339	8.28628	13.885	14.8107	10.0228	9.12198	11.8551	9.56506	16.1807	10.8502	9.84695	6.41218	12.0908	8.90954	13.9003	11.1018	8.93855	8.64661	9.95552	9.647	8.91706	13.9727	12.5909	8.83954	9.57993	9.78008	11.4503	9.97278	9.26634	10.1202	10.9762	15.8464	6.85954	11.0244	7.43124	14.498	9.91005	9.20581	10.2117	8.23152	10.4763	9.82703	10.7371	10.0848	11.4179	9.74155	12.3286	9.7724	8.83211	13.0839	9.58304	8.44971	11.8607	8.38586	12.4306	8.87078	12.8818	11.4471	9.61956	9.31715	10.5951	7.8524	9.96932	7.08656	8.70956	9.71953	10.7937	7.90297	8.5224	11.1318	12.5857	9.79433	9.3426	10.8746	11.0453	12.8591	9.43957	9.08585	7.19456	9.94729	9.80291	9.63506	12.2079	7.38714	15.4349	7.93756	14.6024	10.4695	14.7246	11.5086	8.07005	14.1725	10.3963	7.70976	8.5019	14.3555	10.1741	11.0097	16.2628	8.13651	11.4164	12.0982	9.71628	8.59267	11.1724	10.6208	10.1298	10.4826	8.1214	9.08983	9.22522	11.8669	9.64729	10.5053	9.55675	6.85491	8.95823	8.22591	7.9131	8.6273	10.8288	10.2367	9.54327	13.6484	9.54395	10.4327	10.4156	8.30263	7.65806	13.7953	12.174	15.5971	12.5491	9.5452	9.53003	9.7123	11.3755	11.052	10.5053	10.4191	9.59498	9.20745	9.68297	5.78493	10.0485	11.8301	8.83832	11.3031	12.3574	11.8943	8.70892	9.88352	9.55077	11.9694	10.5531	14.9796	9.90144	7.92871	9.83758	9.54294	10.8462	8.16574	12.3096	9.13046	10.8869	12.9909	10.7947	10.2659	11.1067	13.5877	14.4683	9.94687	11.7348	10.3884	10.0571	9.43038	10.6896	10.8906	10.0762	11.6359	10.4247	9.58777	10.853	11.2328	10.9679	11.9171	14.3763	13.2802	10.293	9.2912	9.87688	10.6439	11.415	9.95242	12.9261	10.3716	9.37112	10.2171	9.56052	10.8693	10.5265	15.5124	10.6289	10.164	9.38864	10.4776	10.956	10.8368	13.6114	12.1371	11.1495	12.6631	10.4046	11.5888	9.92046	11.1588	11.6626	12.8368	9.92118	10.6582	13.2123	11.732	10.8917	11.5156	12.4665	13.2746	11.8188	14.0151	13.9203	12.4872	11.3162	12.7094	14.5323	11.3186	14.3269	12.7813	12.3667	10.517	14.4314	11.5943	12.4904	14.0484
train	fold5_a236_label0	0	6.96331	13.2574	6.03431	8.72615	10.8269	6.82759	10.6153	9.49903	10.4912	9.68029	15.661	14.394	13.213	8.75279	6.6437	12.7299	10.6398	10.2445	9.63355	15.9388	10.6913	8.09414	12.5356	15.1785	7.71145	14.0099	8.59121	11.3166	9.40339	11.9383	10.5059	13.2878	9.29155	11.9393	8.38341	10.5662	9.10337	8.61918	13.1687	11.577	6.67902	7.7339	13.517	12.6892	8.12683	8.27778	8.81622	6.33442	9.70449	11.2038	12.6343	9.02625	12.6226	12.1853	13.0016	9.56361	11.3263	12.6717	14.0454	10.3987	10.6115	10.579	10.5609	11.9798	12.0237	11.8776	9.52886	12.1433	9.928	9.36386	15.4203	8.10822	10.0082	9.142	14.3149	9.23619	11.3551	12.0664	9.13721	12.3568	6.96615	12.3991	9.28854	7.35331	10.1722	13.2312	9.99095	8.95834	8.21184	12.4631	14.2295	10.1456	7.82259	13.4744	8.73063	8.35811	10.3641	15.2159	10.3856	9.8564	13.9584	7.9278	10.7374	12.4118	9.97477	8.92644	10.7341	9.10748	10.0855	12.9082	12.0701	18.0539	12.6586	13.7992	14.368	10.7231	8.79083	9.45058	7.50531	14.8063	8.11013	11.3415	13.7581	10.6233	9.07798	12.7317	7.08775	8.65	16.8562	11.2225	9.93347	9.08987	13.723	12.6625	11.0687	13.4348	17.9975	10.52	11.1373	11.7012	16.9264	8.17443	16.0798	15.4374	7.99707	14.625	12.8339	17.9732	14.2297	9.43594	9.94819	10.9912	12.8852	11.701	9.2669	9.88262	13.146	14.2226	10.2305	11.5466	14.4083	15.5543	12.6116	13.0059	11.6055	16.7834	9.01249	7.82771	12.2724	9.7029	12.3256	12.0077	11.2303	11.4031	11.3869	9.28505	8.72594	10.6665	10.0802	12.8626	9.75122	10.6695	7.26173	13.6264	8.44807	6.43157	7.13875	11.5534	10.727	10.7976	18.5175	12.0224	12.7274	9.96775	18.9443	12.9752	11.6204	7.31296	9.96248	11.169	8.27705	11.4854	11.8586	11.441	11.9891	10.1479	12.0477	14.7065	10.6505	9.16366	8.85504	7.54913	7.19632	7.41138	10.5472	12.7252	10.1923	13.4794	11.6253	8.98373	12.1663	11.2436	12.7758	10.4812	9.99301	9.4764	12.4508	14.8926	11.1182	16.0968	7.27144	11.833	6.90091	8.78062	14.434	8.16707	8.76101	7.14713	10.4399	10.42	10.0238	9.10384	8.93289	9.46626	8.44871	8.78944	12.6804	15.1453	10.6033	9.16317	11.4252	10.3045	10.7097	8.67052	12.4992	12.5896	12.2505	7.34542	10.6047	15.4359	9.68622	15.8206	12.7633	7.57365	7.36972	14.9794	17.4717	8.1799	11.4752	13.4209	10.2621	9.23422	8.2159	12.6981	9.099	9.7989	8.10093	7.78836	10.4308	10.2255	12.6661	11.8693	14.5085	9.06144	10.3224	10.6255	10.2999	8.13545	13.6263	9.93761	7.76666	11.2982	13.9379	7.8153	6.53774	12.4398	9.43088	12.1562	10.7327	14.4525	11.6706	9.1497	12.941	10.3832	7.47329	11.658	8.92859	8.96543	12.5053	10.1263	12.2354	10.8416	9.01498	12.6703	11.488	11.6888	8.76131	8.29316	7.42578	10.2556	6.64236	13.4926	11.8016	11.3528	13.6247	17.6126	11.2874	10.527	11.6637	11.8677	9.66991	13.8828	11.8521	7.16461	8.45311	10.1368	8.16262	10.0638	5.91456	14.2901	10.1967	12.3819	9.85473	19.1606	8.12728	13.5878	7.94547	15.7867	10.0525	14.4662	14.1471	8.80835	9.60996	11.5873	9.05418	12.7746	12.086	10.0751	11.9111	8.61503	8.44281	12.7136	13.9089	10.0791	10.0384	10.6121	10.7873	8.21302	10.0364	11.9924	13.0869	9.4645	13.3395	15.8121	15.7534	9.15329	6.83947	11.7448	7.989	11.2069	14.1134	11.8496	11.2318	9.04909	10.1251	10.0343	17.6214	12.0206	12.2826	7.86195	9.37106	8.41353	6.82752	11.0809	10.3525	14.5753	11.0255	11.0383	12.1467	10.8017	8.78894	10.5184	14.7946	17.869	9.27497	6.79449	10.3613	8.92239	9.62375	13.6838	10.4378	10.4715	11.946	8.13237	9.31733	6.924	7.75531	8.63184	11.6524	11.4463	7.76298	12.4272	8.69169	10.2244	12.9646	9.16742	11.6005	7.5437	10.8196	8.25017	7.30284	10.6992	11.344	10.819	9.71997	9.72923	8.37871	8.58258	9.31909	11.7304	12.3894	9.66242	9.3839	10.8149	11.4436	10.7276	7.49412	8.43592	8.03087	10.5044	9.90396	9.71302	8.35215	8.02338	12.205	16.1142	8.37214	11.6257	11.1144	10.4236	8.38003	14.9721	14.8028	11.5577	7.3838	10.3007	9.15803	11.5494	7.31476	8.2386	8.63186	11.6637	10.2264	12.2828	12.5115	15.4849	9.49783	7.80405	7.11646	8.57095	10.1932	7.82469	14.1663	9.27476	9.21916	9.6858	11.6857	9.6119	7.86081	10.1163	12.9425	12.7673	10.4276	9.86284	8.149	9.15631	9.90905	10.7198	15.7702	11.1215	9.25601	10.5316	9.54844	7.86427	9.64434	12.6015	10.9732	9.45326	9.1569	11.2502	6.97249	10.577	10.1239	10.9058	11.0764	8.46739	7.9757	12.7455	12.5374	9.16354	10.3298	14.1504	13.2472	8.86375	7.90336	12.1419	10.4568	10.4822	10.2546	10.2838	7.80202	6.82843	9.62358	10.7794	13.4473	13.0857	8.88981	11.2647	9.24429	9.43341	8.8917	11.9027	12.9032	10.551	13.8301	8.81107	9.19116	9.93562	13.6586	8.52482	12.1121	11.6778	7.21868	12.0498	11.621	10.9033	12.0109	9.78975	9.6494	8.14014	10.1271	9.37912	10.2914	14.4491	7.74938	10.8321	10.5641	9.31116	7.03097	10.0245	7.24815	11.0437	11.9843	8.22256	9.79787	10.1848	10.0409	8.81895	12.5393	10.1565	11.8248	15.243	8.23487	12.7234	11.7105	12.3679	11.749	8.9566	9.61965	11.2205	11.2975	6.45159	9.42261	8.96381	8.02426	10.2631	11.5689	8.96158	8.39483	7.55613	9.91769	10.5195	11.1447	11.0466	12.8716	8.88063	11.3827	10.9037	8.07544	10.5625	9.38052	12.3835	10.4465	9.19867	11.1754	9.81158	10.5818	8.90195	8.28018	9.77386	9.56484	9.04255	8.09897	11.6371	9.7059	9.14571	11.1569	7.4886	10.8189	10.2247	9.77406	8.98991	9.64032	13.3577	14.0257	12.0658	9.69865	8.33647	8.50379	8.82449	10.059	13.4741	13.2326	11.169	6.97197	7.54399	7.32975	7.99463	8.97899	12.2964	11.3566	11.4439	9.11191	12.4818	9.70346	11.4172	10.1366	14.8693	11.7628	10.8072	12.1204	13.5249	10.3198	12.0846	9.82672	6.55319	8.78282	8.96866	13.8857	9.3314	13.7181	9.03036	12.6215	9.41355	9.11242	8.645	9.29285	14.3187	7.66719	10.9755	9.78487	15.4882	9.71629	9.57262	11.1736	13.6464	11.1966	8.66108	12.365	13.3913	12.8037	14.4746	7.42588	10.2992	9.49792	10.1682	13.8191	12.4307	9.84329	10.0485	8.90936	10.0132	8.1885	11.8232	11.3341	8.80569	13.1392	9.06661	7.85238	8.72847	10.5611	10.2126	12.4326	9.74348	13.056	8.68138	8.98682	10.7398	10.1588	14.1978	11.935	10.1818	8.01381	9.03006	12.6481	15.0295	8.17508	9.95842	10.9454	10.2752	12.1966	9.43545	9.25064	7.55724	8.81808	9.70965	12.3749	12.5951	11.6526	9.48355	8.31064	9.12758	8.62565	12.8438	8.54477	12.0946	12.221	10.546	7.08639	11.043	14.9319	9.63715	7.21259	11.8591	9.87218	16.6241	10.7534	10.4353	8.88728	12.0635	8.7196	12.8196	10.595	9.54608	8.94676	7.438	10.0246	9.16276	10.4165	9.98045	9.42523	10.9158	10.5206	8.01255	9.3062	10.1929	10.2071	11.4748	15.2236	9.76688	12.5629	8.9606	14.0328	9.60142	9.19525	11.1294	8.61155	11.0427	9.95613	11.2937	11.9169	12.142	10.1522	13.2325	9.0656	9.4953	11.1148	8.35152	9.21208	12.2086	9.10827	11.9803	8.38872	13.1739	11.7997	10.7674	9.10854	10.9315	10.1727	9.60712	7.09468	9.55575	10.4692	10.4084	7.33826	8.93881	12.8119	12.3243	9.42276	10.1463	11.1173	8.1107	12.0888	8.09592	9.91008	8.46247	9.11422	10.369	9.09507	13.0432	9.83017	15.4239	9.56098	12.6885	10.8703	14.8489	11.6507	9.35579	13.8864	10.3805	6.98628	8.32207	13.6667	8.13534	10.6441	16.0027	11.8896	11.6779	9.49713	10.3521	8.82494	12.705	11.2785	10.6151	10.6117	9.2941	9.77538	9.5485	12.5493	9.34622	10.2673	8.97418	9.66948	9.58515	10.8336	8.78868	7.38054	12.3784	11.8531	9.63876	13.007	10.2883	10.5426	10.8304	9.89912	8.9926	14.3809	12.372	15.5844	12.3998	11.8816	9.38512	7.28831	8.36608	11.0597	8.93927	8.58928	8.57613	9.4655	10.506	9.01795	9.87514	13.5872	9.04818	10.5729	11.7199	13.1096	8.86006	9.38424	9.91737	11.858	9.38429	14.5156	10.4724	9.04295	9.7172	9.91316	10.6408	9.79973	12.0845	10.0248	10.8787	11.9778	10.5931	9.87241	11.4478	14.337	14.4461	9.48136	11.0859	10.1832	10.1669	9.57677	10.1522	10.307	10.2565	12.295	11.2546	10.7424	11.3667	10.1165	11.8623	12.8333	13.3133	12.8667	11.127	9.87604	8.27752	10.4734	10.2282	9.81411	12.4631	10.6255	6.89945	10.4402	10.5576	10.6783	10.9049	14.9654	10.7409	10.3047	9.90342	9.11467	9.50606	11.234	13.0901	12.6453	11.398	13.2878	10.2224	10.9739	10.1186	10.2847	10.4186	12.8698	10.4691	11.3643	12.8979	11.0705	10.5529	11.7173	12.2616	13.9634	11.3166	14.6489	13.945	12.7872	10.8318	11.0603	15.3451	11.77	14.6634	12.0572	12.7034	11.2351	12.7546	10.5033	12.4182	14.8243
train	fold5_a237_label0	0	7.2976	14.7768	6.81362	8.58984	11.4096	7.45649	11.9438	7.81611	10.1368	10.0354	17.1253	13.4062	13.4503	8.7243	7.87901	12.8099	10.8513	10.0771	9.26963	16.7504	11.3169	10.7502	13.7135	14.8936	8.85276	16.3307	7.56205	10.8957	10.924	12.5277	7.6485	13.2745	7.10304	11.4637	8.86599	10.7228	7.35566	10.8772	13.4526	12.4057	9.49573	7.37831	12.4331	12.7753	11.1256	6.64354	10.0456	6.84098	10.4943	12.1426	13.6928	12.9616	13.4683	12.7934	14.2174	8.39795	11.5903	13.0137	15.2539	11.6284	13.4034	10.8922	8.92728	12.7299	8.03347	8.66799	11.2678	12.9786	8.00933	9.85467	15.3677	9.89635	10.1498	7.56316	15.4594	9.15432	13.3126	12.6262	11.9244	11.6597	10.0035	12.8599	12.0291	9.6549	9.13566	14.7093	12.0774	11.1608	8.3759	12.8371	14.4271	11.4031	10.5532	13.4582	7.4598	8.67713	9.27679	15.8008	10.9157	11.795	14.3497	7.65452	11.0205	10.3359	10.3615	11.9304	11.517	9.63511	11.7179	13.2724	14.0862	19.4238	12.1362	15.4824	15.6306	10.7063	9.08657	10.7676	7.66653	15.8799	9.05763	9.84223	12.6414	11.5109	13.9055	14.6174	8.12367	11.194	17.6796	12.1829	10.8255	10.5627	14.8018	13.0384	12.2561	15.302	19.4667	10.223	10.2923	12.7993	18.3356	9.65676	16.4269	15.3206	8.77036	15.0793	13.3736	18.6797	14.761	9.59997	13.728	10.718	14.6393	11.3424	11.7292	10.679	12.7463	14.0175	12.147	12.8664	15.433	16.0746	13.1339	13.8939	13.2439	17.4958	10.7622	7.44375	13.0272	8.48361	12.52	13.1585	12.4608	13.4876	12.3843	8.93348	11.0193	11.2457	11.1888	13.4046	10.9153	11.7904	8.72703	16.1807	11.7309	8.92217	6.90573	11.7526	10.781	10.7742	20.2524	12.6792	13.322	10.5847	19.6627	13.9791	11.8945	7.9336	10.8564	11.9878	10.4897	11.7801	12.9065	12.489	12.8741	10.7886	12.6628	14.843	12.5552	10.4173	9.971	8.1584	8.59307	8.16766	12.3935	13.4865	11.0321	14.5421	11.1288	10.2927	12.6676	11.6001	13.7058	8.78979	10.5706	9.84939	13.235	15.7742	12.0929	16.7282	7.82175	12.3896	7.45812	8.81811	15.0209	10.1172	7.10716	9.15066	11.9151	11.053	10.518	9.60619	8.3295	9.45402	9.20352	8.31461	13.3817	16.6622	10.8312	10.2151	12.5658	10.5466	10.8211	9.39319	14.2644	13.6606	12.6883	8.6047	11.6865	16.9202	10.4466	15.8282	13.2104	7.51604	12.9184	15.4395	18.5377	8.10465	11.6553	16.1621	11.1317	10.2375	8.0643	12.8178	8.79561	8.27336	8.1961	9.17812	11.6768	11.0036	13.5828	12.6013	18.4553	10.1145	10.9276	10.3678	10.8186	8.62081	11.5606	10.9957	8.80724	11.806	16.1663	8.95274	8.52767	12.7122	16.125	12.547	10.6083	15.39	12.3041	10.0307	14.4726	10.917	9.04831	10.3281	9.10237	9.57717	13.2285	11.0342	13.0523	10.9468	7.59742	14.1078	11.4966	12.9555	9.82511	8.99137	8.81968	11.4297	8.22132	14.2717	13.0541	12.6749	15.3769	18.3066	12.6314	11.3274	13.6566	11.4934	10.5079	15.2526	12.241	9.12499	9.0202	10.3363	7.16364	11.0381	7.24462	14.0119	7.25403	13.2696	9.74099	20.1	9.28727	14.6474	10.1615	16.0056	9.96781	14.2865	15.2096	8.68015	10.0571	12.7147	9.70349	13.4904	12.6401	12.2989	12.8086	8.01704	7.83321	13.2554	14.6192	10.336	11.0116	11.3874	11.962	9.93055	11.5794	13.3389	13.8461	10.2277	14.8653	16.9349	16.8969	9.03955	8.71515	11.4346	9.83255	9.69649	15.0302	12.3329	12.5098	9.42533	10.4941	10.8848	18.8349	13.0883	11.6873	9.24504	10.2951	7.43465	6.81642	12.2882	8.20993	15.6292	12.1742	11.259	12.9956	12.7419	9.88831	10.7637	15.4548	18.2227	8.56439	11.6277	10.8609	10.0583	14.8573	15.0189	11.5285	11.0739	11.3347	10.8486	6.94822	7.76913	9.04015	8.38367	11.7503	10.3852	8.19647	13.0985	8.8579	11.2472	12.6567	9.11153	11.3984	8.7311	9.26955	9.32149	8.50381	10.8362	12.1216	10.82	11.0365	11.4217	8.23011	6.82035	9.98817	12.2649	12.0306	10.0759	9.52772	10.7644	13.0674	11.0753	7.03682	9.50477	8.20576	10.6887	10.5515	9.93672	9.77383	8.80528	12.3465	15.638	9.63504	12.744	11.8223	10.7801	9.06167	14.3963	15.5136	12.6309	7.16971	10.9352	9.48892	12.8726	10.9917	7.38054	6.62432	12.255	11.9163	13.1193	12.5063	15.5765	11.4212	7.33858	7.70101	8.54592	10.5187	8.91057	18.2577	9.22038	10.8012	10.1605	12.8203	10.532	7.76976	10.4227	12.2497	12.9505	11.2181	6.93796	8.24434	8.45856	9.72485	10.6451	14.9674	10.7288	9.42802	10.3282	9.54616	7.83791	9.05083	12.5242	10.3427	8.89518	7.62103	9.82744	11.4231	10.1465	9.92268	10.8852	10.4439	9.49641	9.28511	12.7641	12.3021	8.30306	8.8276	13.5063	12.1621	8.55979	7.85052	11.0847	10.1564	9.56139	10.6477	9.02156	9.01697	7.36821	8.29421	8.9393	12.9137	12.2404	8.8109	10.5557	9.20469	8.92937	7.43638	11.1923	11.8345	10.7116	13.5514	7.69441	8.50691	8.75763	12.7141	8.54001	12.2601	11.5355	8.87396	10.7184	11.2343	10.0254	10.8862	9.66173	7.26706	8.2592	9.62242	9.27768	9.66115	13.6384	8.33172	10.477	10.0701	9.17477	7.95394	9.44913	8.09972	10.6814	10.0298	8.94342	9.32028	11.3631	9.29671	8.59092	12.499	9.87423	11.4962	14.1703	7.29722	12.5418	12.0353	14.5916	10.4478	7.69394	10.2031	11.0633	8.74981	7.41448	8.19754	7.72115	8.32229	11.3393	11.2871	8.25066	7.41838	8.81901	9.51851	8.31077	10.1508	9.63814	12.4809	8.14941	10.5018	10.4883	8.2543	9.2611	7.86839	10.2621	11.7257	9.05216	9.68889	9.2491	10.0017	9.65948	8.58966	8.12497	8.9904	10.5774	7.56201	11.662	8.26926	9.16958	10.0382	8.186	7.29723	9.70566	7.98812	8.96537	7.99883	13.5054	13.1061	11.1397	9.55125	8.00486	7.71716	8.89688	9.73649	12.7521	12.5837	9.94676	7.79024	10.686	7.99755	7.19008	8.85512	9.64609	10.3356	8.76757	8.20727	12.6024	9.82401	9.1826	9.64461	14.0944	11.0394	10.8741	10.6422	12.837	9.93956	11.5652	9.10737	11.8081	9.54306	9.25904	13.3642	8.57017	11.5738	7.94571	11.5673	7.80087	9.96022	8.15323	8.807	13.8041	9.65621	10.58	9.6137	15.2357	9.46922	10.6543	10.1674	13.7237	11.0939	8.71609	12.361	12.683	12.1411	13.8793	6.63807	9.9208	7.12705	9.6815	13.5757	13.6214	8.16253	9.51806	7.77274	8.86218	7.79842	11.1732	10.2885	7.63157	13.3954	8.3928	7.19215	9.5841	9.96021	10.3396	11.6295	9.42997	12.3487	8.0722	11.8226	10.4404	9.29685	13.9629	11.9832	8.33403	8.8577	8.24893	11.8234	14.2903	11.331	11.9493	10.7447	8.75507	13.3398	7.85013	8.69563	8.24619	8.19576	8.83334	10.8048	12.2173	12.6263	10.2022	7.90373	8.1598	8.29745	11.4099	7.97339	11.5057	11.643	10.4838	7.75681	12.9106	14.2664	7.91185	9.70858	11.9146	7.93952	15.3934	10.0054	8.86382	9.11625	11.6501	7.75627	12.5778	10.6151	11.1356	8.45011	8.3805	8.64148	8.3789	12.4516	9.28676	9.57472	10.4994	9.57994	10.0836	8.44976	9.18897	9.29473	11.138	15.0293	8.47571	8.11311	8.62248	8.17139	7.16589	8.18993	10.5878	8.81108	10.4853	10.8272	10.5447	10.4538	10.7195	10.2931	12.9727	8.82558	7.35938	12.4851	8.81353	7.41108	11.9216	11.2319	12.2639	7.83135	12.5219	10.9344	9.59433	11.0105	8.09477	10.3884	9.00978	7.6384	8.63842	8.5079	9.15465	8.5771	13.1457	11.1287	11.3862	13.0873	8.40791	10.6425	8.16994	12.4169	9.97764	9.01556	8.77698	9.0894	9.72972	9.83484	12.0483	8.21143	14.956	8.88253	15.7682	13.5076	14.4246	11.6981	8.02835	13.6349	7.95024	8.11315	8.08009	14.7814	8.96658	10.5107	15.5352	8.022	10.4911	11.3491	9.16645	7.91599	12.0619	10.6601	9.96332	9.99408	8.13175	9.35937	9.81761	11.3342	9.27328	9.3399	7.37195	8.41634	8.83439	10.3238	8.10309	10.1997	12.1311	10.3053	8.60667	12.9264	9.65491	10.0166	9.62666	7.50895	11.512	14.257	11.8253	14.8613	10.2099	11.4093	8.76259	15.1528	10.1791	10.6742	10.0498	7.21246	6.83883	9.67567	8.65636	10.073	7.84976	12.2441	8.52121	9.30749	11.0573	12.034	7.91838	8.66373	7.54992	11.4805	12.0657	14.5282	9.76211	9.29543	8.73034	8.42763	10.9919	7.96824	11.8815	10.0788	8.58142	11.6037	9.92836	8.99125	10.3676	9.86548	14.247	8.36451	10.0295	9.98694	9.79341	8.32661	9.73692	8.85217	7.45455	11.7221	11.1693	9.3192	11.5313	10.2068	12.1188	12.0958	12.7568	11.8467	9.52075	8.42728	7.50319	9.10057	10.3856	9.52314	11.4908	10.1001	9.30489	10.6005	8.50943	9.56363	10.3861	15.3674	10.4847	9.76247	8.99219	9.38453	12.4299	9.70226	12.8778	11.1312	10.2107	12.2668	9.09617	9.92193	9.63802	10.0033	9.20468	12.585	10.4345	10.1947	12.7224	10.4507	9.3972	9.61043	11.4226	12.612	10.8411	13.1403	12.8964	11.6824	10.5291	10.7673	13.9047	9.92477	13.3648	11.5485	11.1872	7.96719	13.1353	12.3755	12.2458	14.288
train	fold5_a238_label0	0	8.63316	13.4169	6.97661	9.14771	8.64807	8.62022	9.86281	8.10019	8.13223	8.76422	12.9181	12.2475	12.3757	8.57931	7.65302	11.448	9.71532	10.1964	8.44727	14.2694	8.31819	8.54533	11.7766	14.4109	8.596	13.8891	7.97046	9.76745	9.2319	10.9062	8.70621	12.0733	8.74117	10.5796	10.0896	9.15871	7.81149	9.83839	11.6303	10.3202	7.24454	8.20382	10.8423	13.172	7.88993	8.35394	8.65052	7.69038	7.66704	8.89112	13.1379	9.76029	10.7778	11.3443	11.2067	7.98567	10.6728	9.9109	13.3687	10.3148	10.8642	8.56959	8.7493	11.3905	11.2211	8.63425	9.96363	12.1684	8.73498	8.74152	14.5515	7.82828	8.45188	7.40856	12.9479	8.56393	11.181	10.814	11.7637	10.6172	8.83038	11.581	9.86516	9.33461	8.95295	13.132	10.2111	8.29091	8.08501	11.648	13.1354	9.5526	9.32757	12.7724	8.33584	7.15521	10.3991	14.5422	9.77753	9.82955	12.1634	8.1507	10.0534	9.50592	8.68451	9.07759	10.2417	8.60927	9.26753	9.58701	11.2473	17.8259	11.1936	13.2324	14.8648	9.48239	9.09369	10.3197	7.2516	13.3747	7.52484	10.668	12.2031	9.83024	8.01101	13.0242	7.46283	8.78777	16.1383	10.9826	9.29811	9.26278	13.5011	11.8719	10.208	14.9512	17.3298	8.70862	10.0981	11.9048	16.1431	8.6795	15.6221	13.5096	7.4831	13.9644	10.3998	16.6595	13.4452	9.631	10.9376	9.70546	12.9733	10.9955	9.43362	9.37353	11.8055	13.1348	10.5399	11.3711	14.1773	15.786	11.8489	11.9725	11.3468	15.988	9.60548	7.24796	12.0486	9.41367	11.1054	11.3784	10.9346	11.7402	11.2083	8.13855	9.96529	10.0477	10.0654	12.3238	10.3375	10.2047	7.76018	14.1009	9.11514	9.64917	8.7793	11.4315	10.881	8.89556	18.4396	11.3896	12.3889	9.42757	17.9465	12.2667	10.971	7.66204	9.23329	10.6823	7.70533	11.5099	12.1189	10.8608	11.2865	9.71161	11.9771	14.8216	9.44142	9.0377	9.76023	7.94129	7.82385	7.49363	12.1303	12.5694	9.81759	13.4938	10.1746	9.25753	11.3134	10.3302	12.0534	8.05839	9.25284	9.34883	12.4305	14.0879	11.9893	15.8033	8.18209	10.1959	7.07027	8.18182	14.4629	8.39533	9.57347	8.03886	8.84637	10.1968	9.37335	8.19548	8.34558	10.6819	7.78944	8.04116	11.4439	15.3605	10.3354	8.17043	11.3693	9.32911	10.1314	7.33322	12.7166	12.6525	11.6516	7.48649	9.51098	15.078	10.4046	15.4095	11.6518	7.5403	7.16946	15.4448	17.2095	9.06934	10.3318	13.8953	9.46984	9.80164	7.4876	11.308	8.51519	7.9305	7.22794	9.55571	10.0406	9.47829	11.7494	11.0952	16.5437	8.99232	9.9002	9.89486	10.0555	8.09327	11.9442	9.53009	8.80485	10.4262	14.0195	8.16165	7.2604	11.9649	9.71837	12.0806	9.31564	13.3365	10.452	9.20817	12.3103	10.3699	7.72653	11.0192	7.73619	8.05885	10.4297	10.474	12.318	10.0566	9.57007	12.4729	10.2905	11.1891	8.23506	8.44122	7.68625	9.66416	8.41583	11.4752	12.0962	10.9947	14.6079	16.4013	11.8398	10.8462	12.5953	10.8538	8.65718	13.2749	11.2985	8.51231	8.52112	9.87765	8.2786	9.38531	8.34039	13.9485	7.46664	12.0884	8.94362	18.1967	8.19738	12.7133	9.37754	14.6871	8.82479	12.6134	14.4795	8.96762	9.55665	11.2893	8.74673	12.1962	11.4896	11.0732	11.1436	8.41691	8.13833	11.8488	13.3398	8.94951	9.84782	10.4984	10.0916	7.77301	10.0888	11.631	12.6172	9.44623	13.6274	15.1875	15.7467	8.84689	6.97171	9.86193	8.05001	7.60837	14.0053	11.6964	11.7502	8.56576	9.73087	10.0715	17.1459	12.3233	12.0125	9.21526	9.7629	8.20409	6.97146	11.1588	7.08367	13.5715	10.7297	10.251	11.4031	10.7827	8.63861	8.90022	14.4841	17.2087	8.77578	8.42132	9.75145	9.68156	8.77829	14.1091	9.89927	10.2442	11.2727	10.6311	8.82358	7.82638	7.9543	8.3584	10.7189	8.30001	7.43376	12.3284	8.22332	9.56656	13.437	8.07542	10.1977	6.64141	8.86368	7.60905	7.34255	9.9772	11.0458	10.7853	10.1928	9.8311	9.04127	6.87396	8.63204	11.0914	10.8494	9.23342	9.18409	9.7033	12.1214	10.3181	7.19707	8.49943	8.06979	9.61609	9.41427	9.35742	9.24925	7.89914	11.6839	15.3612	8.61026	12.1002	11.7644	8.55559	7.33802	13.9256	14.1475	10.9881	7.22647	9.76295	8.50981	11.6679	7.402	7.98811	9.19202	11.2391	11.1504	12.1813	12.1555	14.8806	8.89111	8.24265	7.32227	7.05262	8.86506	8.23242	15.4494	7.8071	9.68415	8.56709	12.4591	9.92683	7.68767	11.1042	12.0455	13.4824	9.06893	7.34533	8.08932	8.47986	8.9636	10.7413	14.8723	10.6306	7.08878	10.5462	9.44009	7.66608	8.50343	12.1848	10.765	9.31142	8.92801	9.71258	10.827	10.7869	10.3819	11.0236	10.8279	9.62721	9.58855	11.4586	12.3807	7.14262	9.60544	14.0773	12.0559	8.48474	9.67206	10.9943	10.015	9.25846	9.76955	8.88962	8.51167	8.01136	9.02209	10.149	12.8366	12.2111	8.23518	10.7537	9.8427	8.90316	8.3712	11.1103	12.0297	10.6711	13.5818	8.23541	8.16858	9.45238	12.8274	7.91763	11.8961	11.2548	9.55621	10.6609	11.4393	9.44141	11.0854	10.8546	8.0053	7.53559	10.0872	9.51808	9.84477	13.5329	9.07114	9.88401	10.1307	9.0891	7.69927	9.23231	7.74652	10.9339	12.0249	8.1569	9.10979	10.9203	8.89376	8.32179	12.628	9.68006	12.0036	13.8824	7.91576	12.0718	11.745	11.7345	10.8598	8.62926	9.23267	10.6818	9.44823	8.8653	8.60713	8.89216	8.50754	11.1746	11.3268	10.6884	8.00174	10.3464	9.99937	9.38512	10.5874	9.00316	12.4621	8.27722	10.7683	9.49493	8.03558	9.48322	8.22213	9.08699	13.245	9.07968	10.2106	9.0241	8.22854	9.26529	9.57387	9.06458	9.49729	10.5246	7.11421	11.5604	9.84216	10.1813	11.0075	9.21055	10.8892	10.0307	9.87892	8.98713	8.34802	13.6715	13.6166	11.3722	9.29989	9.07343	11.2901	8.39981	10.0487	12.6512	12.772	10.7106	7.49178	10.5294	7.5301	8.04475	8.98181	11.3982	11.3958	10.3978	8.4695	11.4376	9.99086	10.1355	8.57845	14.2059	11.3957	10.0188	11.2245	12.5953	9.85068	11.6246	8.12814	9.67771	9.25101	9.2066	13.637	8.27973	12.9759	8.14319	11.4588	9.61089	9.79095	8.18858	8.66063	13.6039	12.1268	10.2292	10.0107	15.4097	8.36069	10.3888	9.78474	12.8064	11.0026	8.57344	12.0173	13.3135	12.0162	13.746	7.60873	9.84093	8.20762	9.60424	13.7165	12.828	8.1716	9.49813	7.92921	9.2888	8.38244	10.7697	10.5594	8.81157	12.9722	9.72074	8.13583	9.7875	11.6219	9.5765	11.0971	10.5492	13.207	8.41778	10.408	9.4626	8.86081	14.081	12.2392	8.03288	10.0808	8.4654	12.0459	13.8958	8.07846	10.4932	11.8374	8.5044	15.1455	8.69988	8.3957	8.22497	8.92867	7.91159	10.9222	12.1958	12.3229	12.3102	8.24388	7.47917	8.5671	11.6356	8.29814	13.3233	11.6281	10.061	11.1569	14.2761	14.5262	9.01108	9.18387	12.028	10.4882	16.1251	10.3931	9.38618	8.66789	10.898	8.40724	12.3963	10.7757	10.3422	8.2324	8.67362	9.44739	8.45731	9.8284	12.2407	9.25457	10.2002	9.67571	9.6993	8.47533	7.76607	9.5727	10.7755	14.9195	8.89803	10.8142	8.66769	9.80521	9.05333	8.02146	10.1288	8.62093	10.5241	10.9881	10.3981	11.287	11.2764	9.87301	12.6437	9.22494	7.93843	12.3996	9.9026	8.45979	11.8652	11.9037	12.1119	7.76485	12.0787	11.0404	9.86354	8.32508	8.1088	8.42221	8.48005	10.9487	8.43012	9.03161	10.0066	10.9905	11.2173	12.9095	11.4333	13.0558	9.4974	10.2304	9.95269	12.2106	7.99297	9.23065	9.16774	9.65095	10.4649	10.2122	11.877	8.5461	14.6911	9.32599	16.6595	13.0098	14.6425	11.2252	9.30431	14.1042	10.0009	8.5702	8.28327	14.7493	9.07958	10.2394	14.9756	8.93664	11.0464	11.496	8.81541	8.16861	11.0104	10.6619	9.79317	10.0615	10.5591	8.21672	9.01602	11.3039	9.01013	9.50208	7.94856	9.62483	8.7498	11.4248	8.3758	10.1546	12.3239	11.5534	8.88214	13.0923	9.04579	10.23	9.88786	8.38913	11.4929	11.7546	12.0806	14.5138	10.8554	10.7583	8.13912	13.8987	8.90879	10.7374	9.10026	10.1827	8.3872	9.55254	9.38519	7.45053	9.94617	9.82046	9.84224	10.1308	12.0216	12.0405	8.87434	9.13078	8.82528	11.2575	12.5419	14.3461	9.78143	10.1035	8.81365	8.86855	10.8817	9.14641	11.9707	9.39182	9.99933	11.5587	9.99792	8.33178	10.5308	13.3849	13.6086	8.9766	11.2961	9.74091	9.9311	8.78465	8.53812	9.37394	7.93726	10.9608	11.3379	9.59444	11.4914	10.0479	10.6883	11.6298	12.4954	12.7455	10.0195	8.47557	8.31363	9.51827	10.6746	9.2666	11.4098	9.52371	11.1938	10.0286	8.94085	9.44088	9.99568	15.506	10.3495	9.69226	9.73865	8.82926	12.9282	9.2374	13.2035	11.3251	9.70416	11.7959	9.34858	9.83683	8.96251	9.50717	10.8206	12.0935	10.0311	10.0325	12.2286	10.4837	9.95603	10.7725	11.5804	12.9263	11.1188	13.3485	13.0102	12.0508	9.61015	10.9282	14.1324	10.1633	13.5064	11.0849	11.0581	10.4523	13.3899	10.983	11.628	13.306
train	fold5_a239_label0	0	7.03917	15.392	7.485	11.135	10.516	8.05583	11.4221	7.41401	9.6307	9.00633	9.95996	13.6187	13.3374	9.03813	7.25388	11.675	8.80561	10.9937	8.57245	15.7895	10.3521	11.0928	12.8565	14.2358	8.51056	13.0099	8.50011	10.3635	10.0365	12.3989	10.092	13.2527	9.31563	10.6273	9.96895	9.68138	7.43644	10.7841	12.7266	11.4959	7.07336	8.46636	12.5121	13.8438	7.12587	7.025	9.83206	9.66888	8.3679	10.2605	12.5874	7.85685	12.3993	12.0483	12.9606	9.31094	10.0907	11.6096	14.6339	10.762	11.5569	10.1964	9.9615	11.8881	13.16	9.66608	10.8658	12.3592	10.0515	9.50367	15.4508	8.46434	10.1384	7.96542	14.6899	9.48857	11.8969	11.4299	13.6898	11.7217	8.89248	12.2739	9.92712	9.36575	9.95228	13.6402	12.5541	9.37688	7.69006	11.906	14.1912	9.856	9.29734	13.2698	12.6912	8.23336	9.80928	15.0649	10.0675	10.048	8.59892	10.0786	10.8149	9.79473	10.3982	9.61169	11.4001	9.07049	11.054	12.9548	12.8112	18.4641	11.74	14.3844	15.5811	10.5155	9.599	10.5446	7.85351	14.1969	8.92214	11.0552	12.3836	11.0742	8.51638	13.922	7.70292	8.25343	16.8168	12.3934	10.2159	10.0357	13.7179	12.3421	11.0266	16.8668	18.4201	9.30481	10.6467	12.7313	16.9023	9.39518	15.9626	14.3188	8.53499	14.4605	12.3464	17.3141	14.3031	10.1379	10.1429	10.5962	14.2182	11.4061	9.7026	10.2002	12.1198	13.9874	11.2169	11.664	14.4894	16.5592	12.4745	12.9883	12.5994	16.8351	9.98054	7.30748	12.6447	8.65864	12.1446	12.1481	11.5922	12.5842	11.9529	8.13656	11.1032	10.8921	10.8185	12.7917	10.6123	9.59106	8.0241	15.0309	9.15059	8.20555	9.30997	10.1859	10.5687	9.79414	19.204	12.1596	12.6715	9.97474	18.6696	13.0392	11.6713	7.65074	10.3966	11.9433	9.67178	7.40461	12.6074	11.4194	12.2065	10.476	13.0489	14.9567	10.7642	10.6448	9.41141	8.11416	7.94117	8.34191	11.3292	13.0435	10.8372	14.2175	10.1681	9.89686	12.2437	10.8863	13.21	7.67291	9.82978	9.2045	12.562	14.8178	12.1123	16.094	7.94369	11.4018	7.53386	8.37637	14.9032	10.697	11.1793	7.30766	11.0717	10.045	8.74141	9.03556	8.4917	9.52853	8.62253	9.46947	12.418	15.1665	11.0708	9.38446	12.4242	10.6161	10.3686	7.97047	12.6681	12.9001	12.2731	8.07704	10.1612	15.834	11.2698	16.2612	12.7653	7.69075	7.64769	15.3065	17.8455	7.22922	11.0507	14.2433	10.6257	10.2244	7.88153	12.1521	9.12966	8.27545	7.64646	10.5215	11.3621	10.0938	12.6557	11.7292	17.451	9.54626	10.2832	10.0746	10.7351	8.21986	10.8589	10.7157	9.27862	10.7868	15.0985	7.94249	8.11267	12.3598	12.3444	12.3685	10.585	14.6246	11.5578	9.58014	12.8085	10.6249	9.17042	10.9396	8.30564	8.83302	12.4109	10.4284	12.1299	10.2447	11.0882	13.0488	11.2681	7.59161	8.56165	9.42083	7.42524	10.71	7.15071	12.5471	12.4721	11.6162	14.6769	17.2605	11.4672	11.8373	13.0415	10.9937	9.30509	14.3324	11.3937	11.2417	9.31376	9.44285	9.52021	10.5614	7.03462	13.7408	8.98803	12.4472	9.12911	19.5542	8.61956	13.689	8.91155	15.6654	9.35857	13.622	14.7876	9.54098	9.78881	11.9342	8.90475	12.6838	11.9447	11.2981	11.8688	7.67368	9.09427	12.3929	14.1469	9.82873	9.8226	10.9672	11.075	8.64918	10.8256	12.281	12.9608	9.6871	15.2212	16.1393	16.2768	8.8151	7.29361	11.528	8.91499	8.45511	13.9782	12.037	12.266	9.04897	10.3223	10.4235	17.9943	12.5309	10.2511	9.31397	8.6776	6.99728	7.00952	11.6123	7.47119	14.0661	11.2469	10.9119	12.4316	11.1262	8.79403	9.01753	14.8556	17.9047	8.73223	10.2136	10.054	7.44456	10.0166	14.709	11.1964	11.2928	11.6907	10.2879	8.99002	7.45504	8.56879	8.58887	11.4287	9.8458	7.68129	13.1337	8.57543	10.3377	13.0269	8.03441	11.4272	7.41832	11.1907	8.97922	7.74745	10.6431	11.7717	10.9162	10.8405	10.5135	9.23706	7.99079	9.30924	11.8336	11.4914	10.049	9.4086	10.339	12.7812	10.7172	6.65962	8.92271	9.02759	9.87057	10.4361	9.42163	10.3946	8.53251	12.1421	15.6461	8.69249	11.9854	9.55275	10.399	7.42364	13.8834	14.7712	11.9883	7.35595	10.8301	9.12055	12.1455	8.04437	8.5567	7.90256	11.4397	12.0686	12.6482	12.7432	15.5068	10.437	7.54092	7.45095	7.04201	9.16948	7.81323	15.8034	8.54991	10.3686	9.41914	12.7963	9.64767	7.77302	10.5973	11.8247	13.4412	9.28237	8.35959	8.18784	7.31606	8.79115	10.1782	14.9849	10.3885	7.95219	10.4348	9.20854	7.86269	8.38757	12.3139	10.2939	9.11647	8.68935	10.2503	11.8855	10.2553	9.77556	10.4753	10.4251	9.00288	8.81343	12.0485	12.3495	7.90744	9.39151	13.6976	12.1545	8.40318	11.3163	11.2593	10.109	9.55171	8.06831	8.63179	8.64629	7.61764	8.11306	9.69557	12.549	12.3443	8.05169	10.7268	10.4332	8.68535	7.39197	11.3716	11.9601	10.837	13.4338	8.0154	8.23917	9.17612	12.5951	7.99396	11.9063	10.9578	8.09103	10.5226	11.1603	10.0636	10.9143	10.1204	7.21791	6.98165	9.94656	9.63569	9.16221	13.2819	8.87359	10.7545	9.91274	8.30575	8.74488	9.03091	8.30177	10.4768	12.6281	6.9419	9.20805	11.8617	8.86322	7.0938	12.2399	10.3515	11.0373	14.0537	9.07127	12.2988	11.8024	13.396	10.8836	8.54718	8.61091	10.3633	9.43186	8.30624	9.13088	8.20829	8.33295	10.2303	10.9995	10.7702	7.92324	10.6889	9.67607	7.84875	10.4472	8.5954	12.2893	7.52156	10.6783	7.90729	8.17275	9.90862	7.93546	8.90573	12.2383	9.00315	10.2952	9.25118	7.72501	9.33382	8.8956	8.90337	9.26995	9.95746	7.09307	11.3846	9.50853	9.30067	9.99778	9.17037	7.51973	9.56784	8.32637	9.17814	7.95299	13.4808	13.0804	11.2815	9.7224	9.08907	8.50539	7.47867	9.96993	12.4049	12.5096	9.87789	10.4637	9.98291	7.57368	7.64206	9.02779	11.3116	10.4271	9.93742	7.56796	11.7068	10.1798	11.1902	10.3204	13.6448	10.5495	10.2639	10.8599	12.6963	9.61461	11.4563	8.99165	10.8734	9.05069	9.13105	13.301	8.22165	11.8571	7.01496	11.1916	7.8014	9.03307	8.92949	9.33882	13.5747	8.95597	9.96433	9.47648	15.4165	8.95247	11.9839	11.2587	12.2856	10.8586	8.83664	11.9758	12.7975	11.8595	13.999	7.2291	9.09004	7.47642	10.1269	13.3838	12.4558	9.6451	9.20325	8.10861	8.58328	8.33567	10.9649	9.64125	7.99563	12.7751	8.65492	8.07053	8.55769	11.7122	10.9338	8.91765	9.80866	12.5237	8.31954	9.55384	9.87076	8.96669	13.6567	12.2895	7.71962	9.90717	7.97802	11.6135	13.7136	7.45441	13.8339	11.1204	9.34628	13.905	9.90984	9.01434	7.82908	7.57288	9.15636	11.1247	12.2091	12.087	14.2933	7.53785	7.84532	7.95472	11.3753	8.11946	12.1639	11.7474	9.42185	9.28256	13.1169	14.2736	8.06373	7.8929	11.6869	9.82343	15.519	8.78421	9.48111	8.01301	11.1241	7.75596	12.4997	10.312	9.71431	8.65644	7.9483	8.76328	8.28746	9.90908	11.6731	8.40749	10.68	9.09377	9.68206	8.08977	7.83439	9.35111	10.8684	14.45	7.26649	9.68084	8.81816	11.0609	7.55388	7.09341	9.77135	7.47797	10.7905	11.505	10.2141	11.4466	10.8758	9.97319	12.9459	8.72191	8.18778	11.6477	9.41622	7.67583	11.7162	12.1527	11.8109	6.89576	11.8755	10.7239	9.67936	10.1618	11.2026	10.1927	8.99803	11.6466	8.5203	8.81712	9.53224	10.7209	13.4223	12.2915	11.1477	14.9627	9.0747	10.4851	8.73251	12.131	8.28248	9.89103	8.36722	8.70678	10.2491	9.8654	11.9193	9.03261	14.2868	9.48855	15.0908	14.7279	15.0001	11.0978	9.79364	15.0142	7.87074	9.15491	8.87456	14.7163	8.17361	9.76613	14.813	10.0721	10.6602	11.665	9.31876	7.94307	11.3295	10.0932	9.5499	9.57548	7.4734	7.75534	7.41929	11.277	7.94103	9.35447	8.04612	10.2269	7.1399	11.2907	7.14942	8.69366	11.9065	11.0288	7.16607	12.7232	9.66702	9.99497	9.37929	8.00178	11.8292	12.1354	11.5861	14.008	10.9481	10.6955	7.6538	15.2523	9.11684	10.2859	8.93407	9.97311	8.18632	9.08461	8.79432	10.9976	9.1472	11.2622	9.77183	9.62422	11.3781	12.4955	8.65995	7.55346	7.13403	10.8125	13.7111	13.9986	9.48309	8.01309	8.28132	8.04886	10.3639	8.45464	11.1597	9.79347	8.05188	11.1873	10.2884	7.84896	10.2654	11.6323	13.9045	8.30872	10.3918	9.27269	9.04127	8.49465	8.49895	8.83213	7.48988	13.382	11.1736	9.08141	11.2429	8.87982	12.2208	11.4905	12.2312	11.8275	9.64955	7.4175	8.17668	8.20203	10.2632	9.47574	11.0281	10.1089	10.3105	10.3102	8.94828	9.63697	10.0415	14.7595	9.69443	9.25139	7.6468	9.03418	11.9688	9.04302	12.8852	10.8491	10.0865	11.2611	9.23779	9.42907	8.94635	9.47128	9.6372	11.7582	10.1231	9.54308	12.0791	10.2056	9.37063	9.88502	10.6804	12.5393	10.284	12.98	12.8371	11.5389	9.85075	10.7232	13.49	9.22705	13.0681	11.2936	11.342	9.8969	12.7329	10.5921	10.9565	12.9857
train	fold5_a240_label0	0	7.8437	11.2514	7.29129	9.56313	8.16248	7.04522	11.1781	7.25597	11.9346	10.3965	11.7952	12.7596	14.2678	9.7628	7.02865	11.9197	10.1505	9.35663	8.54589	13.9495	10.5865	10.1961	12.271	13.654	7.29911	13.6031	9.91362	10.4723	10.0962	10.6088	7.98298	12.512	8.58071	11.3389	9.7327	9.88544	8.64873	9.18355	10.9941	9.8169	7.68906	8.73739	11.8272	12.9162	8.86178	6.88263	9.57244	7.15557	6.80231	9.14148	12.8408	12.0159	10.8397	10.6151	10.145	7.93975	10.0745	9.95351	13.3721	9.38306	9.85627	9.37632	9.57195	10.6056	10.5369	11.8503	9.57573	12.4416	7.93747	8.87594	14.0448	8.7037	10.27	7.1332	13.0804	7.97164	10.9313	10.0381	9.68592	11.3502	8.05088	11.2786	9.0583	9.41224	10.6275	13.1434	8.41742	9.82322	10.2938	10.9653	13.1709	8.33911	8.90025	12.3588	13.2111	7.35882	10.9261	14.5993	8.40145	8.597	11.4923	8.00942	9.99483	8.49473	9.86635	10.5468	10.145	9.05423	9.84415	12.8186	13.1035	17.5009	10.9891	13.0305	14.566	9.44906	9.21508	10.1946	7.14296	14.1523	7.05825	10.9838	12.4586	9.57626	10.8765	13.0336	7.47363	9.12866	15.6662	10.4593	9.5889	8.93108	12.875	11.8655	10.1569	15.5645	17.6242	9.49002	9.64916	11.7039	17.3011	8.26617	15.7594	14.112	7.56153	13.325	13.2316	16.2195	13.2173	9.63228	13.4338	10.174	12.9052	10.9638	9.14023	9.67395	11.2625	14.0051	9.74982	10.6053	13.1298	14.7567	12.2576	12.2597	11.0295	15.2871	9.08549	8.11505	12.8917	8.45904	10.0351	10.6355	10.5415	11.8926	10.7285	8.12454	9.6821	10.4598	9.86626	12.1029	9.56292	12.4594	7.38278	14.502	9.09763	8.0996	7.24728	11.4636	10.2647	9.25742	18.3963	11.0522	11.8763	8.76523	17.5803	12.1225	10.8925	7.13366	8.74345	10.0553	9.29897	10.6359	11.9761	10.8608	10.8655	10.1896	10.919	13.5245	9.40071	9.39432	9.01627	8.15803	8.45738	8.19578	11.0436	11.7287	9.32702	13.4023	9.27616	8.84677	11.7451	10.6742	11.7092	8.53071	9.54472	9.43218	11.6823	14.7738	12.16	15.4888	7.67663	11.5821	6.69203	9.06162	13.9612	8.28465	7.69165	6.98819	9.9591	9.55245	9.10401	8.94187	8.41393	9.02443	7.13921	7.86995	11.9938	14.3327	9.95962	9.72107	11.1938	9.95069	9.77532	7.39715	12.9314	11.8607	10.363	7.48684	9.94267	14.2099	9.0481	14.4095	11.8765	7.88149	10.3365	13.9836	16.2674	8.18221	9.88884	13.8665	10.0709	9.83029	6.9902	11.8867	7.44983	7.47777	8.32764	8.74076	12.8857	9.89015	13.0648	10.7642	17.4702	9.21459	8.54527	9.83486	9.50852	8.1562	12.0866	9.17564	8.52409	10.0902	14.555	8.06417	7.31726	11.1092	10.0998	11.8271	10.0564	14.5382	11.538	8.39606	12.823	10.093	7.30473	11.0165	7.68095	6.56666	11.0715	9.92973	12.2875	10.993	6.94746	11.6787	10.7569	10.5643	8.59075	7.89459	7.19402	9.95983	8.11204	8.55949	11.1131	10.6933	13.348	16.0223	12.186	11.0376	11.4036	11.1488	9.14402	12.9448	10.7044	9.56814	7.4589	8.08154	7.62545	10.7061	8.54076	13.7313	6.75038	12.2244	9.06894	18.1566	8.96272	12.4568	9.57894	14.9544	8.80939	13.8424	13.5579	10.0895	8.82849	10.9699	8.73497	12.132	11.1153	10.5179	11.2532	9.07491	8.81435	12.4953	13.3777	9.47432	9.01095	10.1287	10.2382	7.32433	9.71501	11.4895	12.2067	9.39045	15.5135	14.951	14.8859	8.26654	7.51195	10.7973	8.68208	10.0681	13.3723	11.3686	11.1687	8.60556	9.69898	9.3469	16.977	11.8968	11.7167	8.87561	9.57757	8.31795	6.25604	10.0845	7.56216	13.588	10.4119	10.3277	11.9234	10.4112	10.9646	9.46194	14.7527	17.5823	8.11499	8.5584	9.05374	10.423	11.0489	12.7692	9.32039	10.1264	10.4521	11.9787	8.27159	8.9378	8.00086	7.631	11.6677	7.04964	8.24509	12.4085	7.58114	9.87827	13.7149	8.99818	10.5935	6.55681	10.3184	10.1193	7.40427	9.96765	10.3892	10.882	9.88019	9.56729	8.65803	7.45103	8.35447	9.08147	10.9594	8.91907	8.9426	9.07151	11.7674	10.2733	6.93216	7.97615	8.12307	9.39556	9.24002	9.15173	10.0193	7.85792	11.1799	15.2132	9.00215	11.482	11.3261	10.2795	7.81312	14.1291	13.6083	10.8302	7.30685	9.6761	7.81672	11.3932	7.15284	7.84435	10.0101	11.2962	11.0663	12.3198	11.7821	15.3236	8.84553	7.5896	7.70017	7.62285	8.66459	7.50831	15.9676	8.01332	10.5373	8.66938	11.4416	9.9269	9.12782	11.9689	12.6803	13.5932	9.34479	8.90075	8.69638	9.5846	9.70699	10.9562	15.4933	11.3308	8.50875	10.6757	9.65374	9.02171	9.05367	13.2198	11.438	9.9408	9.32713	10.5818	10.1882	10.6077	11.299	11.1091	10.8277	8.32183	9.84861	12.6416	13.2992	9.38678	9.80716	13.6982	12.9071	9.13759	8.24369	12.0683	10.7147	10.4325	11.1744	9.98851	9.52874	8.33156	9.8368	10.5666	12.94	13.0003	9.59575	11.4248	10.4556	9.13104	9.53888	12.2519	12.8275	9.85353	13.5353	8.65298	9.56764	9.76588	13.6854	8.94607	11.7341	11.972	10.9429	11.7766	11.8682	10.5342	12.1069	10.6087	9.08374	8.70952	10.3724	9.9777	10.2418	13.8834	9.746	11.2308	10.4447	9.39507	8.33957	9.97839	8.00919	11.3613	12.8113	8.95053	10.0141	12.2336	9.79352	10.8301	13.2683	10.3945	11.8328	15.2448	8.05838	12.3019	11.9979	12.6829	11.7011	9.31815	8.228	10.7082	9.84252	9.28435	9.46257	9.45044	8.75525	11.1818	11.777	12.3455	8.84483	9.18613	10.3221	10.6936	10.9286	9.91846	13.4409	8.70026	11.4624	10.6495	8.70134	10.5221	9.54979	8.25448	12.5943	9.62115	10.7927	10.0613	10.4988	9.96824	8.34861	9.99239	9.67721	10.9647	8.94438	11.2895	9.96689	10.5647	11.5406	9.01883	9.62907	10.175	9.33448	8.44441	9.77264	13.5576	14.4565	11.9354	9.475	9.6687	12.2993	9.27511	10.8664	12.9112	13.5697	10.8792	7.24278	10.5499	7.38856	9.22996	9.478	11.74	12.3676	11.1744	9.05999	11.8181	10.0713	10.7958	10.4752	14.9201	10.7929	12.4394	11.9329	13.5696	9.92436	11.9169	10.0804	10.7324	9.47128	9.59161	14.5447	9.52451	12.7768	9.19251	11.2816	6.71668	9.78344	9.36346	9.81622	14.1773	12.1157	10.6537	10.3135	15.8054	9.10024	10.9702	10.7496	13.0481	11.7637	10.2888	12.8596	13.1755	11.7757	13.7974	9.8502	10.2123	9.08229	10.3293	14.133	13.0773	9.28056	10.121	9.79358	9.40188	8.69863	11.6258	11.093	10.4387	13.2037	7.45647	7.57596	10.1251	11.9776	8.31721	12.4625	9.87608	14.4373	8.78337	9.95044	10.6236	10.0861	14.5444	12.2302	10.5543	8.77732	10.114	12.3503	15.6951	8.75085	9.9326	12.0498	10.2397	14.3493	9.04752	9.54869	8.83668	9.5466	8.35936	11.6606	12.9514	12.3589	8.43652	8.33688	9.04082	9.71644	12.0618	8.6693	12.2141	12.2138	10.5267	11.5941	14.2065	15.2683	10.108	8.515	13.457	11.5649	16.2772	10.7538	9.8318	9.38437	11.4952	9.64264	12.8969	10.4907	11.162	9.47345	9.96376	10.0201	8.62111	12.2965	12.7694	10.0759	10.558	10.2036	11.4914	9.27908	9.3929	10.1022	10.9998	15.1169	10.2204	11.6357	9.61806	9.95842	9.62501	10.2826	10.2013	8.90057	11.1989	11.0532	11.264	11.6988	11.8298	10.3426	13.7277	9.58081	8.78734	12.774	10.0407	9.51615	12.6936	13.1743	12.4384	9.4449	12.503	12.04	10.5464	11.0994	11.0687	10.5987	10.2547	12.3149	10.006	9.25966	10.2348	10.9175	10.9123	13.6238	12.1094	11.9988	10.5292	10.4807	9.20286	12.9346	10.0669	9.93618	10.1671	9.05517	10.4623	9.93937	12.9332	9.96597	15.0922	10.1111	15.329	12.8941	15.1277	10.5011	8.88774	15.4615	9.66533	9.33523	9.88024	14.9778	10.1833	10.4235	15.2957	12.0717	11.9548	10.9617	10.559	8.99661	12.4267	11.6779	10.459	10.5221	9.34794	10.2107	10.8843	12.7939	10.0035	10.3509	9.55865	9.88702	9.86563	11.9683	9.37235	10.4231	12.6602	11.7974	10.0933	13.244	9.95038	10.3041	11.1906	9.62961	8.93743	13.9988	13.1466	15.3377	12.2988	11.3703	9.56327	13.0739	9.28756	11.2608	9.65225	10.0243	9.74252	10.0545	10.1721	11.928	10.3007	13.2111	9.54965	10.7314	12.832	12.2162	9.3633	9.74548	10.1581	12.3288	12.866	14.8147	10.956	11.2191	9.55899	9.86373	10.9565	10.4675	12.9564	10.7079	9.50878	13.0958	10.6269	10.1711	11.2063	12.5224	14.7565	9.1362	11.2897	10.7972	9.73477	9.48472	10.2514	10.2244	10.2267	11.1591	11.8884	10.3323	11.7794	10.5935	12.6321	12.9569	13.7427	13.0801	10.9721	10.2127	9.66281	10.1073	11.1027	9.77499	12.6368	10.8567	12.374	10.8661	10.511	10.5542	10.8567	15.6649	10.9053	10.6723	11.0966	9.07098	12.6877	11.4243	14.3278	12.2885	11.1202	13.366	10.558	11.3585	9.91573	11.1858	10.8022	12.7782	11.088	11.6509	12.7737	11.4371	10.5351	11.4248	11.9439	13.8808	11.4056	14.6683	13.6559	13.0176	10.2748	12.4342	15.2873	11.5657	14.7657	12.1516	12.6584	11.7889	13.058	11.3828	12.9117	15.2113
train	fold5_a241_label0	0	10.4429	12.5748	7.16295	10.4309	9.36761	9.39315	10.7533	8.04869	9.43795	10.0043	14.8735	12.9621	11.8447	8.33603	8.62551	12.8557	11.7847	9.3162	8.77216	15.8014	9.03698	12.2859	13.2575	14.4868	8.40141	15.6639	9.33468	10.9938	10.2283	12.1706	9.57593	13.4976	8.98582	12.1368	12.9071	11.1911	9.41412	10.2811	11.5644	11.3841	9.54601	8.71217	12.7056	13.3365	7.4797	7.89248	9.50603	7.12443	12.0224	11.5119	13.2576	9.51698	12.9199	12.3592	13.7775	9.93023	11.4642	14.029	14.7067	10.8931	12.2995	11.7039	10.0473	12.151	10.0977	13.0769	10.4245	11.6906	9.69091	9.54871	14.0876	9.67464	11.1429	8.54708	16.118	8.38093	12.2958	12.1111	12.5534	11.0536	7.67743	13.087	11.3964	8.24414	9.87493	14.513	11.7187	10.3328	8.34736	11.7398	14.2163	10.5498	9.244	13.4246	7.72233	8.37595	11.4942	15.5661	10.6901	10.544	12.9072	9.69165	11.6776	8.43978	10.4737	11.1885	9.44614	9.95061	11.1052	10.0729	13.065	18.9283	12.4228	15.2023	15.8201	8.98707	9.03683	10.019	7.74486	15.1149	8.64795	12.6437	12.8121	11.1578	11.6028	13.9649	8.04857	10.1337	17.443	11.6719	9.29357	10.8663	14.8661	12.8333	11.249	14.7784	19.3471	9.93788	12.0716	11.6052	17.761	10.4903	17.0311	15.555	8.30265	14.5994	12.4866	18.3149	14.1944	10.5052	12.2167	11.9853	14.065	11.3311	10.9028	11.3469	13.0213	13.942	11.8768	12.1242	14.1186	15.7202	13.1354	13.8222	12.7668	17.0383	9.70616	9.02613	12.6827	10.7582	12.5337	12.7531	12.0887	13.4383	12.2961	9.44187	9.62912	10.5546	10.9264	12.8186	11.6947	10.4461	8.1585	16.2678	9.48356	9.42872	8.67598	11.0641	10.7731	11.0302	19.225	11.7618	13.3111	10.0338	19.0799	13.2665	11.8314	7.59814	10.2954	12.3073	9.01597	11.614	12.5138	11.6218	12.5659	10.9103	12.0319	14.9328	11.7281	9.90499	9.61552	7.59481	8.86099	8.27269	12.4451	12.681	11.0041	14.4906	10.6519	9.99989	11.208	11.5172	13.3495	8.9841	9.83787	9.5493	13.1272	15.62	11.7676	16.0078	8.45313	11.8833	8.19792	8.64021	14.7699	11.0144	7.82335	9.53996	11.5533	10.8257	10.9091	10.4787	8.81869	10.8055	9.82005	9.92287	12.7776	16.5568	10.5831	9.92655	12.6524	10.4283	10.6408	8.77477	13.6628	12.8113	12.36	8.94369	11.4416	16.9299	10.1095	15.5337	13.1221	7.77417	11.4512	15.5399	18.1034	9.33994	11.2961	15.5629	8.602	11.0811	7.50757	12.8884	8.82737	9.69109	7.30097	9.96412	13.3208	10.237	13.6356	12.3261	17.8404	9.79079	11.4457	10.5358	10.8417	8.63209	11.9514	10.3735	8.1206	11.0595	15.6014	8.83023	7.51592	12.2001	14.4516	11.9717	11.2427	15.3939	11.9118	10.0509	13.6693	10.577	9.7217	10.2713	8.59027	10.2112	13.4781	12.2552	12.8582	11.1316	10.2327	13.7825	11.7935	11.9064	9.82989	10.1848	9.01836	10.6975	9.24602	13.3875	12.5169	11.7356	15.7215	18.2	11.9662	10.4613	14.1961	11.8182	10.8915	15.0952	12.9242	9.99447	9.36625	10.1484	8.73318	10.8527	6.74437	14.344	9.6651	13.2527	10.0513	19.4372	8.40937	14.2631	10.7726	15.4178	9.84941	13.5867	14.714	9.2195	10.2843	12.1711	9.43276	13.1445	12.3671	11.332	13.0043	9.38466	8.32141	11.8392	14.1427	9.99596	10.6056	10.3927	11.7843	7.40431	11.2964	13.3959	13.2228	9.86584	16.7086	16.4052	15.7241	10.5815	8.3848	11.4894	9.0357	10.23	14.5577	12.1012	11.8303	8.70076	10.216	11.1172	18.6157	12.6694	10.9596	9.58901	10.1733	8.02584	7.46244	11.8661	8.56646	15.6458	12.2567	10.9085	12.748	12.2817	7.60584	10.9806	15.2245	17.6425	9.45626	9.02171	10.156	10.1997	11.9782	14.8055	10.6725	10.4577	11.8478	9.80985	6.88577	7.33318	8.65004	8.2051	12.1203	8.78003	8.24558	13.1638	8.73592	10.5752	12.4601	9.16171	10.5796	8.21299	9.2184	9.56661	8.99577	10.0814	11.7455	11.1345	10.1499	10.7118	9.42028	7.0084	9.45082	11.4744	11.7792	9.73931	9.52764	10.2019	12.8762	11.0449	7.41263	9.00713	9.18516	11.1692	9.97602	10.5076	8.75228	8.65526	12.0373	15.4035	9.69091	12.6836	11.9755	9.88093	8.24301	8.94325	14.9813	12.7503	7.59727	12.0116	9.37242	12.16	9.32548	8.50362	8.70704	11.7415	11.4957	13.0077	12.5527	16.0677	11.449	8.15555	8.27446	7.98039	10.1536	9.07727	17.2539	9.21153	10.811	10.2256	12.7394	11.2485	7.66572	10.9763	12.3801	12.692	10.687	7.37185	8.11493	7.74738	8.77922	11.1834	14.6039	10.5824	8.70103	10.1333	9.31271	7.6569	8.90268	12.2913	10.6879	8.44344	10.174	10.0314	12.9081	9.91147	10.0232	10.4725	10.559	8.93629	8.98409	12.0789	12.2579	8.10399	9.57175	13.6472	12.0355	8.37738	10.2926	11.3061	10.2523	8.43889	9.09728	9.09912	8.42614	8.00361	9.02219	9.42589	12.7006	12.1072	8.12229	10.5171	9.52882	8.46649	8.48146	11.0934	12.0319	11.3026	12.9802	8.17547	8.52317	8.57405	12.5374	8.34974	11.9902	11.1341	9.39374	10.8144	11.3502	9.91578	11.1901	9.83954	7.63347	7.89329	9.82223	9.41387	9.9611	13.4659	8.76312	10.7338	9.76046	8.59302	10.9844	9.38728	8.58373	10.6253	10.5544	8.37636	9.39373	9.9258	9.45558	7.24392	12.047	11.0047	11.2506	13.9851	8.58659	11.9758	11.3917	12.656	10.733	8.88708	9.36786	10.5398	9.5453	8.98955	8.37678	8.33013	8.29741	10.4662	11.1165	8.59264	7.63671	8.42774	9.59493	9.06594	9.88317	10.3787	12.2423	8.59701	10.6676	9.83182	7.2099	9.41635	8.25303	10.1092	13.2385	8.93229	10.2437	9.35196	7.60703	9.24534	8.41421	8.53345	7.81879	9.88781	7.30237	11.6639	9.29308	9.41522	10.2847	8.43537	9.01518	9.92573	10.0541	8.67751	7.51194	13.4475	13.2614	11.3189	9.05231	8.26985	9.17705	8.76773	9.40565	12.7682	12.504	10.1667	8.51649	9.21687	7.93418	7.61622	8.54855	11.8728	11.0652	9.79303	8.22653	11.8022	9.74736	11.2376	8.43272	13.9558	10.8251	11.2635	11.1855	12.9794	10.1074	11.3857	9.79438	10.2551	9.04695	9.30637	13.3101	8.78531	11.6128	6.63556	11.5659	8.30804	11.2382	8.50696	8.99774	13.9102	10.9148	10.5598	9.38113	14.2267	8.8237	12.2351	11.0111	13.1168	10.5164	8.22571	12.5074	12.8192	12.0798	13.3518	9.18742	9.31022	7.52173	9.49537	12.301	12.7452	8.56727	9.81095	7.77308	8.93503	7.51874	10.9214	10.2414	8.18871	12.8695	9.07571	8.14835	10.0656	8.94002	10.997	11.012	9.36563	12.414	8.24856	11.333	10.0167	9.44153	13.5451	11.89	8.73359	8.67931	8.6903	11.7596	14.2694	8.67879	11.7934	7.95467	8.90157	13.6042	9.33938	8.64475	8.20733	8.55214	9.33545	10.9211	11.9238	11.9035	13.5683	8.80495	7.63451	8.06982	11.4615	8.6091	11.5299	11.5174	9.72202	8.0078	12.504	14.4425	9.6524	9.94037	11.9122	8.32736	15.3957	10.0523	8.99015	8.82624	11.1801	7.77595	12.752	10.5394	11.1179	9.42873	8.58569	9.27213	8.53172	13.4514	11.5532	7.96554	11.0444	9.45794	9.25109	7.88032	9.41769	8.25749	10.8944	15.2994	7.83391	9.40982	8.23138	10.3237	7.72884	8.23328	9.67121	8.92963	10.3694	11.2515	10.4542	11.4429	11.7456	9.81129	12.7773	8.04377	7.8872	11.9019	8.62202	7.9833	11.9717	11.056	11.835	7.93987	12.5533	11.3444	9.37265	10.5497	10.173	9.38689	9.06372	9.11828	9.06969	9.51515	9.5434	10.5126	12.1687	11.0946	11.8277	13.0299	8.80169	9.91585	8.28391	12.2073	9.76133	9.22208	8.05968	9.29913	10.7211	9.25128	11.6822	7.84994	14.5165	9.77501	15.7787	14.0434	13.8528	10.8876	9.4917	15.4519	8.95681	9.03926	8.02886	15.3299	8.75451	10.3555	15.3106	10.9227	10.7925	11.1441	9.08184	7.63828	11.0736	10.4991	9.60097	9.95169	8.07598	8.59626	8.00225	11.6513	9.09329	9.14755	7.81116	8.98325	8.2006	10.6437	8.40832	10.5669	12.5302	10.7989	8.79872	12.6974	9.10396	9.59597	10.0425	7.86794	12.7661	11.3488	12.1257	14.4713	10.0896	11.2122	8.14665	13.3127	9.7402	9.77651	9.91161	9.34939	7.98414	8.72338	9.14297	9.78876	8.47625	12.9471	8.52074	8.99233	11.4707	12.9336	8.20364	7.81569	7.92805	11.521	14.2763	14.2372	9.8072	8.18037	8.29851	8.54371	10.9184	8.74972	11.9249	9.85069	9.10975	9.66456	10.4221	7.56746	10.871	11.7028	13.6779	7.68569	10.3791	9.7245	8.11176	8.82975	9.06749	9.13992	7.92279	13.065	10.7565	9.43973	12.0451	10.0688	10.4616	12.2695	12.2698	11.6333	10.0049	8.59996	7.25179	8.77523	10.4119	10.1829	11.6981	9.84995	11.2463	9.05543	8.31039	9.34353	9.84629	14.5629	10.6955	9.24734	8.2752	9.00102	13.9477	9.66441	12.2203	11.364	9.99653	11.3833	8.78621	9.5545	9.05299	9.30478	9.76885	11.7587	9.57882	9.06967	11.8392	10.0887	8.80369	9.06404	10.4725	12.3244	10.1836	13.0665	12.5149	11.2448	9.78863	10.284	13.9432	9.53013	13.2739	10.6349	10.9616	8.11896	12.4365	10.2709	10.9935	12.1809
train	fold5_a242_label0	0	6.51363	15.5431	10.2681	10.0894	12.8518	7.31775	11.4341	9.05483	9.20372	8.52245	17.4625	15.1803	14.2665	11.2772	8.65781	13.2858	12.0194	11.1266	9.41251	16.0016	11.3089	7.52126	12.5243	14.474	9.30919	12.1169	12.0148	10.2119	10.679	12.3909	10.3947	14.205	11.0956	11.066	8.07309	10.311	8.74593	11.273	12.9363	11.2414	7.00188	10.4377	13.0216	13.0311	8.79976	8.7979	10.9284	8.10444	11.3489	12.6325	13.1357	10.3113	12.1368	12.2912	12.4822	8.7184	10.8556	12.0249	14.3942	10.238	11.7847	9.74758	11.4746	10.6583	12.9404	9.0004	11.2288	12.5912	11.0396	9.93941	14.5746	8.9557	11.9078	9.66822	14.5062	9.08253	12.0585	10.9285	11.4468	12.3856	6.7684	12.732	8.39101	10.1638	10.9318	14.0536	12.3988	11.1397	7.89252	13.1983	13.9268	10.0431	10.7398	12.7685	11.8984	6.85603	9.59632	15.9191	9.28567	8.76952	13.9144	9.00456	12.0382	10.8794	10.4815	7.50476	11.888	11.0885	10.9023	12.7451	13.5089	18.7446	12.7029	13.6042	16.0929	9.60622	10.6037	10.4356	8.66816	13.7821	8.61915	11.9119	13.8826	11.2812	8.22177	14.2447	8.11433	7.61796	15.8451	11.648	10.4619	9.68488	14.7296	12.5742	11.2317	15.9614	18.4037	9.94254	8.38727	12.1166	16.5661	9.36948	16.5386	16.0282	8.98039	14.5738	13.4447	16.5415	14.3445	11.0753	9.55333	11.4751	13.8088	11.6683	9.9989	7.55122	7.00786	14.5777	11.0151	12.1861	14.0417	17.01	13.0192	13.0721	11.9725	16.1383	11.0083	9.79896	12.383	9.97761	11.8675	11.6358	11.4043	12.8311	11.9771	8.49474	11.1318	10.993	10.0568	13.0042	10.4062	12.4895	8.49837	14.571	11.3073	10.7795	8.45018	9.69949	10.2617	10.9568	19.2651	11.4878	12.7186	10.3537	18.1657	13.4926	11.5749	8.10285	10.4922	10.7279	8.42615	13.0618	13.0863	11.7831	11.9019	11.0587	13.2576	14.4543	7.07929	10.0342	8.40758	9.29542	9.3388	8.96799	12.4107	12.9258	10.4234	14.4535	8.4506	9.40634	12.866	11.4874	12.5608	11.539	8.74271	9.67929	12.6957	15.282	13.5673	15.2404	9.29813	9.84268	9.13881	9.81813	15.1823	10.3239	10.2065	7.34204	9.74792	10.3825	10.0084	9.34354	9.14925	10.5271	8.48466	9.53518	13.4724	14.8125	10.97	10.2183	12.4551	10.834	11.0117	7.71187	11.6329	12.3942	12.0809	8.22479	10.1503	15.245	11.1189	15.0573	13.208	7.06335	6.61982	15.1119	16.8104	6.76832	10.4604	13.7979	11.1405	10.7859	6.99975	12.9551	8.90466	7.03704	8.29185	8.2966	12.8298	10.2614	12.8004	11.8774	17.9942	10.4069	10.3992	10.6418	10.7393	10.0173	13.5268	10.1352	10.1729	8.92621	13.2002	8.62125	8.43357	12.5211	7.02872	12.5563	10.9687	15.0695	11.7243	9.45281	12.7578	11.4366	8.92572	10.6625	9.11054	9.93784	12.9383	10.1201	11.2227	11.755	8.60407	12.6477	11.5694	13.2734	8.39094	10.4217	7.44443	9.82022	9.38147	13.8017	11.8177	11.3775	13.7593	16.1589	11.7149	12.2762	12.3772	10.4519	10.7812	13.0161	10.9748	11.5416	9.56852	8.17412	9.50443	11.0793	7.86133	14.4962	9.78222	12.5524	10.2197	19.2986	9.38905	13.2791	10.3982	14.9089	9.69701	12.7964	13.6802	11.2372	10.3636	11.5766	9.27806	13.0666	11.551	10.8882	11.9059	10.1244	9.57467	12.3985	14.1047	10.2075	9.98225	10.0553	11.1626	8.27668	10.7186	11.6018	12.869	10.1274	19.615	15.9595	15.617	11.4667	7.22522	8.29347	7.55223	9.79075	13.9238	12.2854	12.302	7.88783	10.706	10.8695	17.9984	12.152	12.534	9.17726	9.60267	9.45963	8.25847	11.0997	8.11242	14.2754	10.9118	10.4576	11.7184	11.7755	7.35786	10.2621	15.6468	17.8267	8.55308	8.99954	11.1527	10.968	6.6577	12.3684	10.5246	11.4319	10.7447	9.69796	10.6316	8.22845	7.9457	8.7768	12.2051	9.29228	8.27338	13.0225	8.23992	10.4402	13.9278	8.95961	10.3528	6.10054	12.3815	9.81195	8.56969	11.1022	11.0187	11.2431	9.6042	8.92078	9.35496	6.87017	9.36718	11.7523	12.1752	8.50389	9.43148	11.3163	11.7325	10.6773	7.51377	10.0382	10.4964	11.0519	9.76022	9.84158	11.8497	8.14676	11.9539	15.6941	9.4506	12.1006	11.4098	9.49537	8.63105	10.7237	14.758	11.3121	7.22309	10.0008	8.48183	11.5501	11.2746	8.02162	10.4238	11.061	11.5617	13.1448	13.0188	16.1403	10.4431	9.20863	7.18884	6.95186	6.84961	9.02286	14.8221	9.41732	11.5409	9.20517	11.7357	11.3149	8.03707	11.6076	12.3408	13.0598	11.1766	7.95138	7.77436	9.76431	7.39595	11.1293	14.848	11.0611	7.07098	11.0818	8.90562	7.23113	9.3841	12.6868	10.2679	10.5998	9.72252	9.98129	13.7277	9.78015	11.1238	10.0589	10.2506	7.09404	7.62842	11.4014	13.0625	8.41331	10.169	13.8564	12.2706	8.67453	9.12206	10.9623	10.2183	10.7502	8.78343	9.67375	8.28731	8.17837	9.94126	10.9058	12.3298	12.0677	9.72859	11.4968	10.833	8.10742	9.54135	11.2346	12.3147	10.537	13.2353	8.00665	9.02997	9.82214	12.9558	8.42826	11.1899	11.1222	10.8636	10.2917	11.505	10.3818	11.134	10.6698	7.1622	8.16897	9.51932	10.2295	10.5781	13.0748	8.963	10.4148	9.89678	8.70916	8.65401	9.72367	7.24209	11.2086	13.1829	7.77477	9.7539	12.2104	8.90198	6.74103	12.496	11.0419	10.6566	14.9202	8.13156	12.7247	11.6848	9.69421	11.4128	9.41003	8.07075	9.94783	10.6554	6.77532	10.4219	10.1019	7.95974	12.0023	11.2994	12.1222	7.76401	9.21951	10.1432	9.30261	10.5565	8.8122	13.6344	7.5651	10.71	10.0932	8.01852	10.0463	8.76456	9.97692	14.1229	9.8005	10.5594	9.69801	10.6998	10.8644	8.11652	10.1558	9.27144	10.8198	8.41475	10.61	9.20393	9.75103	10.2831	8.95677	11.3766	9.84137	9.2451	8.25595	8.18281	12.902	14.0176	11.7808	9.77365	9.59661	12.484	9.07597	10.4809	12.561	13.1193	10.6844	12.3747	10.1072	9.84841	8.7374	8.61338	12.2367	11.5185	10.8292	7.91721	12.5095	9.00132	11.5943	8.86215	14.6536	10.0494	12.7301	11.1118	12.7195	9.30235	11.0589	9.17682	8.04692	9.64311	9.04464	13.936	7.11391	12.9671	8.41226	11.1268	7.1383	9.0646	9.25094	10.1863	13.375	11.5787	10.5656	9.9269	14.4135	8.98798	7.86974	12.2379	13.2318	10.4748	9.14189	13.5114	12.6161	11.2426	13.3453	7.84548	10.1171	7.01684	9.6271	13.1063	12.7512	7.18085	8.32902	9.41949	8.7785	8.85524	10.9545	10.2414	9.44568	13.405	10.8178	10.2831	10.2373	11.7742	8.32752	12.7724	8.70676	13.5567	9.28667	9.29111	9.90803	9.69909	13.6577	12.2004	10.4468	8.87167	9.19454	11.4765	14.6473	12.0141	13.179	12.2296	10.7195	12.5065	8.39883	8.61527	8.91034	9.31731	7.98149	11.3364	12.656	10.7062	14.1364	8.01089	7.72518	8.68558	11.2192	8.12276	13.2176	12.6586	10.2926	10.2893	9.49643	14.9526	9.55753	10.9324	11.9034	9.75044	16.6577	9.48286	8.32472	8.60143	10.8483	9.37047	12.2961	9.58374	12.4457	8.82463	7.69628	8.98407	7.64348	8.45745	12.9899	9.99637	11.1847	10.3818	10.0886	8.40785	8.73474	9.82956	10.5631	14.9017	7.63767	12.1503	9.31577	11.4559	8.61776	7.71202	9.0775	8.25636	11.2956	12.4764	10.6477	12.2094	11.1912	10.8495	13.7465	8.93453	9.02279	12.3629	7.66899	9.25929	12.064	13.1509	11.9726	8.18759	11.7254	10.7592	10.1406	10.6646	8.62801	10.1605	8.72439	11.0997	9.50367	9.76846	9.99642	12.0416	12.694	13.135	11.5637	14.7134	9.4691	9.99652	8.55608	11.9773	10.7875	10.8643	9.90822	9.31798	10.8245	10.4395	12.2546	9.56847	14.195	10.6524	15.4126	14.1062	15.8149	11.2847	8.80669	15.9236	10.2388	11.3495	8.90748	14.573	7.08617	9.16717	14.4524	12.0828	11.354	9.69509	9.88143	8.5379	11.1708	10.7845	9.74358	10.4024	10.2955	9.28721	8.13951	11.4116	9.48749	9.25942	10.2115	8.61092	8.68675	11.334	7.44612	11.1663	12.0022	10.7312	8.84474	11.8784	10.0579	9.91865	9.76359	8.92027	10.9187	6.58341	12.371	14.3173	10.2966	11.4725	9.1188	13.1191	9.12784	11.1253	9.73625	7.86443	9.81842	9.41305	9.18267	12.7472	8.1382	13.5394	10.1022	9.08407	11.3984	12.2192	8.79405	8.11054	9.10533	11.0451	14.4373	13.6506	9.91676	9.12102	8.61063	8.78275	10.7159	10.0085	11.667	9.8264	8.97837	10.9283	9.90822	9.16929	10.3975	11.7311	13.6088	8.23856	12.1857	9.63465	7.98377	8.74238	8.96533	8.77783	9.79602	13.6468	11.2017	9.45939	11.1726	9.57639	12.7048	12.1883	12.1414	11.5093	10.1049	9.10109	8.26772	8.55785	8.86645	9.22952	11.8982	10.2533	12.9743	10.7339	9.73727	10.0141	10.3746	14.2878	10.4701	9.63657	10.9528	9.62452	10.4585	10.6717	13.5053	10.8741	10.7663	12.8427	10.0247	9.39778	7.75347	9.77514	9.13596	11.1622	10.2736	10.9933	12.5508	9.8634	9.67893	10.5465	10.8664	12.8312	10.0215	13.7808	13.2102	12.21	9.35538	9.95409	14.0339	10.2317	13.2052	10.7999	12.1761	11.2133	12.8183	10.523	11.3148	14.4886
train	fold5_a243_label0	0	10.204	13.4184	5.66756	7.26664	8.00901	11.4238	11.8166	6.34466	7.08132	8.0364	6.92936	12.0949	13.3613	6.45985	7.07658	10.9984	11.0045	9.71013	8.70022	14.2494	7.40879	6.72165	12.5933	15.1837	7.27152	12.6946	7.19748	10.1928	7.81838	9.24818	9.21984	11.191	9.35403	9.3303	7.11157	8.36619	8.25474	9.05821	12.4468	9.83464	6.48705	7.79416	10.238	13.1751	7.47482	7.36212	8.60947	7.57664	8.60356	9.67445	12.546	11.8057	10.2961	11.2753	13.1061	9.22171	10.2826	7.77649	13.4557	9.18393	10.3586	7.98159	7.35429	11.7475	12.2759	7.23102	10.9232	12.2792	7.87071	8.54463	14.8346	6.9375	7.35171	6.35803	11.9825	7.54408	11.3297	10.63	12.0398	12.6807	7.23744	11.0334	10.0881	10.9576	10.8397	13.3212	10.8337	6.70154	8.42418	10.9449	12.7343	12.3369	10.921	12.1155	6.94187	7.4039	8.42906	14.3239	9.7789	9.73202	11.8726	7.66001	9.45669	7.82603	7.3422	6.58998	10.0665	7.46982	7.86252	6.79655	10.3832	17.7789	11.0034	13.7076	14.7543	9.4243	9.86506	11.1247	6.04593	12.4057	8.152	12.2112	9.92701	10.0501	6.4555	12.4694	6.99162	10.3987	16.2088	11.7274	9.09784	8.95982	12.5479	11.4985	9.47126	15.1159	16.4785	7.71312	11.1981	12.06	15.6355	7.39518	14.9891	10.0852	6.76469	13.9768	9.38542	15.7809	13.1678	9.21993	9.65257	9.10372	12.497	10.2143	8.91309	9.75101	12.3129	12.8012	10.1156	10.8509	13.5923	16.907	11.2138	11.205	10.625	15.7898	8.41818	6.00239	11.7864	10.0021	11.0838	10.6619	10.515	11.3377	11.2936	6.52839	9.46489	10.0779	9.85055	12.4924	9.40394	9.32883	7.25959	12.8887	9.8186	11.1028	10.8479	10.7586	8.97414	6.33659	17.3821	11.7271	11.6684	9.16375	16.9624	11.5471	10.7441	7.51962	8.06955	11.7976	6.00196	13.2918	12.0653	11.8876	10.7352	9.61691	14.0744	15.2302	7.8392	9.20826	10.9334	8.15969	6.26829	6.25705	11.576	11.8276	8.69986	14.684	11.1897	8.96865	9.18784	10.7002	12.3353	7.09276	9.19106	7.75148	11.7897	13.7253	11.437	15.9297	9.35244	9.77393	6.36458	8.20126	14.4988	8.87795	11.5221	7.28487	10.831	9.43308	10.0147	6.81501	8.18767	10.1869	9.52978	10.2514	11.8307	14.6814	10.6012	7.15687	12.2591	9.82692	11.1693	7.5363	12.7521	12.2826	12.0733	8.07294	7.82836	14.1268	11.7265	16.0189	11.0042	7.01302	5.48548	15.9331	17.7327	9.91268	10.2868	12.7154	9.09458	9.93316	7.52532	10.6633	7.89102	7.39538	7.72095	12.0707	6.38113	9.67001	9.42553	11.351	15.6594	9.8954	9.96044	10.0406	9.7231	7.36561	8.95561	9.22484	8.65024	10.6453	13.1798	8.41555	6.41521	12.8557	7.25402	12.0353	9.34101	12.6857	10.0365	9.35168	11.1399	10.5506	8.43477	9.12203	6.50338	7.17586	10.7145	9.15805	12.7257	9.09189	10.7609	11.9541	9.71422	12.8725	6.62607	8.49913	7.22856	8.95529	9.8461	12.2648	12.4136	10.6952	12.9674	15.9291	11.7205	8.66182	11.3057	11.1142	8.3574	12.7179	11.5145	7.52713	8.94482	10.9642	7.25831	11.4517	9.47556	13.1243	7.56966	12.0182	8.25881	18.4003	8.3299	11.9171	8.59157	14.1285	8.56957	10.9626	14.7543	6.56649	9.21974	10.4344	8.47749	11.6466	11.9538	10.7117	9.61387	9.38875	8.45157	12.0882	13.28	8.3187	9.34625	11.5032	9.2881	8.38008	9.10723	10.7929	12.7037	9.04876	12.2574	14.9456	16.2905	6.75007	6.38232	7.58248	6.9328	6.43906	13.4952	12.1136	12.0434	7.00951	10.2071	9.32335	16.6959	12.3368	13.6258	9.69253	9.70491	8.20205	7.93475	11.1547	5.65116	13.2253	10.0158	10.3961	10.3164	10.7006	10.015	8.79714	13.6735	16.2117	8.27057	7.20976	8.21438	6.59334	7.6437	14.8776	9.0246	10.6049	11.6697	8.01492	11.0061	6.63598	8.15896	7.49757	9.78246	7.03544	7.24794	12.2066	8.11128	9.05943	14.5036	5.83387	9.47843	6.34193	8.71968	6.68967	6.98015	9.82465	11.3176	10.9784	11.7205	8.93353	9.49649	6.32838	7.89019	11.9831	9.87911	10.2522	9.88698	10.7879	12.0641	9.72482	6.88187	8.92973	8.26852	8.42427	8.76187	8.02673	7.62263	8.14062	11.34	14.8877	8.20698	12.0939	11.8205	6.56346	6.06502	14.8752	14.2468	10.4307	6.19547	9.23491	8.69353	12.1589	6.88051	7.58664	9.9565	10.6894	12.0088	11.8474	11.5921	15.1366	8.49725	8.26127	8.44787	6.14397	9.02986	9.25831	15.8983	6.64243	7.62664	7.36506	12.4804	10.3893	7.62973	11.7931	11.7113	13.8081	8.39997	7.83217	7.02453	8.95242	9.4315	10.1657	14.6333	10.0602	7.89344	10.4434	9.9716	6.9962	7.88681	11.6662	10.9694	8.46142	8.59102	9.22434	11.4054	11.2926	10.4262	11.2842	10.7182	10.1154	9.69339	12.7088	11.8018	6.49405	7.98006	13.4182	11.6665	8.44078	11.7246	10.8504	9.51309	10.0495	11.0717	9.96855	6.92892	6.93143	9.21403	9.7817	12.6859	11.6602	6.80186	10.7276	10.2988	9.29179	8.59841	10.7219	11.4095	11.1508	13.9714	7.78029	7.732	9.26181	12.4176	6.81701	11.9959	10.6346	9.39923	9.95415	11.0048	8.91311	10.7627	11.6877	7.84179	7.10103	10.6631	9.08839	9.32039	13.9456	9.02961	8.91195	9.72289	9.54508	7.17744	8.94824	7.76624	11.1702	13.3507	6.7422	8.89805	11.04	8.49169	8.42635	12.8547	8.40274	11.3544	12.8093	7.19577	12.9819	11.5836	9.09217	10.7022	6.38821	9.79478	10.2348	9.8834	9.58602	8.40267	9.43453	8.07757	10.9988	10.9742	11.8632	7.9668	10.3046	10.5391	7.91721	10.2696	6.78759	11.9101	7.21472	10.1757	9.30599	7.66236	9.08498	7.76896	6.9002	14.1491	8.95697	9.48379	8.46891	6.25812	9.80991	9.83175	8.60996	9.93061	10.6253	5.99364	11.5771	10.9556	10.4103	9.69817	9.78458	8.71449	9.67966	11.3623	9.31763	8.25849	14.7162	13.8422	10.3687	8.75212	9.17827	7.745	7.333	8.99188	12.3981	12.1868	9.78338	6.16621	10.3784	6.95084	7.78142	8.61641	11.3511	10.917	10.5667	8.41324	10.9922	10.6734	9.9837	9.57762	14.5029	11.0639	11.5455	10.3549	12.8669	11.3118	10.9393	6.90904	6.5765	9.4948	9.25717	12.9136	6.73983	13.9379	7.37387	10.5925	10.3111	8.44967	7.6938	8.54327	13.7919	12.4927	10.1679	9.95821	16.074	6.95828	11.8914	7.62046	11.8883	11.8419	8.93712	12.1186	14.3966	12.3683	14.5897	8.31751	10.2848	6.69642	9.80649	13.2137	12.3599	6.66841	9.28885	8.73285	9.05007	7.89153	10.7367	9.49288	10.0897	12.9898	11.6467	7.65789	10.4801	12.0882	11.0103	10.5375	9.36597	13.6844	8.15733	8.88031	8.89997	9.08047	13.9247	11.99	6.82656	10.9676	7.81836	11.7051	12.4441	8.38234	8.94074	12.2616	7.68339	15.6675	7.33254	8.06052	7.78495	7.83522	7.52352	10.0828	11.5074	12.3737	13.7697	7.83061	6.33679	8.27804	10.9972	7.64681	14.0519	8.78837	8.59606	10.9224	14.565	14.8074	9.00959	9.05873	13.7091	11.2731	16.1294	9.64141	9.7704	9.20983	10.3725	7.89572	11.8522	10.4014	9.90763	7.98083	7.99612	10.056	8.78457	10.5481	12.4621	7.97825	10.4766	9.36178	6.77909	7.22406	7.04651	9.91924	10.6246	15.3047	10.954	8.44356	7.33519	8.06567	8.55287	8.4473	11.1258	8.49361	10.2508	10.694	9.76877	10.2122	12.4179	9.88523	12.316	9.86764	7.46037	12.4451	9.03256	9.27315	11.0448	12.1496	11.6293	8.70328	11.5168	10.1605	9.20501	5.88495	6.9812	7.22411	7.80552	14.263	7.92343	8.80235	10.3745	9.70589	12.3863	13.6811	10.5375	12.4348	9.02844	9.56677	10.7381	11.9443	7.24117	9.4735	10.1272	10.1874	9.37805	11.1392	12.6142	6.65336	14.9544	9.13165	16.2164	13.2361	12.9382	11.3539	9.74859	14.7193	10.7333	8.34017	8.28112	14.947	8.37899	9.28945	15.5256	9.69233	10.5604	13.7222	8.74475	7.30666	10.0211	9.28346	9.95587	9.90059	12.6688	6.68862	9.54529	10.2785	8.87317	9.89827	7.70172	11.0988	8.23389	12.7767	6.77991	8.83642	12.0481	11.4738	8.63532	13.1893	9.21043	10.3375	8.81461	8.08711	13.928	14.3156	11.0448	15.1023	8.79727	9.41634	7.32786	15.2533	6.56939	10.7607	8.26897	10.983	7.02823	9.65011	9.26768	5.98487	10.5279	7.50125	11.1503	9.95101	13.2564	10.3815	9.65126	9.14757	8.50475	10.262	13.2971	14.0073	8.87721	11.2789	7.34666	7.70098	11.2097	8.01723	10.9327	10.2147	9.74519	12.7343	9.50072	7.84603	9.50828	13.6817	12.8773	9.73198	11.4216	9.08071	10.3486	8.10276	6.63814	10.4899	6.64759	8.72981	10.405	9.57863	10.8871	9.67189	10.3998	10.3123	12.0401	12.717	9.88759	7.3469	7.92451	9.08816	11.3613	8.43865	12.2053	9.12933	8.06622	9.00035	8.92102	8.76876	10.8918	14.3987	10.7738	9.16879	7.18296	8.56456	13.36	9.11723	13.2779	9.94627	8.8463	11.8054	9.57709	8.72381	8.50195	8.79819	10.423	11.3758	9.23335	9.25407	11.8257	10.439	10.3767	10.6769	10.9475	11.8454	10.5693	11.9699	11.5703	10.6866	9.27263	11.2851	12.5694	9.79219	12.1866	11.2144	10.9016	10.239	13.1429	9.99515	12.4738	10.4926
train	fold5_a244_label0	0	7.15238	11.1017	5.42369	6.36219	6.32322	7.51837	14.6248	7.32608	7.68844	7.59663	15.9111	8.72397	9.18043	7.36247	12.2326	13.6823	9.62238	8.49513	9.15422	16.9632	12.4255	10.3759	15.0662	13.7069	8.05491	16.765	6.64968	13.4903	12.4578	13.6589	11.6298	13.7289	6.22777	12.0207	12.4337	12.0824	10.4199	12.2299	11.3062	14.5296	11.3159	7.82629	13.7117	12.5401	6.80879	7.04282	11.8276	6.47363	7.29311	12.5523	13.1471	7.28826	14.1092	12.984	14.5185	11.0076	13.1409	14.679	15.3881	12.1051	13.493	12.8457	7.87634	13.3199	7.08354	9.99505	11.46	13.0432	9.55122	10.6038	13.1919	11.8867	13.8637	9.99406	16.9906	8.59153	13.6461	13.6616	16.0221	10.7868	10.659	13.4847	12.5807	9.95703	11.6477	15.3287	13.5576	12.4201	10.5747	13.7127	15.2104	13.0531	10.5753	13.6893	8.13929	11.0694	12.0521	16.6131	11.9718	11.3614	14.5843	10.8892	12.0188	6.64755	11.4161	10.1185	11.7671	10.0384	13.8453	8.24591	13.5743	19.7742	12.8184	16.7974	16.2838	9.55913	10.831	10.0042	8.78989	16.4099	9.36475	13.173	13.9077	12.6403	10.0757	15.1532	9.30187	6.64588	18.0419	13.0384	10.6687	11.9768	15.9352	13.4413	12.4736	13.9021	19.8928	11.1723	13.1922	11.7916	18.8172	11.1616	17.7056	16.0379	9.65541	15.1241	12.7802	19.2133	15.2528	10.8852	10.0545	14.1443	14.4365	12.1918	12.5904	11.8866	13.8131	16.289	13.1678	13.3727	15.5987	16.1271	13.5179	14.3707	13.767	17.7991	9.17932	9.63456	14.0167	11.9263	13.5854	13.5216	13.0148	14.2451	13.0976	10.0707	10.958	11.0969	11.7614	12.6097	12.4325	11.8057	10.3146	17.1868	12.8378	13.0992	9.61843	11.31	9.04647	12.6623	20.3396	12.9718	14.1739	10.4735	20.025	14.1563	11.9261	10.3093	11.2215	12.836	12.6582	13.3	13.5308	12.1362	13.4871	11.3267	12.7391	15.9552	14.1827	9.82029	12.0593	9.47096	9.28161	9.29828	13.8264	13.7885	12.2895	14.6356	13.2639	10.3651	11.4445	11.9142	13.8593	6.95919	10.689	9.7789	13.8223	16.5812	12.8839	17.1257	9.63573	12.3815	10.8366	8.70856	15.3045	11.5223	6.31342	10.5692	10.8496	11.6595	12.062	12.1667	9.09252	9.03193	10.3969	11.3884	13.3528	17.6831	11.0286	9.50491	13.0153	10.0686	12.1163	9.61116	13.9479	14.3899	13.3759	8.00701	11.2176	17.7157	11.0028	17.1175	13.7769	6.51721	9.49614	17.0569	19.0537	11.7039	12.089	16.8018	9.59547	9.59156	7.83795	13.617	11.5121	11.1475	6.5297	11.2941	7.5234	11.4119	14.0922	13.4593	17.0998	10.5484	13.5167	11.4256	11.2114	9.49035	11.0105	10.791	7.27111	12.1913	16.5284	9.50953	9.073	12.8653	11.2031	13.0338	12.149	15.9618	12.2598	11.1244	14.2057	11.4121	11.0428	7.83441	10.5777	10.9949	13.5824	13.2421	13.6447	11.4655	12.6036	14.8878	12.7387	13.6794	10.5054	10.8021	6.56929	11.7422	10.5706	14.4429	13.2412	12.5504	17.2288	18.9253	11.9201	7.57859	15.8156	13.1051	11.3672	15.7898	13.757	11.2444	12.9817	11.1668	6.7623	11.5128	6.43559	15.1456	10.5203	13.4304	10.8833	20.603	11.6864	14.8667	8.81212	15.6516	10.9637	13.9906	16.0492	6.79032	10.4383	13.5267	9.88209	14.0885	13.2696	12.1739	13.8232	9.90816	6.56014	8.42054	14.5657	9.99775	10.8394	9.33475	13.1212	7.16832	11.96	14.0365	13.8713	10.6059	10.6085	16.9441	16.9999	6.80528	9.11979	7.98831	10.1484	8.6035	15.7758	12.5293	12.6554	8.46911	10.3602	11.5496	19.2455	13.4784	11.4711	9.79342	10.6936	10.5636	8.00093	12.6359	11.4046	16.7421	13.0162	11.9654	13.095	13.06	7.1665	11.8398	15.8905	18.1491	10.1544	11.1949	7.81419	11	10.0416	15.9076	12.0107	10.1227	12.2303	11.2095	6.3546	5.83525	10.4151	9.04613	12.8641	7.49284	9.4543	13.8545	9.38479	11.7169	11.9548	10.1132	10.9381	11.1825	6.48124	11.0237	9.58922	10.5096	12.514	11.7585	11.4838	12.7438	9.46185	6.18044	10.3055	12.0419	12.4658	10.7087	9.73089	10.1629	13.8323	11.6484	7.4427	9.48774	6.22083	11.7976	10.6829	12.1251	11.5348	8.61414	13.03	16.248	10.1651	13.4693	9.8028	10.0628	9.56521	8.33897	15.9904	13.5842	7.26369	13.3179	9.77616	12.8838	10.5661	9.52401	6.66273	12.4347	11.2001	12.9605	12.9868	16.6031	12.1772	9.40241	8.82913	8.1076	11.828	10.5814	17.0704	9.84725	11.8555	11.342	13.4316	12.0127	6.78899	9.68589	11.7181	10.9467	12.8819	9.17756	6.50189	7.04911	6.31591	11.4895	14.0063	9.13024	5.95917	9.92192	9.59749	7.87174	8.62706	11.826	9.86177	7.2389	7.77428	9.73922	11.8036	9.50719	9.74054	10.0623	9.28088	6.42018	8.15807	11.2441	12.2333	6.82671	8.42862	13.5202	11.451	7.53788	8.93197	10.5205	9.5061	6.76805	6.21104	8.38925	8.09218	6.35315	7.24321	9.73918	12.4421	11.2754	6.22892	10.0925	7.81532	8.03337	6.82256	10.5637	11.2278	11.3523	12.4959	7.37622	8.61514	7.35073	11.8511	8.98974	11.4391	11.0344	9.85222	10.3231	11.1812	10.2278	10.443	7.3816	7.37281	7.49131	9.23677	8.86407	9.40464	12.9146	7.63074	10.959	9.62012	9.63191	11.1313	9.00672	8.3818	10.4823	6.33981	10.0726	8.3932	11.6971	9.35794	6.71697	11.9568	9.20893	11.4681	12.7214	10.7668	13.408	10.7007	14.6131	10.0612	7.38467	8.93929	9.88307	9.7468	10.1585	5.80532	6.87707	8.27344	9.73904	9.99418	6.11751	8.55308	7.04548	9.12775	6.71409	9.6678	10.7714	12.4883	7.59481	9.82387	10.4098	6.74188	9.57409	6.46101	8.02722	13.0875	7.98225	8.97875	8.21424	8.66012	8.89648	7.24215	7.86	7.06349	9.59993	6.99294	11.5875	7.87261	8.81453	8.28679	9.66359	6.85311	10.3152	9.9795	8.98634	6.23381	12.6106	12.7324	10.2032	8.01756	6.89417	6.66799	8.9114	9.21059	12.1558	12.1252	9.54179	6.24471	8.25188	9.16872	7.96268	8.06536	13.2461	10.2557	8.43705	7.78489	11.4878	9.22323	11.3447	10.0698	13.9076	10.2238	10.7446	10.1382	12.3074	8.91787	10.8658	9.27789	12.2159	8.99591	8.95009	12.7091	8.96445	10.6208	6.75013	11.605	7.63301	11.4857	7.2625	7.51154	12.7833	10.0021	10.314	8.80438	14.0935	8.43251	12.1836	12.436	13.5862	8.26841	8.96398	12.5993	11.6432	12.2734	13.5477	11.3076	6.13386	6.86133	9.96963	11.5892	11.8926	6.4712	9.02545	7.90188	8.69228	8.32232	9.94287	9.55726	7.17422	12.5237	8.98548	7.65357	10.5628	7.46288	11.3506	8.74544	9.98542	11.7492	6.66498	11.1641	10.3808	8.74641	12.9218	11.2774	6.67819	6.52264	6.88058	11.9785	14.8992	12.1444	10.1061	6.06649	7.58216	13.0161	6.27577	6.42968	6.9636	7.28681	9.15353	10.0434	11.2181	13.0343	12.6762	8.71762	6.66158	7.15205	10.8958	9.21618	6.65448	12.6383	8.0518	6.39696	11.4842	14.0626	9.63162	10.7776	11.5935	6.93615	14.9997	8.72022	8.71575	6.51755	10.9047	9.1636	12.8534	10.481	9.61936	10.9966	9.82599	9.28662	8.68262	16.4798	10.613	10.1028	11.3501	9.06943	7.17884	7.99524	8.24347	7.19072	10.1552	15.9137	7.70273	6.42828	6.5081	7.73718	6.62751	6.65135	7.76081	7.7932	10.4735	12.3263	9.66991	9.99067	12.4307	9.03419	11.9172	7.10443	7.75579	9.92775	9.85615	7.88513	10.9585	7.17832	11.0352	7.26508	12.2249	10.4283	8.85686	10.7496	9.02289	7.44704	10.0457	9.85147	7.11942	9.20409	8.23801	6.84516	9.38989	10.0025	12.1011	13.7852	7.33169	9.33503	8.13222	11.5604	9.30958	8.63934	7.05562	7.26443	10.5227	9.66858	10.6241	6.75457	14.439	8.66388	14.368	14.0651	14.0396	10.197	9.22481	15.4609	7.15947	11.8766	6.14703	15.1125	9.13139	10.0307	13.5648	8.25315	10.1343	9.32737	9.99661	7.39653	9.65893	9.71904	8.15094	8.75508	8.34406	6.56625	7.43391	10.4312	8.18723	7.62078	7.8943	6.93082	6.67477	6.77433	6.69723	9.95846	13.0122	9.54898	10.1473	12.6076	9.7202	9.47274	8.1723	7.65443	11.8415	14.318	11.4025	14.5743	9.87708	10.9704	8.05789	15.5172	8.27829	7.98608	10.6667	9.82296	9.51213	7.82024	8.11556	9.49918	8.12526	8.26208	8.14367	8.2278	10.3589	13.5928	6.47199	7.09686	6.78176	10.7003	14.9208	13.5711	8.98467	6.10787	6.49696	7.32881	9.33759	7.91313	11.0263	8.25959	7.80114	12.5427	8.99394	7.56641	9.57318	8.8796	12.2427	7.54119	10.3498	9.73345	7.63648	7.30113	8.82798	8.2479	6.89011	14.6371	9.99145	9.57782	11.7547	8.71345	7.04027	11.1005	11.9142	10.3082	8.61868	6.61225	8.28592	7.25585	10.7277	10.9235	10.4616	9.96679	9.74061	6.62252	7.39699	8.8606	10.3804	13.9828	8.89263	8.22618	6.36824	11.0781	14.3456	8.54093	9.34403	11.0141	10.5038	9.89648	7.26484	7.83594	9.82716	8.24882	7.99672	10.3734	8.5561	10.0835	10.9192	10.2494	7.17017	6.34512	8.79769	11.3736	8.97054	11.7073	11.3413	10.0964	10.5362	8.47513	13.064	7.77202	11.87	11.227	9.76329	6.82769	12.5678	8.4522	6.93577	7.13491
train	fold5_a245_label0	0	10.2029	10.0946	5.66421	8.80457	10.3499	7.82573	7.05237	7.14267	8.63745	12.0257	7.00876	12.8542	13.8183	7.92371	6.63821	13.028	13.2677	10.3765	8.23246	13.2954	7.90244	12.7734	12.7962	12.9497	6.86298	15.3043	6.90281	9.08313	10.8017	10.4172	10.0385	13.4284	11.9255	11.4602	10.8374	10.7943	9.02038	9.38994	10.6103	10.8933	10.6582	9.64619	11.7144	14.9126	7.20399	6.71915	9.24896	7.08754	12.0421	10.3256	14.0658	13.5399	12.1659	11.1726	13.9793	8.64337	11.681	13.7829	14.6864	11.59	12.621	12.2369	10.7546	12.5335	11.7502	16.8537	10.4211	10.8433	9.98494	9.50352	13.1009	8.94643	9.78326	7.87	16.0104	7.06626	12.1842	12.9108	13.2529	12.0668	7.43091	12.448	10.9852	7.88638	11.0729	14.0607	9.11868	10.5118	10.6147	6.80342	12.8995	11.8318	9.37015	12.9375	14.4426	6.62753	12.5917	14.8215	10.0674	11.6435	13.9108	7.15579	10.2814	6.96552	10.6636	12.2791	10.3097	8.87904	11.6439	6.80031	13.2771	19.1023	13.0077	14.9782	15.3365	8.01725	9.81492	10.8335	9.38712	15.3337	8.29768	12.7489	11.2498	10.5672	14.0142	14.2191	6.88985	7.73804	16.9181	10.8198	8.78454	11.4055	15.0224	11.1911	11.2533	16.0207	19.2757	10.5208	11.9568	9.91548	17.4783	9.85515	16.9567	15.8004	8.48902	14.8462	12.5819	18.4333	13.4716	9.95927	14.3008	11.8984	13.5868	10.3382	11.3733	11.2713	13.629	14.414	11.2196	11.3872	14.3965	14.7112	12.8777	13.516	12.638	16.8873	10.5784	8.7223	10.6563	9.27222	12.3245	12.2488	12.0411	13.0302	11.0231	10.1498	9.60062	9.42891	9.95534	12.8667	11.7275	10.2218	8.74917	16.9047	10.8313	12.0604	10.7635	13.2995	13.3905	11.4167	19.1208	11.3768	12.2613	9.53402	19.2493	12.7278	11.2702	6.76516	9.40819	12.4845	9.42749	13.2295	12.9835	11.3704	11.8698	10.3022	10.6835	14.8986	12.4509	9.58941	9.81958	7.94351	9.55747	6.5877	12.2365	12.3281	10.8322	12.9487	11.9747	9.75579	6.81165	10.1832	13.1867	9.34567	10.6614	9.84896	12.8336	14.4501	12.0564	16.0813	8.61261	12.0941	8.62869	7.33118	14.5505	7.92797	12.609	10.634	11.3813	11.0678	10.0166	9.81303	9.57212	7.29255	9.64635	9.90316	12.7259	16.9589	8.6669	9.84533	12.1949	10.4248	9.97844	8.59121	14.1656	12.7841	11.6725	9.9043	10.6928	17.2735	9.57167	15.9006	12.3386	7.56408	13.6819	15.9681	17.2282	6.91155	10.7741	15.8039	7.01327	11.4481	7.19014	12.5036	10.4403	10.2067	7.09839	11.6317	14.4293	9.718	12.6555	12.5174	17.953	9.0283	10.7746	9.31743	9.80415	7.93605	10.4571	9.88169	7.69158	10.2022	16.0702	9.26415	6.26712	11.3206	16.4307	11.3384	10.5087	15.3165	11.7863	10.2399	13.6117	8.9881	7.54675	10.2656	8.15332	9.61148	13.6179	12.306	12.2642	10.4884	7.95607	13.4667	11.1498	12.6975	9.79494	9.75524	6.97538	11.6054	10.5577	13.8095	12.5213	12.7786	16.5697	18.4484	11.8045	11.7486	14.8761	12.0943	10.1219	15.3607	12.9567	10.1666	8.69438	9.50723	9.61981	10.8902	8.94511	13.0908	11.0685	13.1417	8.99873	20.0049	9.3328	13.7683	11.1059	14.3793	8.64926	12.4366	14.4098	10.7133	9.91575	11.6936	9.41444	12.1614	12.2055	11.7097	13.6132	9.52356	9.51687	13.1786	14.1867	9.64174	11.2852	12.7438	11.0004	6.87179	11.2797	13.314	12.7862	10.0171	19.6895	16.8212	15.6011	13.0039	8.5163	12.4486	9.72989	10.7697	14.5209	10.9212	11.9842	8.07963	9.81559	10.4877	18.8565	13.1178	12.1244	9.89199	9.98828	7.90288	8.99111	11.4886	10.9903	15.4635	12.2937	10.5294	12.364	11.9936	6.4346	10.3791	14.4929	17.2324	9.30633	7.15436	10.078	10.3106	15.2826	14.9249	9.66005	9.11389	12.2049	9.90193	6.67982	9.30818	7.92977	7.94981	11.6053	8.68936	7.79188	12.3355	7.91985	10.7795	12.6003	5.70485	8.56016	7.05398	7.91398	8.78284	7.59373	8.9916	10.708	11.2064	9.95753	10.7352	9.60032	6.83261	9.45963	11.4677	11.23	10.1042	9.56084	10.6707	13.2989	9.97228	7.814	7.95311	8.12362	11.2679	9.40257	10.5252	8.78452	8.44296	11.4242	15.833	8.75589	12.5826	12.4199	7.2196	5.84038	14.8142	15.5312	12.6139	7.82752	11.6739	9.25727	12.3161	11.3631	7.6503	10.0368	11.6473	11.4876	13.312	11.4879	15.5502	12.1566	8.45228	8.75467	6.31013	11.2977	8.15955	19.0363	8.10322	9.60392	9.97071	12.9775	11.0789	7.86067	11.7288	11.9259	12.7533	9.16595	6.64456	9.39799	8.5257	10.2039	12.337	14.429	11.4699	9.11928	9.97552	9.52612	9.01945	10.0225	12.1488	10.7349	9.34086	10.679	9.13261	13.8572	10.0301	9.81054	10.4074	11.1093	8.6291	9.03236	12.1914	11.8082	7.08921	8.89802	13.57	11.6588	7.85098	12.1103	10.7373	10.1663	9.9998	11.1651	9.50138	8.63977	8.10584	9.68951	10.7193	13.0862	11.6687	9.69174	10.1673	9.06488	8.15249	9.67758	10.569	11.5749	11.9786	13.3119	7.98529	7.67675	8.41107	12.1927	7.97352	12.195	10.8129	9.05775	10.4505	10.9352	10.3465	10.9171	10.6917	7.85117	7.74306	10.2692	8.70474	9.81012	12.9688	7.92013	9.20099	9.56725	9.6096	11.1529	9.57739	7.73118	10.9702	12.044	9.04117	9.59627	7.06987	8.80898	7.34596	11.987	11.2575	11.9429	13.1371	7.34397	13.694	11.7338	15.3403	10.3942	9.22152	6.3367	10.3593	9.35587	10.1035	7.93879	9.423	8.7241	11.0272	11.1076	12.0044	7.22319	9.28498	10.2739	8.60213	9.90773	10.01	12.0011	9.50041	10.8078	9.21208	8.1324	9.76997	9.1783	6.97154	13.5441	9.10463	9.18634	8.35752	6.13821	9.25046	9.72927	9.00132	7.77994	10.1207	6.45232	11.8487	6.41098	9.11166	10.6737	8.84051	11.0994	9.50816	8.18289	7.18933	8.22161	13.6702	13.6522	11.1227	7.87308	9.36762	13.9363	7.43959	9.27414	12.4234	12.6278	10.5002	11.3272	10.924	7.9041	7.98245	9.24794	9.74306	10.8276	11.0003	8.64877	11.7028	10.645	11.541	10.7864	14.7013	10.5702	10.4144	12.0215	12.7756	10.2799	11.5547	9.72268	12.1728	10.1725	9.6868	12.9862	8.2565	11.9652	6.77712	12.3116	7.69676	12.0232	8.30506	8.05536	13.2964	12.4356	9.85717	10.3587	14.5507	8.26231	13.8899	9.17155	12.0267	10.826	6.89837	13.2991	13.1715	11.4446	12.9639	9.90386	10.3482	8.16662	10.2298	13.3788	14.194	6.6809	9.57039	7.23665	8.73346	7.47312	10.882	9.61381	7.83817	13.7349	12.4669	7.96234	9.76866	8.54478	11.0794	11.7872	10.2494	12.9154	8.52394	12.1566	10.6191	9.31437	13.9628	12.0639	8.63823	10.5708	10.2971	11.4004	15.0605	8.2221	15.3178	10.7984	8.03777	13.9915	7.54264	9.21727	8.23301	8.47314	7.32694	10.2495	11.9592	13.0955	15.2118	8.76666	8.8104	8.95039	11.3062	7.65541	13.7191	11.8462	10.6053	9.7569	14.4392	14.1367	9.00357	10.3737	12.1903	11.1178	15.318	9.29925	9.04534	9.33577	11.0869	6.8482	12.5083	11.6369	11.7477	9.35936	8.66047	9.86391	8.02715	13.4483	10.5333	9.25098	10.5879	9.14927	6.95322	6.54069	10.8833	9.26012	10.647	14.5322	6.8396	10.4098	8.28842	8.32137	7.30173	8.56272	10.3381	7.75742	9.96521	10.4878	10.943	11.4495	10.7814	10.2628	12.6499	8.58117	6.98359	12.0878	9.7733	6.23942	12.6669	12.4904	11.5985	7.81519	12.7831	11.2276	8.87016	10.4132	10.7212	10.1085	8.9431	6.90931	9.00263	9.05213	10.8553	12.2809	12.2386	12.3258	11.3749	14.7589	9.46678	10.0907	8.84052	11.9109	11.3049	8.7005	8.02671	9.91814	11.0325	9.38972	11.4609	5.91615	14.171	9.80593	16.5992	15.3065	14.7334	10.7433	10.2627	15.3672	9.98709	10.316	8.28288	15.9377	9.96809	11.1881	15.4463	10.1869	10.2989	12.2934	9.10401	7.44347	11.1279	10.6312	9.79895	9.61033	7.21899	9.24884	7.0078	11.4832	9.33051	9.57118	9.53305	7.21147	9.02844	6.92105	10.2039	10.668	12.2159	11.0322	7.93218	13.7366	7.09005	9.72411	9.95134	7.6967	10.8534	7.31127	12.3089	14.1043	9.47272	11.8523	8.23371	15.4295	11.225	11.1708	9.56488	11.1307	7.29204	9.41943	9.14036	12.6271	9.69563	13.5853	8.69939	9.20322	13.5059	12.583	8.38295	9.45505	8.08585	11.7121	15.5527	14.3881	9.31583	11.3456	9.0754	8.76667	11.0505	8.05215	12.0943	9.74718	9.86982	12.2872	10.6939	6.1836	10.8247	13.7462	14.4054	7.90315	11.6408	10.4245	9.96715	9.49029	9.3886	10.0598	7.37832	12.0482	12.117	9.08898	12.3048	10.5988	11.9397	11.733	12.0242	12.4008	9.88598	6.97251	7.67854	8.98884	10.2909	9.23134	11.7526	10.3213	13.2919	10.8269	9.00463	9.32258	10.8616	16.0792	11.2371	9.39383	9.72996	7.36105	15.5286	8.93478	13.069	11.9402	10.215	12.9953	8.2859	10.4955	8.40187	10.2912	11.04	12.1713	9.33074	9.52512	13.1337	11.4078	9.01017	10.6658	11.6875	13.1298	10.8821	13.2174	13.6051	12.4224	10.8395	12.4021	14.96	10.1393	14.0069	12.2665	11.4336	10.0691	13.1094	12.2924	12.6062	14.4153
train	fold5_a246_label0	0	10.3706	12.1948	7.37321	10.2802	10.1124	8.25319	8.7183	8.06686	8.47629	10.4531	11.0826	13.3613	12.8307	9.34007	7.61922	12.2224	11.3263	9.95104	8.20411	15.0784	8.86104	11.7717	12.715	13.5327	7.67177	14.6954	8.28201	9.93032	10.1292	11.3504	9.20168	13.0907	10.081	11.1684	12.1756	10.5833	8.7878	10.0669	11.4609	10.8002	9.2704	9.3551	11.9214	14.0492	7.41467	7.32456	9.41791	7.37889	10.7247	10.0595	13.6271	12.937	12.0435	11.5477	12.9252	8.94624	11.2952	12.6007	14.2283	11.1966	11.861	10.8687	10.7944	12.0921	10.3914	13.4504	9.99776	11.6897	9.92719	9.18203	13.8673	8.8857	9.95936	8.09913	15.3539	7.61965	12.1488	12.1794	12.6131	11.0981	8.00038	12.312	10.9002	7.75935	9.14222	13.8695	10.0882	9.77343	9.30973	9.75262	13.4754	10.5191	8.83676	12.9359	12.3572	7.0328	11.8627	14.9568	9.96203	11.0568	13.1637	7.84976	10.6027	8.13212	10.4025	11.4983	10.4061	8.66151	11.1248	9.35868	13.109	18.6203	12.247	14.5611	15.4322	8.71787	9.19734	10.3478	8.39152	14.8478	8.19724	12.0009	11.8103	10.8799	12.5178	13.662	7.61877	9.28021	16.6578	11.5848	9.34603	10.634	14.7284	12.196	11.0996	15.3983	18.5883	9.29855	11.151	11.0603	17.5138	9.53715	16.4921	14.4429	8.36766	14.3665	11.1777	17.6801	13.6392	9.59727	13.0398	11.153	14.0029	10.7513	10.7224	10.9088	12.9442	13.924	11.4079	11.3029	14.2853	15.5744	12.5306	13.1235	12.1642	16.5527	10.084	8.6436	11.6745	10.0991	11.792	12.1804	11.8046	13.1548	11.2909	8.82784	9.03601	10.1421	10.3075	12.603	11.7302	11.0768	8.62764	15.8816	9.79414	9.74361	9.35589	12.3797	12.2565	10.1799	19.3138	11.7233	12.4829	9.48294	18.9309	12.9633	11.3088	7.25654	9.72577	11.7361	9.37541	12.0549	12.9276	11.0757	12.0841	10.3468	12.0138	14.8133	11.8283	9.53334	9.33404	7.85935	8.84122	7.50923	11.7979	12.4994	10.2844	13.6754	11.0868	9.67388	9.14087	10.5287	13.205	9.17225	10.0977	9.13059	12.8023	14.9453	11.9557	16.0117	7.94797	11.3671	8.36836	7.61097	14.6648	9.40295	9.94683	10.0947	11.0462	10.2441	9.93979	10.0136	8.80737	8.91985	9.25958	9.063	12.509	16.0976	9.49237	9.64496	12.0696	9.99099	10.0876	8.08171	13.6203	12.9742	12.1092	8.82552	10.1092	16.2514	10.2353	15.371	12.4503	7.3118	11.517	15.4666	17.583	6.93515	11.0305	15.1692	8.52831	10.8134	7.37016	12.2931	9.70567	9.67654	6.93853	10.229	13.5741	10.0175	12.599	12.1165	17.0823	9.00394	10.8957	9.60261	10.2002	8.05389	11.6986	10.1502	7.68374	10.2532	15.4867	8.83451	7.06711	11.6993	15.2943	11.8415	10.5581	15.0181	11.2073	9.68032	13.398	10.201	7.81583	9.88537	8.59925	9.23407	12.698	11.4248	12.2516	10.5131	9.77562	13.0543	11.4023	10.4235	9.25655	9.04031	8.70512	10.9943	8.80025	13.4326	12.2983	12.2693	15.7938	17.7506	12.1969	11.5457	14.3169	11.3872	9.95472	14.9803	12.157	10.4167	8.51703	9.0519	9.66721	9.64431	7.39841	13.5445	10.1793	12.9092	9.10494	19.3235	8.21512	13.5515	9.80486	14.9395	9.18136	13.3987	14.4183	10.1178	9.64716	11.7581	9.00908	12.627	12.033	11.3962	12.6329	8.59288	9.2818	12.8905	13.9993	9.68077	11.0075	11.4219	11.0369	7.8651	10.8896	13.031	12.9547	9.6012	18.736	16.2717	15.9468	11.4066	8.00346	11.5074	9.02932	10.0266	14.5095	11.7344	11.8047	8.31206	9.72642	10.669	18.3828	12.5137	11.0045	9.37984	9.80124	7.67664	7.92217	11.4866	9.259	14.8281	11.7206	10.3889	12.3123	11.8277	7.5167	10.3525	14.5856	17.9847	8.97027	8.23537	9.66047	9.82599	12.922	14.3968	9.80393	9.99137	11.9198	10.6151	7.33187	8.22957	8.07759	8.04562	11.4738	8.78881	8.05116	12.3103	8.13992	10.6276	12.5176	7.24208	9.6606	7.4888	9.58587	8.66987	8.05137	9.62105	11.1785	10.8519	10.5922	10.2125	9.36557	6.9822	9.00441	11.1402	11.3422	9.41808	9.15286	10.1535	12.8639	10.5424	7.80902	8.34839	8.33752	10.8319	9.68552	10.2139	9.10817	8.45696	11.6046	15.4665	9.02267	12.2968	11.6422	8.9826	7.25654	12.3216	14.8499	12.3514	7.76909	11.0413	8.95942	11.8982	9.89531	7.95706	9.91981	11.6274	12.151	12.8297	12.0014	15.5266	11.4777	8.15681	8.11373	7.06281	9.95407	8.1145	17.3142	8.29306	9.70145	9.55111	12.3924	10.2976	7.4906	11.1922	12.1038	12.943	9.46841	6.96385	8.92029	7.36182	9.70188	11.7069	14.6391	10.9306	8.44099	10.1909	9.44932	8.71638	9.01735	12.2675	10.9245	9.26062	10.2786	9.59842	11.9636	10.359	9.98628	10.5197	10.6123	8.85227	8.9042	11.826	12.1625	7.97362	9.57455	13.7363	11.915	8.31831	10.9177	10.8671	10.206	9.75996	10.4044	9.47444	8.82755	8.48567	9.13961	10.587	12.9459	12.0284	8.98556	10.5227	9.6905	8.48412	9.15955	10.8451	11.8356	11.1365	13.3443	8.11712	8.13258	8.91074	12.5815	8.13491	12.0449	10.9774	9.00638	10.6802	11.2006	9.92956	11.0752	10.177	7.82697	7.65777	9.79723	9.40777	10.0701	13.3486	8.77211	9.84569	9.86198	8.77362	9.95952	9.36938	8.02122	10.8347	11.366	8.33236	9.25848	9.40515	8.81636	7.1373	12.1385	11.3279	11.7381	13.9035	7.34354	12.8207	11.6735	13.8652	10.6674	9.22421	8.19666	10.618	9.51289	8.81106	8.28337	8.59513	7.98697	10.9859	11.0766	10.5374	7.4617	9.51749	10.023	8.88076	10.1708	10.254	12.4646	8.50639	10.7726	9.53346	7.47848	9.51745	8.84389	8.67201	13.6798	9.49959	9.77533	9.16287	7.19006	9.45219	9.34281	9.04303	8.28593	10.1611	7.51623	11.7169	7.82384	9.88536	10.4029	8.55553	9.76146	9.89223	9.26309	8.51999	8.1417	13.3387	12.9427	11.5432	9.35235	8.83279	12.4157	8.36603	9.73403	12.6262	12.7168	10.5785	9.27161	9.91312	7.90131	7.88961	8.9685	11.1938	11.1344	10.3684	8.62442	11.1274	10.2006	11.2416	8.72884	14.556	11.3832	10.9843	11.4101	12.7554	9.91055	11.5695	9.92624	11.5435	9.74412	9.48235	13.3616	8.47492	12.0553	6.88312	11.8325	7.54566	11.3271	8.59174	8.64579	13.8545	11.5143	10.2228	9.86342	14.6502	8.83294	13.0048	10.2771	12.6875	10.505	8.07891	12.7448	12.9899	11.557	13.0128	8.29953	9.91214	7.85245	9.98794	13.597	13.012	8.28053	9.6337	7.41285	9.05585	7.64279	10.9263	10.0113	7.94606	13.1902	9.67982	8.02858	10.2547	10.068	10.3383	11.11	10.0309	12.6502	8.51019	11.1278	10.1521	9.18325	13.9671	12.1339	8.39221	10.5942	9.14706	11.7987	14.2475	8.5756	12.5981	11.0768	8.81148	14.0263	8.55661	8.94344	8.4519	8.76586	8.15334	10.5379	12.3876	12.6218	13.8178	8.60639	8.08643	8.45858	11.3554	8.27093	13.3364	11.8892	10.1219	10.0762	13.8554	14.4266	9.14778	9.79619	11.9167	9.87277	15.7364	9.55285	8.95061	9.17814	11.1601	7.24645	12.8724	11.1673	12.1596	9.58655	8.43639	9.36101	8.4025	11.9473	11.5418	8.60645	10.0721	9.48884	8.53447	7.13822	9.43067	9.02248	10.8869	15.0222	7.47804	10.2763	8.89911	9.16132	7.91932	8.74297	10.0633	8.56474	10.2122	10.8398	10.7431	11.7044	10.8701	10.2696	12.9018	8.6733	8.06626	12.6774	9.07786	7.05468	12.4155	12.2359	11.9117	7.6707	12.4332	11.3234	9.28201	10.3445	9.99479	9.78721	8.97004	7.55365	8.80806	9.37014	10.1256	12.2254	12.4863	11.9647	11.481	14.2106	9.40541	10.2852	9.02218	12.1919	10.5417	8.97886	8.14754	9.5204	10.5987	9.71552	11.6742	7.50526	14.5026	9.71939	16.4198	14.8533	14.3961	10.8076	9.58246	14.0499	9.05908	9.93556	8.57434	15.3523	9.04572	10.7254	15.7268	9.83859	10.8762	11.9838	9.24049	7.80524	11.4059	10.7681	9.84533	9.74346	8.46835	8.92169	7.52565	11.6428	9.16286	9.34537	8.40941	8.39878	8.41697	8.38665	8.69084	10.5795	12.307	11.813	8.55284	12.9556	7.86611	9.61293	9.73875	7.63931	11.7536	9.93033	12.354	14.2728	10.6064	11.4457	8.35639	14.8527	10.7885	11.0738	9.11151	9.61721	7.98786	8.95027	9.10347	11.154	8.91825	12.9528	8.99699	9.57	12.1543	12.2465	8.52847	8.7334	8.02925	11.6091	14.6054	14.3567	9.79421	9.78965	8.92403	8.77025	10.9314	9.08336	12.0275	9.82249	10.0838	10.8835	10.4897	6.85668	10.846	12.7385	14.105	8.04805	11.3383	10.2249	8.7765	9.05518	8.94089	9.45354	8.32101	13.8507	11.7236	9.46626	11.6604	10.4417	11.6403	12.0628	12.3259	12.4225	10.3287	8.04732	7.84397	9.06177	10.4061	9.41434	11.8557	10.2212	13.1963	10.4	8.60997	9.6484	10.6559	15.4865	10.9697	9.47877	9.4186	8.29204	15.0447	9.22779	12.968	12.0081	9.84117	12.2046	8.94653	10.1369	8.60422	9.84938	10.5402	12.394	9.98868	9.78611	12.2387	10.8684	9.11923	10.1425	11.1319	13.1271	11.0072	13.5318	12.9954	12.2344	10.3596	11.7686	14.5833	9.78814	13.6594	11.7529	11.7605	9.844	13.0723	11.3392	12.2291	14.5052
train	fold5_a247_label0	0	10.6899	16.3316	8.84457	10.6438	9.94867	8.79679	10.4688	9.48976	9.87593	10.6596	11.3474	14.6379	13.905	9.46592	7.68058	12.4917	9.67395	10.8825	8.51037	15.5719	9.8718	9.74114	12.389	13.8836	8.63332	13.7296	9.31011	10.1469	10.1041	11.9267	8.71555	13.5668	10.3438	10.7879	10.247	9.8272	8.23508	10.6908	12.1304	11.1451	8.2634	8.9419	12.5685	13.6032	8.98078	9.6454	9.33819	8.76878	12.0514	11.1105	13.74	9.2605	11.7988	11.8932	12.401	8.41955	11.2316	11.3842	14.095	10.8309	11.5727	9.47802	10.1082	11.4187	11.1931	11.5942	10.1617	12.2826	8.90339	9.51843	14.5689	8.3891	10.0834	8.44613	14.4413	8.88415	11.7406	10.7092	12.6398	11.2952	8.70288	12.3783	9.97959	9.37152	8.66544	13.5578	11.3911	9.86947	8.34041	12.092	13.6986	10.0438	9.3914	12.7291	10.1641	7.55328	9.67823	14.8516	9.94473	9.28297	11.9776	8.00188	10.391	9.61722	9.68713	10.1582	10.8812	10.0462	10.5025	8.80334	12.6393	18.5031	11.8399	14.1713	15.4254	9.80557	9.99282	10.4607	8.08401	13.7447	8.1599	11.6965	12.6107	10.6724	7.75462	13.2645	7.64934	8.08135	16.5579	11.1764	9.89631	10.0436	13.7492	12.4012	10.7781	15.9388	18.2098	9.4947	10.9572	11.5196	16.9609	9.30867	16.1123	12.9716	8.03293	14.4211	11.8715	17.2933	14.2459	10.1179	10.62	10.1954	13.7582	11.054	9.98898	9.23441	10.5972	13.4208	10.9006	11.6353	14.1085	15.9265	12.6295	12.5587	11.805	16.272	9.94025	8.21371	12.1391	9.59168	11.7979	12.0862	11.4802	12.4253	11.8156	8.17729	10.8852	10.4018	10.3776	12.6236	10.3547	10.3157	8.36115	14.7776	9.78534	9.19318	10.3248	11.2856	11.0862	9.93687	19.0187	11.9572	12.5135	9.74433	18.3187	13.0502	11.3099	7.91049	10.0362	11.0075	8.89915	12.6646	12.3773	11.3584	11.8431	10.175	12.3625	14.9161	9.42449	9.63771	10.1856	8.50294	8.40133	8.08075	11.9893	13.1233	10.4995	13.6695	9.4977	9.4513	11.7121	11.0687	12.6821	7.89097	9.44415	9.63364	12.5625	14.7517	12.684	15.8564	7.87689	11.8397	7.88399	9.08518	14.5873	9.34068	10.8363	8.77001	8.38465	9.84852	9.88158	9.12665	8.39673	11.1497	8.255	8.90385	12.5374	15.3847	10.7002	9.00595	11.9936	9.71933	10.5582	7.6874	12.8142	13.183	12.1568	7.74002	9.95902	15.4276	10.5902	15.2859	12.4272	7.43981	6.89582	15.6674	17.5653	7.30685	10.9408	14.2008	10.2108	10.2371	7.36543	12.0684	9.57653	9.24955	7.56521	9.79559	12.5058	9.80381	12.2443	11.5785	16.3804	9.37034	11.2099	10.2755	10.5855	8.85721	12.2156	9.96574	9.77887	10.2115	14.2668	8.54778	7.51428	12.3645	10.266	12.1301	10.6056	14.5061	11.1399	9.66324	12.721	10.4011	8.80984	11.3951	8.35888	9.09401	11.54	10.1309	11.6518	10.6626	9.56888	13.0799	11.415	12.459	8.43075	9.87998	8.40893	9.85636	8.10042	12.0921	12.2059	11.5861	14.7743	17.0663	12.0506	11.3052	12.993	10.6193	9.86762	13.9294	11.8237	9.49199	9.69699	9.65253	9.69249	10.1321	7.57135	13.9835	9.40531	12.2377	9.63271	18.8879	8.96062	13.4767	9.46846	14.9154	9.37618	13.7132	14.4818	9.95032	9.79134	11.5016	9.12383	12.8031	12.1339	11.2001	11.597	9.15899	8.77943	11.8087	13.5213	9.74397	9.99397	10.8428	10.8814	7.77312	11.1564	12.3308	13.0259	9.34424	16.1142	15.6683	15.9042	8.86788	7.85575	10.6035	8.69884	9.70566	14.4297	11.9633	11.9692	8.67891	10.2371	10.5291	17.55	12.355	11.3728	9.12214	9.62161	8.54402	7.72232	11.703	8.54662	14.273	11.0779	10.4222	11.8181	11.2399	7.76431	9.85649	14.9742	17.275	9.02644	7.86437	10.0041	10.3428	8.52772	14.3362	10.3138	10.9162	11.3823	10.4473	8.5596	7.76264	7.69322	8.48427	11.5741	9.02484	8.36478	12.6191	8.27253	10.2528	13.4114	7.65328	10.3289	7.11128	12.1442	8.66996	8.18035	10.2229	11.5106	10.4574	10.1767	10.2675	9.03421	6.91795	9.40477	11.6352	11.41	9.84873	9.53715	10.4855	12.2607	10.7274	7.57123	9.10587	9.13694	10.1424	9.93559	10.0846	9.9085	8.17901	11.9658	15.3532	9.1648	12.2451	11.1365	9.32903	7.53214	13.8582	14.4585	12.0144	7.24116	11.0265	8.70161	11.8003	8.83752	8.34764	8.65919	11.2258	11.4465	12.5195	12.5183	15.7694	10.17	8.4945	7.95919	7.23325	8.5799	8.50241	15.4742	8.28155	10.5196	9.40643	12.4251	10.3845	7.64165	11.0798	12.1066	13.1622	9.69539	8.10263	8.31681	8.68052	9.00709	11.0414	14.7026	10.5516	7.7464	10.4896	9.3138	7.98347	9.20053	12.3547	10.5138	9.25905	8.96282	9.8847	12.596	10.3688	10.1229	10.5339	10.5955	8.55451	8.59962	11.5304	12.5648	7.65413	9.27437	13.8716	12.1741	8.40417	8.06788	10.8891	10.2102	9.53472	9.91443	8.92008	8.42523	8.34969	9.1	10.1378	12.6095	12.11	8.74679	10.7269	9.87377	8.77315	8.45101	11.2398	11.7193	10.4561	13.4938	7.95027	8.37802	9.10344	12.864	8.16078	11.6564	11.25	9.39448	10.6804	11.5616	9.85652	11.0821	10.0619	7.99097	7.47238	9.7815	9.42124	9.70931	13.2954	8.94445	10.2055	9.93885	9.03259	8.79361	9.20608	7.9539	10.6684	12.1888	8.44136	9.15486	10.4894	8.88933	8.02816	12.4915	9.30031	11.423	14.0092	8.26577	12.5349	11.6932	12.9121	10.8668	8.25373	8.80069	10.2869	10.0275	8.60964	8.93575	9.12223	8.03374	10.7784	10.9783	9.70247	7.84037	10.1563	9.80316	9.83559	10.1804	9.12509	12.9676	8.37084	10.9409	9.70569	7.9528	9.50002	8.48349	9.34597	12.6818	9.11025	9.85219	9.05903	9.0857	9.07667	8.79406	9.52923	8.84815	10.1565	7.96615	11.4203	9.69778	9.81402	10.3424	9.2047	9.87105	9.94536	9.71393	8.79547	7.79298	13.6358	13.0085	11.1301	8.94597	8.88551	11.5266	7.96414	9.92269	12.349	12.9776	10.2088	10.0544	10.9029	8.2162	8.32682	8.86798	11.8831	10.8195	9.73757	8.44496	11.2333	9.93298	10.7134	9.46429	14.0435	10.4059	10.6305	10.8749	12.6355	9.51655	11.5696	8.88256	9.77095	9.50414	8.89916	13.3775	7.93746	12.3536	7.2421	11.136	8.40744	8.67347	8.46266	8.88794	13.4517	11.4253	10.1524	9.72904	15.1871	8.90147	11.2711	11.0518	12.8198	10.4717	8.64292	12.6581	12.8457	11.8567	13.6554	8.09509	9.69867	7.28728	9.64432	13.5261	12.7782	8.31062	9.11041	8.06529	9.16812	8.33078	11.0335	10.3057	8.65732	13.1485	9.43645	8.93671	9.62163	10.7392	9.94609	10.9852	9.65084	13.1192	8.30733	10.5172	9.66871	9.34029	13.9424	12.0374	7.91525	9.23561	8.57961	11.9803	14.0645	9.51638	14.3423	10.0292	9.04416	14.015	7.50905	8.33386	8.51807	8.50548	8.22195	10.7583	12.1169	12.6569	13.075	8.18985	7.86657	8.48974	11.3844	8.63228	12.642	11.6086	9.69609	9.57747	13.9128	14.7722	9.02398	9.66935	11.0875	9.75722	15.5943	9.75181	8.7403	9.00662	10.9447	8.31848	12.745	10.3674	10.3774	8.88295	8.0943	9.08849	8.39305	9.82792	12.0362	8.64696	10.5657	9.55831	9.28735	7.36482	8.50746	9.32142	10.8742	14.861	8.91587	11.218	8.81257	9.69501	8.62197	8.03932	9.34762	8.60575	10.6342	11.5204	10.3709	11.2328	10.9628	9.93723	12.8108	8.57779	8.11432	12.0518	9.27644	7.94759	11.9787	11.991	11.6445	7.22316	11.9844	11.0167	9.43764	9.56994	9.01736	8.83632	8.41029	8.42671	8.73961	9.41692	9.98779	10.7314	9.33846	11.9222	11.4612	12.4622	9.21759	10.226	9.10817	12.1149	8.1619	9.7279	8.30841	9.31208	10.2205	10.0918	11.8185	8.27682	14.2674	9.07451	15.2297	12.7521	15.0778	10.7783	9.69087	14.8716	10.1625	8.08572	7.96668	14.8098	8.89192	10.0607	14.8509	10.8871	10.9697	10.5668	8.33035	8.17944	11.1077	10.6778	9.57786	9.89357	8.67065	8.21802	8.04409	11.3256	8.50562	9.59188	7.67717	8.442	7.96475	10.0914	7.85355	9.61247	12.347	11.3668	8.14661	12.6476	9.14911	9.83699	9.89052	8.35094	11.3905	10.5898	11.9334	14.3517	10.358	10.815	7.96091	13.4247	8.53616	10.8216	9.20286	9.64064	8.48973	9.18123	8.95268	9.91012	9.36431	12.0072	10.1234	9.49314	11.5505	12.5143	8.25143	8.00905	8.38487	11.22	13	14.074	9.47954	10.032	8.5906	8.35811	10.6746	8.99254	11.7007	9.56835	9.39392	9.50957	10.0512	8.14507	10.364	13.407	13.6311	8.40682	11.3149	9.67545	8.83034	8.55202	8.43056	9.05074	8.56406	12.9195	10.8942	9.62989	11.4302	9.7172	10.2745	11.7303	12.2257	12.02	10.0425	8.17271	8.8192	9.02214	9.34163	8.64054	11.8176	9.73355	9.92696	9.86856	8.92471	9.01347	10.3869	14.913	10.0951	9.52611	9.05956	9.15006	11.6249	9.38691	12.8374	10.7017	10.075	11.2661	9.09055	9.89654	8.80598	9.44608	10.0728	11.6427	9.56356	9.91678	12.1761	10.2325	9.39178	9.51483	10.9535	12.6459	10.8711	12.8482	12.8882	11.4984	9.82393	11.1389	13.951	10.0306	13.2105	11.6287	11.2232	9.50498	13.526	10.7268	11.7411	12.4779
train	fold5_a248_label0	0	9.06481	14.1211	6.65138	8.38921	7.94303	7.41728	10.4633	7.16805	6.74922	9.73805	15.4047	8.97123	10.778	8.64168	7.19902	12.1691	6.81015	10.2119	8.17639	14.5145	9.10034	10.1047	10.9269	14.0806	7.74764	10.3415	7.53209	9.98853	7.99984	11.1377	8.34358	13.1261	7.82369	10.2087	10.7668	10.0089	7.7453	10.2948	12.3481	9.7407	7.50397	9.12974	12.0491	13.6574	8.99599	10.1617	9.8217	6.48941	7.41893	8.99807	13.1742	7.4824	10.914	11.5911	11.9915	9.67237	10.521	11.2588	12.8535	10.2145	9.37886	7.31297	7.60339	11.6583	7.53706	9.69491	9.77486	12.459	8.85678	9.04332	15.1131	8.17464	8.39955	7.75237	12.0233	8.48197	10.7689	10.3755	12.4146	10.3782	8.66056	11.7407	10.6128	9.52542	8.97605	13.4599	11.0477	7.02246	8.58775	11.3395	13.8704	9.52504	8.99394	12.7116	12.1324	7.36334	9.9578	14.5722	9.38538	8.88283	13.6605	7.35145	9.86528	8.86458	10.1284	9.00731	10.7861	8.94424	8.70727	8.1196	11.0192	17.0468	11.4676	13.9133	14.9827	10.185	8.68483	11.4033	8.17772	12.2681	7.78433	9.96138	12.7941	10.3127	8.27122	12.3696	7.41993	8.05538	15.4353	11.14	10.0547	8.81663	12.8725	12.6188	10.2361	16.4435	16.1104	8.33825	11.4251	12.0222	14.5071	9.24035	15.3879	7.92194	6.76316	13.5446	9.62028	16.255	13.1965	9.47166	13.1889	10.3456	13.4135	11.9304	8.69574	8.98045	11.6794	13.4712	10.3845	10.9936	13.8089	16.6805	11.5853	11.4556	10.6672	16.1631	9.47343	7.34953	12.6284	10.7388	10.0899	10.6454	10.4196	11.9115	10.5729	7.15536	8.60397	9.76446	9.96703	12.5546	10.1679	8.61932	9.35786	13.1215	9.51848	8.06492	7.7749	12.7997	11.4878	9.29475	16.8805	12.0778	12.3253	9.62649	17.1416	12.9359	11.4879	7.91426	9.42101	11.736	8.41596	12.6729	12.3302	11.0064	11.1589	9.91495	13.8333	15.058	9.03502	9.0955	9.65962	8.1978	8.98313	8.60069	11.0133	12.6633	8.52373	13.316	8.75363	9.26428	9.15219	10.7487	12.7221	9.51952	9.96908	9.27517	12.2753	14.5523	13.0054	16.0474	8.62987	9.84101	8.87874	8.73657	14.7076	8.4286	10.608	8.41536	8.17976	9.69787	9.22224	8.00886	7.73112	12.0285	7.0038	7.94496	10.4373	13.8387	10.5185	8.36599	10.9696	9.43151	9.75771	7.35578	11.7604	13.1364	11.2745	7.2176	9.68307	14.7601	10.8709	15.2553	11.601	7.5237	7.27635	15.9541	17.5594	8.50321	10.2235	12.8566	9.65176	9.48664	7.67894	11.2261	8.15882	9.14845	7.15485	10.0093	10.208	10.5985	10.1421	11.108	12.749	8.86129	9.38177	10.3743	10.1909	8.08553	12.2985	9.63978	8.05584	10.4773	13.6276	7.87995	7.28385	11.8846	10.4557	12.2858	9.52845	14.2046	9.64194	9.55248	12.551	10.6674	6.9146	10.8037	7.41654	8.15048	9.29608	9.69441	12.8069	10.3519	10.9789	12.3283	10.7477	8.24274	8.42992	7.95214	8.74103	10.1754	7.92301	11.3284	11.7751	9.87309	14.2977	15.3903	12.0146	8.74372	12.6594	10.2601	9.57803	12.7035	11.765	7.72302	8.9745	9.92882	7.09727	8.46004	8.5405	13.9364	8.73323	12.207	9.12692	18.1048	8.6846	12.4685	8.88323	14.732	9.49067	13.2484	14.4159	8.99782	9.78353	11.256	9.07387	12.4398	12.2923	10.1379	11.3394	7.45465	8.88191	9.70626	13.3898	9.13743	10.2182	11.9662	9.50004	7.91467	9.52585	11.1983	12.7921	9.21154	12.6646	14.9633	15.6484	8.53192	6.53327	8.79437	8.72966	11.2789	13.772	11.7785	11.5125	7.95538	9.60865	10.0073	16.6391	12.5307	10.5157	9.17094	9.90063	8.31365	8.40155	11.7427	7.87087	13.4249	10.4888	10.3938	10.772	10.8863	8.89391	8.97704	13.9301	16.9664	9.21584	8.45152	8.58375	7.90541	8.63774	14.5737	10.49	10.933	11.9002	9.22679	9.35467	8.28414	8.19781	8.32598	11.0958	7.18605	9.28928	11.8611	8.41697	9.42177	13.8503	8.03234	11.8316	7.72942	12.1454	9.86239	7.29451	10.4481	11.3565	10.3218	10.3079	7.62571	9.14464	7.02117	8.40281	8.70164	11.1704	9.72016	9.32214	8.23943	12.5619	10.6689	7.56109	8.56772	7.6777	9.8598	9.71989	7.83415	11.2528	8.50941	11.5091	14.5861	9.05666	12.4125	8.89099	9.37723	7.38663	13.9954	13.9324	11.1241	7.643	10.5265	8.41883	12.9267	8.34849	7.16856	11.6682	12.3359	11.5505	12.8006	11.6858	15.5596	9.33004	7.37877	7.613	8.19471	8.70451	7.61605	15.2877	7.0536	8.86709	9.51155	11.8643	9.63944	8.03103	10.9179	11.7119	13.1601	10.1769	8.14298	8.07572	7.76536	8.90615	11.8022	14.659	11.4824	7.41226	10.6558	9.804	8.95636	8.56177	12.1967	10.7569	8.99873	8.73259	9.05132	8.36575	10.6788	10.1587	11.0731	10.9439	9.25382	9.82973	11.8852	12.3413	7.60539	9.64962	13.7341	12.0648	7.66725	8.78994	10.7868	10.0074	9.42591	10.3223	9.25415	8.18243	8.36763	9.58915	10.8386	12.9656	12.2485	8.3356	10.3148	9.19943	8.93623	7.52929	11.26	11.5688	10.8465	13.9233	8.17683	8.34563	9.46982	13.1028	8.37956	11.7804	10.9778	9.31964	10.2773	11.5505	9.53388	11.07	10.0335	8.34542	8.05806	9.83551	9.63849	9.43249	13.5036	9.72164	9.60726	10.3055	9.09622	7.67076	9.7536	7.01069	10.7958	11.9363	8.05114	9.02469	11.0348	9.00078	8.13614	13.0288	9.52088	12.1817	13.3572	9.44212	13.1057	11.3436	14.8439	10.3687	7.9939	10.0494	10.8568	9.89327	9.44837	9.67129	8.74093	7.96069	11.4334	11.1739	10.258	8.02726	11.7031	10.0447	10.5495	10.926	9.57873	11.9725	8.39158	10.8561	10.3173	9.00269	9.68445	8.35454	9.2987	12.4874	8.27086	9.6249	9.56005	8.60391	8.98742	9.69191	8.92135	9.61226	9.94103	7.66857	11.7248	10.0584	10.2657	11.2933	9.05005	7.56908	10.2829	10.2027	8.55639	8.04808	13.4676	13.3626	11.1231	9.0912	8.68893	10.4451	8.39727	9.85906	12.6735	12.8799	10.8019	6.018	10.7564	8.63063	7.81677	9.19731	10.0769	11.6634	9.75724	7.27745	12.6831	10.757	10.8805	9.04951	13.5476	11.8633	8.46083	11.0217	12.5155	9.84152	11.7157	8.05224	8.42753	10.6983	9.57603	13.0291	8.46027	12.8329	9.0305	11.3623	10.0159	8.5934	8.07465	8.27493	13.4179	11.8537	10.308	10.1702	15.5399	8.66297	12.1416	9.61017	13.1051	11.7248	9.05728	11.8107	12.8096	11.7995	13.5181	8.78268	9.83865	8.34027	8.96965	14.552	13.2429	8.26022	9.52859	8.78772	8.97943	8.55696	10.7381	10.1122	8.45949	13.5446	10.6722	8.28429	10.966	11.6789	10.2807	11.135	10.8889	13.1258	8.5984	10.7369	9.95259	8.84398	14.1008	12.4323	7.64535	9.83683	8.20808	11.9808	13.4973	6.75737	10.6322	12.1963	8.07483	12.4234	7.05018	9.14963	9.10026	8.69568	7.48725	10.8658	12.335	13.7471	11.9108	7.94268	7.91403	8.5118	11.7863	8.15958	13.0193	11.5616	10.0867	10.8767	14.5294	14.1188	8.97794	9.16373	10.4128	10.3845	16.859	10.5167	9.45135	7.40827	10.9932	8.40558	12.6904	11.2566	10.5434	9.09964	8.7644	9.49324	8.73574	10.8067	12.2964	9.65083	11.3491	9.55795	10.8902	8.69616	9.26557	10.3633	10.9672	14.8784	6.95244	11.6541	8.5404	12.3193	9.37615	7.93768	10.8919	8.98575	10.0195	10.4744	10.4045	10.3215	10.8939	9.92809	12.6761	9.96648	8.12288	12.3473	9.69451	8.36884	12.1526	11.0992	12.3237	7.92358	12.1928	11.1301	9.43264	9.37715	9.33343	8.1635	8.9575	10.6176	8.5629	8.08864	11.371	9.64339	9.71281	12.8448	11.5962	15.0389	9.33429	10.4481	11.159	12.4514	9.20335	9.60515	8.82056	10.2031	10.7341	9.97751	12.5591	9.05678	14.8454	8.19102	17.3734	15.7692	14.7503	11.2783	9.52347	14.9201	10.5667	8.16233	8.79602	15.5132	10.2008	10.5378	15.8728	9.13386	10.7853	11.8052	9.58274	8.32802	11.1742	10.356	9.98842	10.2319	9.2939	8.22373	8.41175	11.1973	9.51384	10.3354	7.17048	8.99772	8.74591	11.8703	9.34032	10.0202	12.2122	11.2597	10.0782	13.7129	7.89428	10.1717	9.66372	8.44152	11.0448	13.9856	11.8986	15.1016	11.6656	10.6709	8.66251	9.68965	11.1754	10.5965	9.5274	10.2411	7.974	9.41867	9.23515	10.0726	10.4128	10.4227	10.0348	10.6505	13.1161	12.183	9.53421	9.3723	9.84682	11.2548	11.1435	14.5783	9.45583	10.8239	8.46032	8.99251	11.3756	8.69428	11.779	9.2796	9.95429	12.4472	9.99333	7.7535	10.5222	9.56922	13.9686	9.64285	11.4788	10.2762	9.46384	8.78807	9.38614	8.94481	8.51014	11.7248	11.3357	10.1259	11.888	11.0935	10.4395	11.7134	13.7302	13.339	10.7397	8.72338	8.35757	10.0257	10.6951	10.1341	12.3208	9.24321	9.60773	10.7943	9.50024	9.72837	9.98019	15.8665	10.6651	9.72374	10.4272	9.37159	11.0844	10.2368	13.6376	11.6512	9.54167	11.4109	9.44183	10.7145	9.90922	10.1737	11.4704	12.1326	9.91049	9.72823	13.1236	11.3178	10.7647	11.2008	12.1535	12.8525	11.9327	13.4745	12.7545	11.9185	10.8298	12.0491	13.8757	10.4755	13.4655	12.5012	11.4548	10.2131	14.244	11.4362	12.609	13.5825
train	fold5_a249_label0	0	12.0993	14.2088	10.7156	13.01	11.0271	10.5331	11.6554	6.78545	8.74939	8.74901	13.9932	15.866	12.615	9.25976	7.08373	13.5074	10.5052	8.87665	8.20934	16.6422	9.5792	12.4612	13.6754	14.0058	8.48637	14.3942	9.95948	10.8166	10.1381	12.2494	8.57916	14.4325	8.43786	11.4692	14.2684	10.6126	8.50865	10.4546	12.1772	11.1442	10.1002	8.66296	12.69	14.3174	7.35699	6.87373	9.80081	7.79217	12.3877	11.3535	13.2054	10.9229	13.2645	12.6262	13.0414	9.79563	11.7921	12.4998	14.6935	11.4942	12.2065	10.1398	11.5675	12.0209	10.7668	14.5099	10.3586	12.4886	11.038	9.60916	14.6384	9.28606	11.0725	7.5598	15.3101	8.31992	12.489	11.9179	13.4084	11.3537	8.50064	12.8688	9.68508	7.34866	8.70079	14.4167	13.0361	9.90845	7.78009	12.4817	14.3716	9.62082	9.00494	13.4988	11.4005	7.68025	11.7578	15.7924	10.0115	10.1843	13.7923	9.86156	11.2429	8.09967	10.4325	11.6147	11.2583	8.91153	11.3429	13.0367	13.4861	18.8763	11.7549	14.3587	16.038	10.1285	9.59713	9.72642	7.27002	15.4283	8.93261	12.2062	13.4675	11.0928	12.8116	14.2032	7.93371	10.7041	16.7728	11.9482	9.8195	10.9853	15.2751	12.8561	11.9015	15.0443	18.7641	10.1141	11.9345	12.2828	17.8287	10.3349	16.9683	14.2737	8.59592	14.781	13.2153	17.5225	14.608	10.475	12.4893	11.3325	14.2205	11.4874	10.8407	10.8264	12.7883	13.3419	11.8924	12.0283	14.4193	16.5034	13.2387	13.644	12.2587	16.8051	10.171	9.73645	12.7866	10.9374	11.5449	12.4112	11.4519	12.6975	11.9203	7.84333	8.51749	11.0871	10.883	13.0644	10.8072	11.8739	8.10237	15.4207	9.94891	9.25135	8.90961	11.7262	12.9019	10.4745	19.8201	12.1136	13.0317	10.1479	18.8559	13.3482	11.8708	7.7187	10.4612	12.3123	9.06727	12.0645	13.0548	11.2476	12.6664	11.0154	12.4632	14.398	11.1809	10.0711	9.41029	7.37598	9.0519	8.66708	12.1296	13.163	11.3188	14.4833	9.58256	9.98464	11.7584	11.6732	13.4842	8.97268	10.2047	8.05431	13.3069	15.4132	12.3595	15.92	8.32299	11.6397	7.78411	7.35631	15.1209	11.9955	7.81749	10.3246	11.4064	10.3887	10.2704	9.57672	8.20257	10.464	9.31803	8.7782	13.1888	16.1821	10.6976	9.98535	12.9346	11.0985	9.85238	8.33829	13.431	12.8747	12.7816	8.89532	10.8046	15.4721	10.1613	15.8807	13.487	7.52383	11.0479	14.7434	17.6709	7.14337	11.4926	14.655	10.1026	10.0288	7.44889	13.0916	8.24258	9.84366	7.00734	9.80924	14.3723	10.18	12.9876	12.0018	17.0236	9.41897	11.6191	10.2997	10.9703	8.60416	11.7165	10.7784	8.29045	11.3779	15.5259	8.56258	8.22263	12.5308	14.3505	12.7029	11.389	15.3124	12.1159	9.72004	13.3396	11.2081	8.76491	9.80981	9.46367	10.0123	12.7546	11.8858	12.5057	11.3179	9.61969	13.6733	12.0351	11.6485	9.86619	9.30367	9.70999	10.8811	6.9944	14.0349	12.5761	11.4927	14.9076	16.8153	12.549	12.2245	12.5957	11.1086	10.7361	14.65	11.7792	9.80978	8.89893	10.1918	9.75142	11.4702	6.61806	14.5913	8.60635	13.4501	9.78625	19.1932	7.18545	14.3709	9.24815	15.8043	9.92344	13.598	14.2993	10.1407	10.0832	12.0617	9.50216	13.0735	12.1338	11.4945	12.2192	8.16443	9.14622	12.7177	14.2589	10.062	10.0506	10.8779	11.6659	8.75276	11.2044	13.1647	13.1675	9.99488	20.1219	16.1733	16.121	11.5305	7.64788	12.4384	9.34442	11.5087	14.4413	12.4861	11.8644	8.29091	10.1652	10.8149	18.3509	12.3919	11.4307	9.60803	9.78919	7.74232	6.5957	11.7749	6.94768	15.0096	11.7677	10.8292	12.5982	12.3943	7.54951	10.3973	15.6072	17.8174	8.88055	8.87278	10.6367	9.79539	13.8835	14.3876	10.2998	10.7906	12.5722	9.95075	7.22598	7.02568	8.50468	8.40403	12.2409	8.15483	8.88768	13.4278	8.29863	10.3232	12.5621	9.42459	10.4884	7.41693	11.3672	8.87598	9.06425	10.8663	11.5699	10.9664	10.7027	10.5843	9.35298	6.84862	9.59573	11.4276	11.9408	9.38775	9.64991	10.5716	12.7504	10.8616	6.75271	9.62706	9.49283	11.2988	10.2216	10.1566	8.96757	8.73155	12.4104	15.4221	9.79091	12.4416	11.857	10.5172	9.00821	10.4142	14.8407	12.3416	7.16629	11.4033	9.48697	12.0632	8.37767	8.77592	9.98581	11.9524	12.3442	13.3246	12.8074	16.1964	10.9872	8.39397	8.16765	7.40767	9.64563	8.28444	17.6602	9.1011	10.756	9.99849	12.4795	10.7711	7.78695	11.1355	12.6997	13.4828	9.82995	6.91958	8.2223	6.69613	9.67004	11.8116	14.7261	11.2003	9.18661	10.2679	9.70081	6.99231	8.29758	12.5177	11.1188	9.08497	11.1412	10.1533	11.5611	10.183	10.0682	10.7989	10.4639	8.93123	9.04453	11.8558	12.2722	8.98257	10.0503	13.5348	11.9748	8.39083	10.0425	11.3988	10.3097	8.87148	10.4792	10.0819	8.38819	8.29227	9.03513	10.5847	13.0063	12.379	9.73884	10.7124	9.88208	8.71129	9.45049	11.507	12.0832	10.8422	13.2712	8.4678	9.18402	8.96284	12.6514	7.84344	11.7022	11.2299	8.90809	11.1001	11.1164	10.199	11.1079	10.0495	8.32214	7.51826	9.85216	9.75835	10.3536	13.3525	9.14753	10.895	9.86426	7.87337	10.0188	9.51394	7.81128	10.7153	12.4916	7.76604	9.76043	12.0028	9.14388	7.6632	12.1046	11.4765	11.203	14.6244	8.39699	12.4457	11.5415	13.3462	10.9424	9.02249	8.75178	10.7727	10.0871	7.68997	9.40011	8.63855	8.50254	10.3875	11.1926	10.909	7.28467	9.95087	9.99068	9.08245	9.9554	10.4192	12.4171	7.60554	10.633	10.1461	7.88704	9.30239	8.62353	12.1398	14.0564	9.5755	10.6223	9.72358	7.42941	10.193	8.64132	8.72955	8.35513	10.5489	7.74278	11.6181	9.88345	10.3229	10.2196	8.06514	7.88034	10.5615	10.3484	9.39417	8.30665	12.9375	12.9386	11.9412	10.2988	8.26162	12.1774	9.40071	9.61337	13.0194	12.7332	10.361	6.83263	9.9584	7.55754	7.59102	8.83593	11.9574	10.9924	9.62101	7.89445	11.8769	10.3346	11.3448	7.42128	14.272	11.8055	11.5112	11.016	13.043	9.75283	11.6631	10.5992	11.3741	8.90663	9.24753	13.4557	8.27082	11.9953	6.92743	11.0502	7.12425	10.3637	8.73122	9.09106	14.0602	12.3198	10.4608	9.80425	14.213	9.02964	12.7367	10.6246	13.3214	10.8602	8.39249	11.9563	13.1897	11.4923	12.9475	7.38418	10.2075	6.97356	9.27145	13.5691	13.0295	9.68215	9.77771	8.25107	9.42308	7.48595	11.1854	10.192	8.6625	12.9736	8.67932	7.30716	10.3058	10.0706	10.6203	11.8099	9.0808	12.7162	8.61937	11.306	10.4436	9.47504	13.7626	12.0556	8.49239	10.7237	9.09219	11.7717	13.9449	9.30983	9.94504	10.9042	9.40754	14.2219	9.73076	9.17235	9.39696	9.2647	9.56907	11.0023	12.455	12.6687	14.417	8.83451	7.94961	8.35294	11.5168	9.23305	12.9591	12.1377	10.151	9.51033	13.1858	14.4721	9.59886	8.67148	11.9797	8.32293	15.5001	9.81094	9.13739	10.0059	11.252	6.99774	12.8745	10.6787	13.1409	9.77002	7.78326	9.24493	8.74085	12.1338	12.5569	7.34861	9.94723	9.89791	10.8048	7.62332	9.35028	8.15928	11.0901	15.2848	7.68831	10.5195	9.46298	12.1024	7.45215	8.45652	10.0557	9.17944	10.3503	11.9274	10.6516	11.9385	10.9123	10.6304	13.1587	9.24137	7.98888	12.422	8.93792	7.67736	12.3662	11.7918	12.1992	7.97836	12.2952	11.7129	9.5187	11.0528	10.8026	10.2295	9.29837	7.72325	9.12076	9.70462	9.79982	12.3563	13.5513	11.2203	11.4621	14.2046	9.72174	10.1047	8.56833	12.4459	10.0929	9.91402	8.89354	9.19509	10.5807	9.08983	11.5789	9.59635	14.2387	10.1928	16.9526	14.4859	14.2211	11.1766	9.84927	14.7523	9.97286	9.7449	8.39436	15.2778	8.16132	10.378	14.9631	11.2696	11.2553	10.7424	9.48458	8.01879	11.8121	10.8177	9.68191	10.2088	8.88233	9.04973	7.57498	12.2057	9.12289	9.33115	7.71012	10.7737	8.60651	11.4839	8.89658	11.0208	12.915	11.8204	8.82771	12.8858	9.18992	9.9282	10.4262	7.65325	10.7059	13.5211	12.3548	14.076	10.9214	11.6746	8.99571	14.2847	9.9657	11.2046	9.51425	7.4752	9.49305	8.5231	9.27458	11.9225	9.76374	13.5728	8.28715	9.40578	11.6685	12.6767	8.82399	8.98342	7.60065	11.4223	15.1092	14.226	9.85682	8.33041	9.22133	8.84199	11.1937	9.63785	11.958	10.3769	9.80073	9.30346	10.8058	7.15818	11.1034	12.0155	14.2407	7.91806	11.1415	9.95517	8.27555	9.5684	9.48085	9.34217	9.28458	14.2628	11.3538	9.95497	11.9172	10.1263	12.3105	12.294	12.4774	11.9124	10.5087	9.49121	7.84883	8.87222	10.2933	9.75065	12.1673	10.7535	13.9283	10.237	8.39049	9.85877	10.4465	14.9514	10.9725	9.91198	9.65753	8.84877	15.523	9.5233	13.3696	11.5933	10.2853	12.3386	9.24394	10.2499	9.35431	10.2331	9.99124	12.4627	10.4054	10.1835	12.6085	10.5986	8.8111	9.96981	11.4934	12.9823	10.3538	13.6595	13.1849	11.9658	9.76942	11.5097	14.4457	10.4147	13.5269	11.5582	11.9806	8.73573	13.558	11.0952	12.2288	15.0192
train	fold5_a250_label0	0	11.0282	12.5391	7.83932	13.1293	10.1446	9.23352	12.4837	7.58843	7.89409	9.31679	15.5557	12.2476	13.0781	9.0022	9.27837	13.583	12.1071	9.2409	9.39033	16.5863	11.846	8.96962	14.1569	15.5091	7.34532	13.6709	10.9284	11.7789	10.9035	11.6369	8.46052	14.3835	9.17908	11.0109	9.65077	10.4944	7.62713	10.5036	13.3658	11.241	7.61631	7.95775	13.0012	13.1207	7.39336	10.8864	9.99062	9.29553	11.8693	10.329	12.6624	12.5169	12.6912	12.2096	11.994	9.53479	11.4668	12.6883	14.795	10.3993	12.8269	10.3385	8.12276	12.6614	8.75233	7.97748	10.7966	12.7505	9.09915	9.35698	15.2117	9.5878	11.4331	9.48352	15.4332	8.98931	12.0216	11.938	15.593	11.7473	9.28478	12.5974	10.7821	8.03452	10.6346	14.1062	12.1774	10.5698	8.70608	12.3383	14.6214	10.3576	7.94019	12.7624	7.90126	8.68923	10.9335	15.3024	10.342	8.59377	13.0351	9.89022	11.3512	9.02252	10.5406	8.62572	10.5295	7.86592	11.017	8.35417	13.3718	18.8793	11.6209	15.0149	15.255	10.7371	8.95641	9.85664	6.81958	15.3651	7.45165	12.1749	13.317	11.5799	7.3922	14.4435	6.85553	6.92737	16.9002	11.5591	10.1284	10.6211	14.1491	12.4511	11.2128	15.175	18.9181	9.84005	7.4162	12.8773	17.977	10.7296	16.4085	15.4088	9.09164	14.1762	12.2907	17.8693	14.9721	9.25904	9.65962	11.3152	14.6607	11.2707	10.7833	9.81976	11.1644	15.4588	11.2223	11.6613	15.2535	16.998	13.3141	14.0347	12.6359	16.078	8.09962	7.31194	13.3569	12.5041	12.0078	13.1045	12.052	12.5924	12.1577	9.61952	9.21448	11.218	11.14	13.1822	10.8329	8.51279	7.41016	15.444	10.7669	8.75469	7.58166	10.5951	10.1979	11.6525	20.0599	12.3072	13.7343	10.4655	18.7455	12.9854	11.8735	7.15814	10.7566	12.1872	10.3967	12.9204	12.2351	10.8523	12.6517	10.8156	14.0841	15.2307	7.66201	10.0106	9.4766	8.47647	7.47453	8.81877	11.9061	12.4822	11.1242	14.3741	8.90834	10.007	11.9068	11.305	13.2725	10.5611	10.291	8.91684	13.0172	14.7586	12.5957	16.8004	9.51583	11.0127	8.55163	8.65149	14.2627	10.5568	6.91086	10.1059	8.00642	10.1634	10.6187	9.97293	8.06299	11.2204	9.37985	10.1743	12.9232	15.8237	11.4844	10.0833	12.4963	9.71752	10.1406	8.80282	12.2303	12.9665	12.7754	7.27001	9.63644	15.6295	9.81198	15.5659	13.2615	6.51325	6.00342	15.8725	17.8527	7.29043	11.0881	14.2611	10.8193	11.891	6.68358	13.0381	10.4878	8.89675	6.87127	7.97502	7.34414	10.3663	13.9228	11.7178	16.5501	9.91329	11.3743	10.7843	10.7899	9.25991	13.9845	9.9357	7.92089	10.9695	14.7118	7.9336	7.75406	12.8291	7.62662	12.3893	9.99961	14.0474	12.271	9.54778	13.7126	10.9367	9.15853	8.13572	7.9948	9.82007	11.8498	11.8352	13.0686	10.799	7.83989	13.8211	11.9649	10.8728	9.68839	9.63162	7.16329	10.5118	7.4238	8.60626	12.4008	11.1843	15.82	17.6072	10.7488	11.4984	13.652	11.3956	9.25602	14.3336	12.2413	7.67299	9.45453	10.0912	7.09159	11.3057	8.10296	14.8707	7.95588	12.3859	9.54867	18.2854	9.3992	14.1429	10.1423	15.9767	10.2243	14.6866	15.0011	8.77385	9.89779	11.7179	8.78533	13.4046	12.383	11.9284	12.3921	8.54209	9.27461	10.741	14.3585	9.90485	10.721	8.85026	11.3976	7.20847	9.81457	12.3435	12.9176	9.42306	18.5437	15.2995	16.1106	11.1664	8.48954	8.4842	9.67729	10.5094	14.2681	12.3381	11.3479	8.71387	10.6104	10.4961	17.4909	12.3431	11.478	9.18872	9.59679	9.46803	6.91267	11.0523	8.89084	14.9028	11.9824	10.6433	12.7083	11.6026	11.0282	9.75669	15.5406	18.4803	8.80982	9.33846	9.87562	9.86717	6.86805	14.0663	10.4789	11.225	11.0061	9.36299	7.04324	8.70637	9.65768	8.27844	11.6532	7.78936	8.93816	13.1417	8.1615	10.3502	12.5225	9.24214	11.8047	8.97502	12.0796	9.56664	8.58342	10.5281	11.8489	10.4209	10.8886	11.4931	9.33638	6.82747	9.35916	10.8811	11.8292	7.34938	9.43086	10.5444	12.8553	10.7703	8.11823	8.77066	8.6779	11.1349	9.60697	10.437	11.2863	7.86048	11.7542	15.0247	8.17497	11.8005	10.5547	10.3639	9.09026	13.0437	14.4388	12.0119	7.65453	11.7408	7.49178	12.3268	9.50765	8.44261	10.8745	11.7087	12.4663	12.8306	13.2268	16.1429	11.1128	7.83521	7.00966	7.21917	7.29363	9.12058	13.7557	9.36893	10.9858	10.5894	12.3385	10.0813	8.29175	10.8934	12.241	12.2759	11.6899	8.55876	8.51536	7.92795	8.70108	11.6356	14.8984	11.0592	6.27202	11.2338	9.55443	6.98748	8.50038	12.722	10.3877	9.49831	8.85752	9.82469	11.9697	10.5368	11.1237	10.5788	9.91061	7.8677	9.50764	12.3397	12.239	7.85359	9.32808	14.1738	12.3942	8.55682	9.99758	10.9682	10.2728	8.49951	8.90285	9.09436	8.11856	6.95016	8.71885	10.9638	12.8987	12.1611	9.55672	10.6822	9.73654	8.44344	6.80149	11.2208	11.7578	10.3655	13.4024	8.01903	8.92187	8.64682	12.5067	8.43584	11.7261	11.1851	10.4355	10.639	11.375	10.6454	11.2866	10.0183	8.72414	8.47138	9.39892	9.37773	10.1179	13.0398	9.31513	11.5896	10.7898	9.09554	11.0866	9.96524	8.29664	10.3715	12.9309	8.75507	9.34108	10.2248	9.51698	9.97423	12.8111	9.62044	11.8868	14.1621	10.0498	12.5238	11.2137	12.1189	11.3724	8.77476	6.69229	10.1949	10.0642	8.74013	9.47215	8.36078	8.38514	11.1707	11.4115	11.7529	7.87042	7.9957	9.57865	7.27804	10.167	10.5327	13.3262	6.94926	10.4053	8.0623	7.64103	10.1957	8.36169	14.3823	11.898	9.00628	10.7766	9.41029	6.65191	9.29103	9.431	8.77862	8.65354	10.5098	8.77124	11.6866	9.46729	10.0235	10.8276	9.18837	7.09405	10.2173	9.80923	6.77832	8.12427	12.982	13.1107	11.5962	8.9266	8.96287	13.9243	8.7904	10.3986	12.547	12.9556	10.0546	11.0542	6.8136	8.74097	8.90564	8.93965	11.0329	11.1975	10.1773	7.12956	12.4339	9.99086	11.5895	9.67666	14.4589	10.3575	11.9633	10.9392	13.2072	9.11708	11.6222	9.80362	7.20011	9.42026	8.33788	13.7962	9.67727	12.0891	7.78909	11.7593	9.36304	8.06033	9.49513	8.82812	13.4259	9.62391	10.3329	9.51868	14.5716	8.21396	8.94952	13.6163	12.9256	10.6462	7.94529	12.7111	12.478	11.5136	14.0282	10.8976	9.39572	9.00759	7.63948	12.4597	13.8059	8.07383	9.26661	9.15596	8.93972	9.80295	11.4655	10.414	8.2574	13.679	9.96378	7.66091	10.7427	11.2613	10.3547	11.8819	9.6999	13.4551	8.27054	9.26091	9.59427	9.75631	13.6822	12.8823	8.11333	7.90954	9.76543	12.0285	14.5965	7.47075	14.9081	10.9765	9.21254	13.0223	9.45385	9.13461	9.20722	8.29809	8.10301	11.1833	12.3834	11.6354	13.9289	7.84423	7.66573	8.71657	11.4509	7.63879	13.0654	12.4536	10.5354	9.87176	12.1412	14.6662	9.21717	8.12596	12.7544	9.54568	16.6657	9.13844	8.86451	8.80308	11.491	7.34569	13.5579	10.926	12.3256	9.32184	8.30563	9.30909	8.61612	12.6954	12.4545	9.93822	11.4832	9.71739	9.82677	9.09534	8.38647	9.3493	11.4599	15.4903	8.63337	10.0621	9.7349	14.7814	9.26469	7.0935	10.4914	8.86441	10.4137	13.1225	10.4827	11.4878	11.8261	8.86963	13.4193	9.25466	8.62887	12.1795	8.06644	8.35826	11.9979	13.074	12.0028	7.57428	12.0031	11.5381	9.59076	9.82012	9.99296	10.391	9.25389	13.1985	9.09509	9.86357	9.8998	10.7607	11.2341	12.1138	11.7319	12.2095	10.1075	10.0983	10.9461	12.8345	9.72587	10.487	9.31259	8.22222	9.98979	9.99097	12.4726	9.2698	15.209	9.64081	13.3864	10.688	15.7275	11.8224	10.8285	15.4237	10.776	8.58559	8.70363	14.4678	8.74876	9.65551	14.9285	10.7774	11.4479	9.7406	9.39372	8.08996	11.6757	10.4339	10.0377	10.1083	9.01974	8.87447	9.92493	11.941	9.36646	9.24646	8.98718	10.0377	9.13363	11.737	8.02489	9.44525	13.2063	10.9598	9.72255	13.2103	9.96896	10.0994	10.2658	8.72748	15.0001	13.3459	12.003	15.3929	12.1215	11.8353	7.71513	9.96717	10.1353	10.9244	10.2618	10.093	9.10727	10.0416	8.4141	11.4467	9.27246	12.9297	8.89323	10.3189	12.6244	12.9268	9.03595	6.81462	10.2107	11.1374	14.3829	14.7078	9.63972	9.62326	8.6908	9.06523	11.0897	9.14529	11.7576	10.1245	9.89751	12.4232	10.4855	8.38338	11.0837	11.1136	14.6587	9.13074	11.4814	10.3869	9.56355	9.50738	8.98026	9.58593	9.19599	13.3887	11.1239	9.58773	11.3308	10.6225	11.1563	12.0898	13.1458	11.8199	10.3556	9.08412	10.1795	9.97209	10.1954	8.99	12.5513	10.257	12.8115	10.1927	9.4733	9.93634	10.6131	15.3241	10.4308	9.0943	10.3013	10.2651	8.5196	9.86595	13.2111	11.8269	10.8639	11.417	10.1319	9.49029	9.76868	10.0057	10.2653	12.031	10.4376	10.2751	12.6732	11.2021	10.3823	9.99544	11.9374	13.4912	11.1294	14.2426	13.7886	12.2206	11.1171	11.7022	14.642	10.8826	14.1506	12.354	12.802	11.4599	13.2163	11.3695	12.1094	13.2765
train	fold5_a251_label0	0	6.11247	10.6432	6.77929	6.8935	8.15304	7.0522	8.30366	7.18695	8.88969	8.55874	8.45895	11.305	11.6631	7.48359	7.31995	11.6923	11.3728	10.02	9.31067	15.157	8.96744	8.1812	10.6407	15.1069	7.49997	11.0126	10.699	9.67068	8.65902	11.9438	8.76536	12.3678	8.44168	9.99676	7.72524	9.45918	7.72466	9.87379	11.7119	9.62524	8.42207	7.84964	12.4597	11.9976	9.30432	7.40317	8.9222	8.08653	7.74635	8.80135	12.269	7.9064	11.0678	11.5898	12.5815	9.05986	11.1039	10.7715	12.5529	9.48565	9.79894	8.06878	8.76755	11.2229	12.4521	11.7452	9.80739	12.8636	10.0608	9.81073	14.5858	8.19372	8.70869	8.28523	12.4997	8.01696	10.3687	10.1646	9.85015	11.0067	8.1315	12.6164	6.92358	8.55707	7.95231	12.2478	11.5128	9.28445	10.3878	10.4245	13.5015	8.2423	8.36222	13.2095	9.813	7.89765	8.67149	15.1483	9.84773	8.53203	11.1234	7.44385	9.16329	9.52522	10.7708	10.7239	9.59558	7.5348	9.03907	8.38986	10.5452	16.78	11.2325	13.1002	15.2224	9.93002	9.72117	9.33051	8.34112	13.1382	7.08108	9.59052	13.7581	9.99457	7.12457	12.2993	7.90642	9.7021	15.6357	9.99221	9.98299	9.45777	13.3639	12.672	10.5819	15.2788	15.8664	9.54532	9.34376	11.7287	15.1412	8.9182	15.8041	11.1842	7.66915	13.8853	14.5293	15.8431	13.7616	10.2451	11.2623	9.5826	12.8739	11.33	9.33049	7.97329	13.8191	12.284	10.289	11.1582	12.9403	15.7092	11.7757	12.5206	10.1321	16.1356	9.62473	8.90873	11.793	9.30552	10.8171	10.8202	10.4157	10.6409	11.1084	8.75117	9.22933	9.56623	9.75192	13.1523	8.82119	11.0985	7.40318	13.4351	8.63231	9.55316	8.4709	9.97331	10.1658	9.94976	17.1869	11.5517	12.2968	9.66686	16.9559	12.8488	11.2091	7.081	9.90478	11.2858	7.45699	12.1775	12.2731	11.0043	10.8467	9.57637	12.1005	13.6377	8.07496	9.6588	9.70574	8.62241	7.10757	7.95015	11.0689	12.7518	9.19205	13.9157	7.73923	8.49284	11.9517	11.1464	12.0739	8.88641	10.3841	9.86555	11.8203	14.5093	12.2306	14.6596	8.63255	12.1113	7.54535	7.52654	14.5226	8.78639	7.11764	8.31003	10.5316	10.0555	8.89746	7.97585	8.1323	9.91185	8.77792	8.6038	12.5924	14.2972	10.6594	8.16237	11.6195	10.1674	10.2251	6.85914	11.3246	12.1425	12.3023	8.02902	9.97094	14.3708	9.94162	14.7467	12.8067	7.42708	8.0807	14.9162	16.5035	7.56631	10.6036	13.1386	9.37788	9.44815	7.68134	12.0719	7.98209	7.49516	7.94834	8.01776	10.4683	9.63468	11.1887	10.9175	12.6062	10.1972	9.09762	10.5193	10.3259	8.78036	11.4175	9.94222	7.82205	8.94639	13.9743	8.67587	7.31914	11.9372	7.13447	12.5814	10.8478	14.3037	11.1101	10.0831	11.2829	10.2023	7.81	9.83303	8.10169	7.12798	11.9963	11.0484	11.7528	11.3798	8.77774	11.7955	10.6897	13.7394	8.84781	9.67491	8.17278	8.84158	8.79968	13.6716	12.0366	10.2002	14.142	15.6733	11.5974	9.4272	11.7359	10.9069	8.34245	12.1422	10.9339	9.88082	7.77348	10.6117	8.09428	10.8093	7.75984	14.1174	7.88259	12.508	9.59496	18.2258	8.82499	13.042	9.22245	14.1721	9.20782	12.6037	13.283	9.16858	9.90753	10.875	9.38008	12.8678	11.2631	10.7879	10.6421	8.64006	8.01842	11.5509	13.3176	9.48695	8.70838	8.71076	10.0513	7.97107	10.2089	11.6443	12.5649	9.73684	12.1922	15.5647	14.8983	9.80726	8.23263	10.5073	8.90674	10.3424	13.5875	12.135	11.4122	8.40947	9.63078	10.2543	17.1488	11.7918	11.635	9.73028	9.92979	8.2702	8.17009	11.0002	8.22411	13.7118	10.5014	10.115	10.8055	10.8414	8.18057	9.13379	14.9636	16.9723	8.63786	7.35632	9.75259	10.7488	7.18327	12.5133	9.65398	10.8214	10.3893	11.4084	8.73756	8.09072	8.01762	8.37529	11.5112	8.03192	8.10307	12.1148	7.80123	9.73555	13.7483	9.34314	11.3451	7.08474	12.4429	8.48574	7.42578	10.6874	10.8916	10.9926	9.67574	9.68092	8.93758	7.90175	9.32082	11.037	10.9563	9.29007	9.61182	9.36475	11.7092	10.4162	8.5623	9.47223	8.49453	9.40221	9.87658	8.91902	9.81762	8.17749	11.372	15.3618	8.88293	12.3194	12.1497	10.3733	7.86898	14.7477	14.3544	10.7944	7.10993	10.0804	7.92366	10.833	8.8453	8.96217	7.22792	11.2835	10.8152	12.0857	12.1177	15.6843	9.67883	8.15085	7.78413	7.06365	8.29278	7.88684	14.6387	8.35359	10.5117	8.7889	11.4689	8.91051	8.69864	12.3503	12.9702	12.9773	10.0346	9.28488	9.14853	9.84452	9.92455	10.731	14.9572	11.6921	9.92845	11.2797	9.91449	7.14691	8.93454	13.0083	11.8538	10.6642	9.00742	9.90024	12.3037	11.3898	11.2904	11.1344	11.3538	9.16769	9.55713	12.264	12.9793	9.65179	9.54086	14.0703	13.2111	8.93327	7.87462	11.2935	10.2648	10.2764	11.1696	10.5662	8.28511	8.01972	10.1788	10.2936	13.3847	12.9512	9.43065	11.5546	9.98048	9.49019	8.30523	11.8714	12.3676	11.0735	14.3035	9.14452	9.71195	9.89782	13.8159	8.12888	11.8736	11.7805	9.56381	12.0637	11.9808	10.7145	12.2439	10.2108	9.26986	8.66795	10.3894	9.97498	10.6731	13.8947	9.8292	11.6771	10.4393	9.94969	8.23664	10.5883	7.68628	11.4011	10.7612	8.76597	10.0626	11.7107	10.2759	10.6899	13.3713	11.2523	12.5201	14.9846	10.9199	12.1539	11.7305	13.9194	11.6693	9.52563	8.16191	11.0956	9.85909	8.84954	10.0049	9.30177	9.54768	11.7604	12.2071	12.5783	8.99271	9.59244	10.2442	8.78505	11.0732	10.8772	13.5098	8.78854	11.7789	11.2651	8.8826	10.0745	8.00177	9.09302	12.1513	9.53066	10.7852	9.90292	9.66416	9.71675	9.83627	10.3629	9.65904	10.9508	9.06624	11.2618	10.346	9.22468	11.9275	8.45965	10.0439	10.1175	10.0665	9.05498	9.80316	13.7006	14.4974	11.9159	9.32146	9.77218	11.4828	9.20706	10.5502	13.4048	13.8718	11.4471	6.93483	11.3438	9.12391	9.17937	9.7397	12.7212	12.6086	11.5323	8.98463	12.7562	10.7008	10.221	10.0302	14.5894	10.4798	12.039	12.1719	13.2278	10.2891	11.7975	10.7488	7.33954	9.54148	9.71476	14.1143	9.04903	12.7893	9.88187	11.3776	6.37974	9.98025	9.20957	9.52293	13.7749	11.1949	10.7995	10.4755	15.5467	9.70608	12.0799	12.8708	12.8106	11.4454	8.6211	13.5387	12.984	12.1918	14.0213	8.34362	10.7018	10.0223	11.4068	14.4225	13.8985	10.3392	10.1809	10.1685	10.0481	9.13564	12.1635	11.535	10.5082	13.8135	9.72407	8.66707	9.87423	9.90258	10.7908	12.2695	10.0542	14.0384	9.74776	9.64222	10.5572	9.90012	14.8291	13.2517	10.1239	8.45392	10.4148	12.2595	15.912	8.0572	10.4569	12.103	10.4785	13.1551	9.52705	9.76206	8.54181	9.59323	7.05416	11.4443	13.026	11.5396	13.0494	8.83626	9.24011	9.63088	12.3598	9.46448	13.2579	12.5979	10.6905	10.303	13.626	15.5337	10.6273	8.88894	12.8882	11.3102	16.3668	11.1026	9.29401	8.99451	11.4406	9.84601	13.6965	11.7229	11.1348	8.81004	8.83112	10.0857	9.12156	11.3413	12.6614	10.2318	10.9219	10.443	10.344	9.49442	9.42741	10.0151	11.0848	15.2564	10.8616	12.5198	8.82997	14.3415	9.79019	9.00942	10.2577	8.97668	11.2562	11.7601	11.3637	11.4246	12.6343	9.40057	13.7515	9.01249	9.61986	11.852	10.4256	9.05375	12.619	11.3773	12.8165	10.3951	12.7698	12.3092	11.1056	11.3727	10.8828	10.3595	9.43199	8.10529	9.86381	10.326	10.7328	8.95017	9.33502	13.2247	12.5897	11.5489	10.897	10.8515	9.61457	12.4196	10.1114	10.8498	9.64174	10.2	10.6033	10.4994	12.8748	8.93202	14.9165	10.1873	14.1633	11.639	15.5814	10.5685	9.94173	14.5736	10.5431	8.35972	9.57585	14.025	9.11761	10.6238	14.7893	10.8267	12.3283	10.4984	10.447	9.45745	11.6272	11.6682	10.6233	10.7748	9.69402	10.8955	10.5577	12.6999	9.913	10.6275	9.28704	10.2316	9.85123	11.9579	9.99494	11.1037	12.344	12.3248	10.0032	13.6838	10.5299	10.2889	11.2318	10.2891	7.96235	12.1518	13.4405	15.1133	12.7297	11.4674	9.60142	9.68925	10.5293	11.255	10.4194	10.4079	9.82965	10.5139	9.86983	8.11907	10.7719	13.2726	10.7886	10.9589	13.3558	12.9888	9.46048	10.1967	10.3894	12.4921	14.2988	14.7863	11.0601	9.45517	9.86153	9.64341	10.836	10.2007	13.0498	11.1439	10.7595	12.8179	11.3857	10.2553	11.9039	13.7664	14.949	9.31629	12.2644	11.0479	10.6399	9.8006	10.7116	10.3766	10.7299	12.7686	11.7805	10.3051	11.5209	10.8105	12.531	13.2067	14.2389	13.1209	11.7309	9.61161	10.0722	10.49	10.1354	9.98128	12.7406	11.0393	9.20031	11.2358	11.012	11.4568	10.6127	15.9488	10.8528	10.869	11.3962	7.99799	9.64329	11.158	14.2696	12.3774	11.5543	12.9707	10.6846	11.4369	10.2646	10.4764	11.3435	13.2194	11.4164	11.5471	13.0788	11.1875	11.0725	12.1611	12.3019	14.352	11.8441	14.9842	14.5424	13.45	10.9174	12.1521	15.6455	10.9931	14.8633	11.8276	13.1191	11.9786	14.2297	11.9904	12.848	15.2052
train	fold5_a252_label0	0	11.8435	17.2314	10.8166	12.8866	11.69	9.6129	13.0141	6.56287	9.39354	9.72447	13.3706	16.2922	14.1755	10.6046	8.20776	13.606	9.13166	9.80362	9.38168	16.7412	9.74549	12.2306	14.2578	14.202	9.12601	14.9776	9.16751	11.1754	10.9341	12.3389	7.1001	14.2774	8.72684	11.843	13.6478	10.7159	9.14881	9.95746	12.6525	11.2118	10.6574	8.82045	13.5029	14.6683	7.59309	7.96757	10.2824	9.60165	12.7067	11.8309	13.6371	9.42044	13.2753	13.0777	13.2211	10.2803	12.1206	12.7785	15.1	11.789	12.1976	9.70993	11.2358	12.6131	12.0521	13.5347	11.1053	12.8701	11.0408	10.2657	15.3022	9.01163	10.4469	7.44618	15.8643	9.25014	12.8918	12.0769	14.6738	12.1184	9.01612	13.1391	9.87185	7.38063	9.17089	14.4923	14.0438	10.2289	7.43393	11.8087	14.3322	10.4188	10.4592	14.0098	8.9538	7.23859	11.3433	15.9449	10.2931	10.2722	13.2142	10.1065	11.3207	8.86077	10.2538	12.0668	11.5047	10.5242	11.8664	12.6761	13.29	19.3539	11.7933	14.591	16.2811	10.6733	10.2974	10.7883	6.83332	15.4921	9.35724	12.1396	13.7645	11.315	13.1114	14.3951	8.15307	10.0734	17.3033	11.9431	10.5018	11.2356	15.2329	12.9513	12.0575	16.0775	19.2112	10.5723	12.0154	12.8616	17.5076	10.3973	17.0814	15.4807	8.88525	14.736	13.1392	17.6122	14.8491	10.8522	12.6216	10.7005	13.7993	11.9133	11.3043	11.1883	13.0399	13.0467	12.0891	12.484	14.8192	16.8488	13.4683	13.7916	12.2037	17.0377	10.9964	9.89885	13.0011	10.5244	12.1544	12.9735	11.9513	13.426	12.1733	7.39205	9.90994	11.3838	11.1623	13.3808	11.1527	11.9852	8.3384	15.0544	9.98514	8.27457	10.2541	12.4396	12.5263	10.5915	19.8609	12.628	13.3068	10.4151	18.9954	13.6636	12.0124	7.94698	11.0873	12.5779	9.2624	13.0238	13.1783	11.6876	12.5765	11.1503	13.0064	15.3297	11.5074	10.2608	9.37234	6.91427	9.05212	9.01928	12.7519	13.4839	11.35	14.6145	9.77793	10.0431	12.7295	12.0376	13.6677	8.27595	10.3099	8.94672	13.3505	15.1465	13.5593	16.1962	8.18123	11.757	8.38681	7.86409	15.4429	11.6731	8.15809	9.24574	9.60528	10.4104	10.795	9.91169	7.85754	11.904	9.68894	9.74078	13.2822	16.1972	11.19	9.67043	12.777	11.0552	10.247	8.05628	13.9289	13.2414	12.8794	8.01662	11.246	16.1083	11.13	17.0059	13.6244	8.39399	10.894	15.1019	18.1374	6.75118	11.8434	14.9692	10.6082	10.8231	8.00037	13.3253	7.34153	10.4022	7.01493	9.77213	14.5714	9.82322	13.2709	12.0899	17.5327	9.53087	11.4158	10.8758	11.1089	8.36646	11.985	10.8695	9.28994	11.4991	15.8539	9.009	8.96921	12.7303	14.459	12.8787	11.6945	15.36	11.8108	9.61933	13.0119	11.1049	9.52481	11.8385	9.10204	10.604	12.9768	12.3565	12.9259	11.6345	9.7967	14.0894	11.9816	12.438	9.83787	9.87071	9.39836	11.0233	7.78156	11.8488	12.9674	11.8292	15.0857	17.16	13.0609	11.9976	12.8253	11.1687	11.0124	14.46	11.8015	8.87046	9.54604	10.434	10.3968	11.6433	7.61433	14.6169	8.58164	13.4806	10.2297	19.5499	7.49384	14.3615	8.97008	16.0138	10.5739	13.7704	14.7473	10.4564	10.5876	12.2718	9.67006	13.1077	12.6123	11.5428	12.4245	9.32552	9.70023	12.4303	14.2874	10.2403	10.3436	11.7176	11.6531	8.43967	11.4177	13.4257	13.4049	10.5364	18.5646	16.2719	16.4706	11.9205	8.27248	11.2231	9.92024	10.4878	14.9641	12.6764	12.2833	8.82446	10.6433	10.8984	18.1651	12.7228	12.391	9.70502	9.74793	7.23908	7.11118	12.2347	7.37977	14.7293	11.8412	10.855	12.6915	12.8818	8.40241	10.4215	15.6727	18.0534	9.33366	9.07287	10.8562	10.5382	14.002	15.3225	11.2676	11.3057	12.6044	9.27133	8.32034	8.10304	8.15995	9.22542	12.3583	8.76332	8.89408	13.4937	8.58182	11.0451	13.2992	8.86206	11.6098	7.07856	12.2933	8.53567	9.13359	11.0027	11.9963	11.3922	9.68962	10.1336	9.56764	7.24356	9.79683	12.0642	12.2311	10.3978	9.83094	10.3838	12.6864	11.0456	6.51036	9.76403	9.65043	11.1724	10.4919	10.8688	9.86681	8.77741	12.867	15.4603	10.0015	12.4718	12.3867	10.8829	8.71481	11.5318	14.8647	13.0424	7.00808	12.2745	9.2477	12.1514	7.73542	8.93973	10.1456	11.9419	11.5615	13.2843	12.9739	16.4765	11.3769	9.11593	8.39386	7.71246	10.2227	7.65299	17.8439	8.81995	11.3202	10.3653	12.7315	11.1882	7.96357	10.7631	12.1866	13.2918	9.91484	6.72861	8.09816	7.9995	9.74712	11.5151	14.3896	11.0283	8.29444	10.0169	9.59922	6.72627	8.01902	12.3469	10.5389	9.26265	9.48075	9.74453	13.0585	9.89267	9.73513	10.8124	10.7769	9.16328	9.05096	12.2132	12.1744	8.55722	9.91701	13.24	11.8216	7.94134	8.30612	11.0128	10.0362	8.0502	10.518	9.74096	8.73097	8.66619	9.36902	10.6721	12.7056	12.0162	9.89413	10.4072	9.33283	8.67401	9.00457	11.3207	11.7166	10.1457	13.4247	8.10051	8.63436	9.03223	12.4876	7.90121	11.4211	10.928	7.73382	10.336	11.0427	10.4886	10.6748	9.05041	7.59027	7.86437	9.81286	9.17437	9.84732	13.0818	8.95096	10.9643	9.78708	7.45264	10.4228	8.54926	7.95575	10.4224	12.4953	6.85073	9.4181	10.2121	9.17325	7.58099	12.0274	10.4065	11.0843	13.6696	8.45451	12.2369	11.345	13.7342	10.9415	8.49844	9.16278	10.4023	9.77756	7.94435	9.24016	8.56874	8.01263	11.4994	11.3086	11.3512	7.05819	10.5438	9.66797	9.20517	9.82801	9.71652	12.5702	8.22817	10.464	10.5388	7.42132	9.06102	8.12422	11.6467	13.7441	9.14818	9.78924	9.41926	9.35073	9.973	9.78084	8.06517	8.90876	10.253	8.02947	11.8394	10.3491	10.1933	9.97668	8.29759	6.75543	10.0054	9.81594	9.2827	7.47889	12.8646	13.2793	11.1601	9.10186	8.68076	12.1588	9.52313	9.36547	12.5937	12.5824	9.81966	6.82756	11.1033	7.74619	7.54345	8.68263	12.1546	10.3668	9.4806	7.91634	11.1689	10.1514	11.3667	8.80713	13.5544	10.4657	10.7975	10.8074	12.7664	9.84465	11.7411	9.46726	9.50059	9.43307	9.21087	13.0575	7.93546	11.5122	7.09339	10.6583	8.05244	8.86929	8.26063	8.06333	13.267	11.7086	10.4234	9.61478	14.2459	9.29619	12.566	10.339	13.0806	11.3938	8.33115	11.9422	12.4624	11.6832	13.257	7.24033	10.092	7.01381	8.32081	13.5693	13.0242	9.76004	9.2007	8.54105	9.06751	7.25522	11.1666	9.7629	8.37024	12.5803	7.84826	6.91661	10.1495	9.86623	9.24486	11.4837	9.33298	12.0371	8.10425	12.5107	10.233	9.25222	13.3806	12.2953	8.84633	9.79726	9.50971	11.454	13.9048	10.6025	9.65897	10.8654	9.22745	14.3379	9.5047	8.33105	8.82944	9.04473	9.5334	10.5532	11.9401	12.7422	13.3397	8.6001	8.0872	8.05482	11.2808	9.40056	12.9414	12.1435	9.49579	8.07175	13.4644	14.3701	8.96658	9.34499	10.2653	7.44408	15.2046	8.77837	9.01997	9.39846	10.9967	6.89991	12.5988	10.6277	12.1971	8.50358	7.26946	9.21499	8.58168	11.8911	12.4135	7.57348	9.88906	9.56225	11.237	7.39823	8.60941	8.15215	11.2075	14.9959	7.69593	11.0723	8.72081	11.8417	7.6352	8.25234	9.76645	9.3944	10.4843	11.3791	10.3543	11.6935	10.3708	10.4956	12.3966	9.37919	7.58389	11.6581	7.79401	7.42512	11.7467	12.1308	11.6642	7.10647	12.1204	11.5339	9.42291	10.8086	10.6556	9.34903	8.80263	9.22684	8.87191	9.04201	9.3675	10.3831	13.5895	10.9992	11.2598	14.2335	9.29235	9.73364	8.13703	12.0246	9.87408	9.26418	8.40328	8.9687	10.3988	9.14131	11.5969	8.91703	14.0001	9.73732	17.2376	14.1295	15.3975	11.0956	10.527	15.5574	9.99509	8.09621	7.9849	15.0228	7.6422	10.0824	14.1541	11.1896	10.3956	10.707	8.08847	8.00999	11.3784	10.3287	9.29618	10.0491	7.76759	8.7416	7.44859	11.8009	8.38161	9.38528	6.81114	9.91484	7.2277	11.6818	8.13523	10.3913	12.1992	10.8517	8.68453	12.4937	9.62842	10.2713	10.3066	7.69162	12.4534	13.7314	11.6887	13.7468	10.8662	11.3033	8.96731	11.8477	9.92307	10.5996	10.2568	7.24382	8.16837	7.89883	8.71902	8.50434	9.27812	11.9845	8.84113	9.40302	10.6057	13.1817	9.00526	7.79097	7.53097	10.7979	14.7059	14.1255	9.33001	9.40091	8.71593	8.24211	10.9067	8.69399	11.5391	10.1999	9.48001	7.27928	10.5715	7.39822	10.5124	14.0778	13.859	7.38855	11.2057	9.83763	7.99964	9.15105	9.95964	8.69507	8.53685	12.7439	11.0543	8.73132	11.6671	9.74734	11.9722	11.7838	12.0355	11.1707	9.8009	9.36728	7.46723	8.47113	10.2773	8.74002	12.012	10.1314	12.4546	10.5169	7.85444	8.72642	9.80218	14.6888	10.9835	9.37116	10.0932	9.01317	11.9296	9.17915	13.1878	11.0493	10.3621	12.2376	8.64693	9.8361	9.56792	9.15108	9.53855	11.8579	9.98401	9.44514	12.4098	10.2492	8.96245	9.76897	10.98	12.2175	10.1217	12.5873	12.5655	11.4466	9.59834	10.5353	13.6025	9.75478	12.7832	11.5169	11.6121	8.89208	14.1846	10.6881	12.2151	14.4997
train	fold5_a253_label0	0	10.742	15.6624	7.71309	8.91035	9.55561	10.7387	11.2546	9.15683	13.4587	9.75029	10.6742	13.5186	8.3853	8.40346	12.705	11.3543	11.8598	10.1169	8.91045	16.4746	9.52426	8.67032	14.1534	14.4842	9.26222	14.4753	11.7708	11.1349	11.4117	12.3432	9.41421	13.7673	8.76293	13.7157	12.8975	11.8604	9.5598	11.2666	10.8975	11.2565	8.49249	10.0812	13.391	14.6338	8.26749	12.3435	8.18701	7.46529	13.2509	10.686	13.5179	10.1794	13.6098	12.5081	12.4036	10.8666	12.2203	13.8123	15.1675	11.3269	13.2719	13.8731	8.97004	11.8607	14.3298	9.20679	11.4393	11.1617	8.99354	9.98759	14.6203	11.5907	13.6996	11.8417	15.0883	8.59248	12.4712	11.0985	8.94366	10.1651	7.98704	13.6114	11.2272	7.62264	10.5476	14.8771	11.6679	11.1149	7.80367	12.91	14.8767	11.554	8.86276	13.6427	9.2443	10.7984	12.2257	16.6348	10.8837	9.0759	14.1709	9.70505	12.237	9.37911	11.1704	11.0071	9.86306	10.9622	11.826	12.6877	13.5052	18.7593	13.4074	15.3887	16.2408	8.6075	9.10515	10.3147	8.478	15.8017	9.19796	12.5631	14.0083	11.8476	7.11683	14.6403	8.28659	10.6596	17.5004	11.806	9.01133	10.975	15.0231	13.3578	11.7899	13.7805	19.8575	11.0168	11.8062	12.5373	18.5149	11.1752	17.2302	15.2369	8.68459	14.5322	13.6305	18.1329	14.8093	11.3009	11.23	13.8936	14.7558	12.2355	10.9513	11.3016	13.4018	16.5209	12.584	12.3288	14.4769	15.358	13.824	14.2232	13.0137	16.7222	8.8971	10.445	13.1928	10.0012	12.5866	13.4782	12.91	13.7814	13.1853	13.7927	8.48156	10.922	11.2816	12.9951	12.7132	8.59564	8.22873	16.5289	8.67198	8.86777	6.83408	9.46687	10.4519	12.7865	19.2145	11.6541	13.6731	10.6591	19.2384	13.3595	12.3217	7.82952	10.8959	12.7144	7.77557	8.3341	12.2321	11.8913	12.976	11.4371	11.2522	15.7461	10.5521	10.0098	8.8752	8.25646	9.17413	9.59286	13.4813	12.5796	12.058	14.8248	10.2467	10.2578	11.8871	11.5588	13.8885	9.65796	10.6604	8.14653	13.5653	16.0421	12.8424	16.4522	8.2096	12.6269	8.73059	9.8403	15.3651	12.3067	7.39415	8.17381	10.7476	10.5197	11.1859	11.3005	10.4978	8.24459	10.3599	10.4479	12.9775	16.3391	10.6494	10.7648	12.8145	10.7898	11.0417	8.8285	13.4038	12.8055	12.9208	9.36536	10.8618	16.8389	8.97489	16.4312	14.0805	8.63761	7.21283	15.3569	18.1024	10.9657	11.3318	16.01	8.53972	10.5161	7.86325	13.8822	8.29635	9.31104	7.12462	8.60539	9.94881	9.54542	14.4123	12.4893	16.5775	10.7376	12.1092	11.2709	11.3154	9.17127	10.4735	10.6698	8.23423	11.5119	14.7471	8.66697	9.13828	12.4436	8.67822	12.7037	11.5575	15.9563	12.7335	10.4264	13.5805	11.7104	11.0184	9.94353	8.08577	11.1587	13.7181	13.3172	13.5131	11.8882	12.0578	14.1779	12.5073	7.76967	10.2235	10.6976	7.58723	10.5322	9.9933	13.623	11.4917	11.5289	15.4529	18.375	10.8469	10.2004	13.609	12.4153	11.2929	15.0006	13.0421	9.77627	9.62329	10.1852	8.13799	11.8911	7.40153	15.4025	8.31715	12.9603	10.6961	19.2943	9.73916	14.2876	11.4658	16.0285	10.6041	13.7358	14.7931	10.2694	10.8008	13.1177	9.00625	13.6119	12.5724	11.4327	13.6693	9.87306	8.15955	13.3293	14.6248	9.89424	11.4138	8.1045	12.7248	8.76319	11.0357	13.6082	13.3081	10.5812	16.8953	15.7649	14.1229	8.16686	8.88539	8.92219	8.61244	10.7614	14.4279	12.439	11.7028	9.11137	10.758	11.6856	18.372	12.7513	8.8214	9.9382	9.79886	9.2996	6.05009	11.9025	9.50226	16.1304	12.0129	11.246	13.2411	12.6972	6.66604	11.4123	15.8841	18.1467	9.78579	12.1738	10.9647	11.0031	9.09323	14.8718	9.66251	10.3021	10.8157	8.73684	7.25384	6.4474	10.3648	8.42776	13.2528	10.5275	9.02135	13.3252	9.10643	11.0649	11.9818	9.94669	9.05777	9.00277	11.7399	11.0265	9.48658	10.5554	12.2404	11.2131	10.7817	9.52629	9.25818	8.08061	9.945	11.5892	12.2675	8.59924	9.38142	7.62527	12.8184	11.6103	8.84505	9.85972	10.8823	11.7284	10.2445	11.6205	9.30319	8.77643	12.1537	15.6623	10.1159	12.9855	11.7166	10.9398	10.2949	9.85002	15.2323	12.0779	7.72391	13.9002	9.74397	11.9073	7.17701	8.8627	7.23139	12.0453	11.9008	13.8598	12.7601	16.9864	12.053	8.26107	8.13695	6.69886	11.134	9.70927	16.2857	9.85332	11.9465	11.4553	12.9689	11.323	7.30499	10.4061	12.3009	12.072	7.70564	6.80202	7.83375	8.15841	8.81068	10.6683	14.3305	8.26991	8.28909	10.352	9.35912	6.33559	8.14033	12.4752	10.1579	7.83122	9.49026	10.2697	12.0494	9.69991	10.1941	10.4801	9.95779	7.78382	8.6313	11.4911	12.2567	8.828	7.33918	13.2708	11.979	8.07131	8.9243	11.345	10.3334	7.05516	9.70586	9.18368	8.23247	7.05959	8.04524	6.8224	12.4152	11.6953	7.34061	10.6945	9.41989	8.39252	9.48348	10.9927	11.9385	10.8754	12.4852	8.51123	7.53234	7.62664	12.2264	8.49809	11.7107	10.8403	6.7819	10.5135	11.3155	8.45941	10.8152	7.76574	6.75598	7.26706	9.35658	9.15492	9.57537	12.845	8.01086	11.4801	9.5335	8.19527	10.2713	8.86303	8.71136	9.94972	7.88842	9.63884	9.17727	11.5342	8.5077	7.69169	12.0666	8.86453	10.4208	14.2993	8.44196	9.81354	11.0396	11.8514	11.1538	9.33526	9.55423	10.3611	8.20016	7.95443	9.46827	7.54798	8.78983	9.13398	9.76539	7.23255	7.87271	7.58819	9.21853	9.58977	9.73753	10.0349	11.9073	7.76796	10.2614	9.88639	7.02844	8.87521	8.03848	7.85669	12.749	8.49707	10.118	8.82925	10.2182	9.44299	7.60358	8.52785	7.31268	9.88702	7.48835	11.1156	9.9354	10.0448	8.97138	8.30017	10.5337	9.93676	9.19684	7.70226	7.02303	13.1056	13.2294	11.029	9.47202	8.00609	7.62206	8.85047	9.46035	12.4196	12.2429	9.55103	7.42134	7.22696	8.1729	7.86572	7.28424	12.5809	10.6804	8.78826	7.96459	11.554	8.99634	7.72636	6.79855	13.2374	10.2476	11.3939	10.6814	12.5634	8.00563	11.2347	9.91139	10.16	8.65953	8.66834	13.3373	9.58765	10.8074	7.00398	10.9712	8.49379	7.68825	8.68599	8.63526	13.1726	8.59055	10.8404	8.90745	13.0082	6.29373	10.9798	10.9668	13.2679	10.0581	7.60278	11.1359	11.7618	12.1267	13.1646	8.25372	9.76309	6.99536	8.72148	11.4874	12.0382	8.29537	9.91012	7.88343	8.94912	7.07309	10.0815	10.0989	7.62283	12.3782	7.66562	7.65829	10.5217	8.19339	9.98038	11.4351	9.44229	11.7312	7.04416	11.1231	7.73724	9.20069	13.3423	11.2566	8.88511	7.86229	7.62702	11.5393	14.19	6.93209	9.74732	8.08294	9.19255	12.7521	9.83589	7.39141	8.04793	8.44678	8.78453	11.1147	11.4845	9.24335	10.8837	7.43049	7.06776	7.50898	11.2201	8.37537	11.7605	12.3492	9.80668	6.64769	8.66118	14.3666	9.43138	8.07583	10.7219	8.28045	15.1027	10.3799	9.77801	8.70847	10.6286	9.30684	13.2853	9.91055	10.3451	9.40674	7.85009	9.04721	8.1575	12.8177	8.11769	7.37767	11.8373	9.17461	10.6917	7.83363	7.23119	7.45324	10.4266	15.0429	7.57721	9.23197	7.50094	9.80257	7.08865	7.32858	8.92376	8.66373	10.9212	9.82118	9.70593	10.5479	12.0937	8.8311	12.1995	7.63989	7.60588	10.1957	7.28051	7.66317	11.1381	11.1006	11.4941	6.44559	11.877	10.6027	9.6369	7.993	7.37079	8.60219	7.83401	8.52242	9.7991	9.55302	8.39853	8.55906	9.9126	10.1545	11.6211	11.0823	8.55908	9.30042	7.14297	12.03	8.79455	7.49374	8.73347	7.44513	10.4766	8.98569	11.6489	7.30145	14.0529	9.28762	13.6611	10.6166	13.7571	9.30446	8.47107	14.1849	7.77388	9.27249	8.05326	15.1404	9.06805	9.62813	13.5742	10.081	10.4249	9.8188	8.84903	7.75263	10.241	10.3089	8.99436	9.58317	7.10189	7.57488	8.00629	11.0938	8.38156	7.76907	8.20276	8.807	7.20099	9.12528	8.18079	8.58676	12.7504	9.70455	6.96952	12.6146	9.31299	8.73425	9.30818	7.63341	14.871	8.05716	12.2018	13.9786	7.02446	10.7421	7.72973	9.11039	7.12298	9.34036	10.1089	7.27305	7.6559	8.17554	8.17447	6.49577	7.65728	10.8999	7.56442	8.30019	10.9101	12.0147	8.59209	7.41746	6.45922	11.2569	11.8181	13.1291	9.55097	6.87878	7.52871	7.97446	8.75682	8.48067	11.5906	9.67448	8.38834	7.92757	9.38604	7.44921	10.4848	10.1579	12.0127	7.4388	7.71605	8.99717	6.27676	7.79183	8.68961	8.01284	7.42298	13.0824	9.86	7.71249	11.6776	7.54149	10.2321	11.8347	11.7544	9.85538	8.86815	8.86054	6.52675	7.54758	9.55453	9.80444	8.56882	8.88054	8.30839	8.10336	7.32797	7.56226	9.29483	13.4368	9.36465	8.45213	7.58436	7.95142	10.6191	7.9266	10.8339	10.1175	8.35102	11.7809	7.00966	7.33843	9.02613	8.39335	8.09729	10.5881	9.07168	8.36444	8.85729	7.84306	7.78759	7.94443	8.05125	11.3407	8.61885	11.988	11.4422	9.97858	8.41166	7.96129	12.555	8.97099	12.0467	8.79922	8.99004	7.80525	9.70817	8.33013	7.83175	8.4273
