## Supplementary material for "AI-enabled proteomic profiling identifies interpretable diagnostic biomarkers for gastric-type adenocarcinoma of the uterine cervix": Data S2 (part 3 of 3)

### Sheet: generated_data_fold5_0 (continued)
subset	id	label	PGC	CTSE	TFF2	SPINK1	TFF1	FABP6	COL10A1	ANXA10	ITLN1	AKR1B10	RSPH3	LGALS4	GPX2	VSIG2	DEFA5	COMP	GSTA1	SULT1B1	CDKN2B	VCAN	CXCL14	KLK10	PDLIM3	POSTN	CGREF1	PCP4	VSIG1	COL8A1	ELN	SFRP4	KANK4	THBS4	SULT1C2	ADH1C	MUC6	SSC5D	ITGBL1	CILP	THBS2	FABP4	MTUS2	MMP1	CLEC11A	CA2	A4GNT	SUGCT	COL8A2	CXCL5	ANKRD26	OMD	AKR1B15	APLF	MGP	PLXDC2	BAHCC1	PDGFD	PKIG	UBXN10	RTTN	RNASE1	HSPB7	ADH1B	BCAS1	HOPX	DUOX2	REG1A	TNFSF13	CTHRC1	PDGFA	SCARF2	THBS1	IL17D	TIMP3	FGF7	MFAP4	HEPH	PMP2	MFAP5	OLFM4	COL11A1	LTC4S	EFEMP2	TPPP	LRRC15	PRAP1	EFEMP1	MMP7	MMP23B	EVA1A	SPP1	ISLR	EBI3	TNFRSF6B	EPDR1	PSCA	LECT2	KLK6	EMILIN1	LBH	GREM1	IGSF10	C1QTNF3	PTGIS	ALDOB	MMP28	ALDH3A1	SFRP2	RFLNA	PRPH	SSX2IP	SYNM	TAGLN	SRPX2	GPX3	FBLN1	NTM	BICC1	AHNAK2	IGF1	FHL1	TREM2	STAP1	CORO2B	LOXL1	SPRR1B	AOC3	CILP2	MAMDC4	BGN	GPC6	C1QTNF5	MRGPRF	FBLN5	LTBP2	NEGR1	LYZ	DES	FRZB	RNF17	HTRA3	CNN1	GAS1	FBN1	SPACA3	NGFR	COL5A1	CEP120	PRELP	DPYSL3	SNED1	KRT16	CXCL12	ITIH1	MXRA8	PLAC9	RNF11	NDUFA11	APCS	PRRX1	TMEM119	CSRP1	FN1	PDLIM7	SORBS1	CA3	COL3A1	FMO1	ARMCX1	HTRA1	PLA2G2A	ASPN	PPP1R12B	PODN	CYBRD1	AKAP12	NDP	GSDMB	NEXN	SGCE	AEBP1	IGF2	ADAMTS16	MEGF6	SOD3	CCL19	MAGEA4	ADCY9	CLIC3	TESC	SRPX	ACTA2	SPARC	SGCD	FILIP1L	LUM	PCOLCE	ITGA11	PRICKLE2	IRAG1	LRP5	MPZ	CD6	FBLN2	SERPINE2	MSRB3	ENPP1	CALB1	ACTB	VIP	CCDC80	SPHK2	DDR2	CST6	PRKD1	CEBPE	RCN3	RERG	COL15A1	SCG2	SYNC	SYNPO2L	CCN2	CPXM2	STK17A	DKK3	PLD4	MXRA7	MFAP2	CYSTM1	MYL9	ADAMTS4	ERVK-21;HERVK_113	PODNL1	ABAT	LRP1	LEFTY2	SYNPR	INHBB	DACT2	COL16A1	VEGFB	RGN	WNT2	SPMAP2	CLMP	EDIL3	THBS3	CRYAB	SULF1	GASK1B	SPON1	CSF1R	RTN1	FIBIN	FABP3	MAP1LC3A	C11orf96	GFRA1	RBMS3	DPT	TYROBP	GPNMB	TGFB1I1	ADAMTS12	CRNN	RAB6B	LGALS1	CACNA1B	SDC2	HSPB6	INHBA	HPGD	ADAM12	TNS1	CCDC28A-AS1	LIN7B	SPOCK1	XDH	MIA	LOX	PGM5	ANG	SBSN	CPZ	SBSPON	SYNPO	CDH11	CYP1B1	HMGCS2	MMP2	CYP2S1	SALL3	TPSB2;TPSAB1	EEIG1	GAL3ST4	IGFBP7	SPRR3	MRC2	ICOSLG	FRMPD1	SYNPO2	TSPYL5	SMTN	LTBP3	METRNL	CES2	VGF	TCEAL5	CUL9	FXYD1	CYS1	PHLDB1	CRISPLD2	CNRIP1	CNTN1	CCDC74B	CSDC2	ADGRA2	GPRC5B	VSNL1	COL4A5	LINC00482	GGT5	ABI3BP	CPA3	OGN	CTSH	TSPAN8	CMA1	UCHL1	CHRD	DCN	PRNP	WNT2B	PLIN1	JAM3	GCNT3	GUCY1A1	UGT1A6	PDLIM4	HS3ST1	LTBP1	SARM1	COL1A1	PLSCR4	CDH13	NAALADL2	CALD1	CYTH3	ACTA1	SH3BGRL	CDHR2	PDGFRB	PRRX2	COPZ2	RAB23	MAP1LC3B2;MAP1LC3B	PPP1R14A	OLFML3	LDHD	MARVELD1	OR4D6	SERPINF1	SH3D19	IGFBP5	IL1RN	HSPA12A	OLFML2B	ALDH1A3	PALM	MAP1B	DIP2C	MUC5AC	COL2A1	THY1	GP2	RASL12	FAM3B	SGCB	KLK11	TAX1BP3	FHL3	DAB2	SMCO3	ANGPTL2	DCHS1	COL1A2	PDLIM2	PDIA2	ARMCX2	MBNL2	MEST	REX1BD	CDC42EP2	C1QTNF7	AMBP	CAV1	CACNA2D1	LMOD1	OAF	SCUBE3	HSPB2	PALLD	POTEKP	DYNLT3	SPP2	GATA6	CNTNAP1	SPRR1A	CD59	AMPH	FAP	MXRA5	AKR1C2	SLC9A4	SLC66A3	TNFAIP8L3	HYCC1	KANK2	FABP1	FAT4	MOXD1	PIK3IP1	DCLK1	IL4I1	UNKL	MMP11	C12orf50	PIWIL2	ADAMTSL3	SLIT2	ANTXR1	FKBP7	VMAC	POTEF	MUSTN1	TRPV2	LRRC17	CAV2	GFAP	CPQ	BORCS8	LRRC32	HELB	APOD	L3HYPDH	GLUD2	AXL	GALNT5	RNASE4	TIMP2	HRC	GPD1	HMCN1	CYGB	SYN1	GAS6	CD248	DPEP1	DPYS	WNT4	OGFRL1	COL5A2	ITGA8	GXYLT2	FGF2	CRYBB1	ITGA5	CCND1	EGR2	IGLV5-39	GPC1	ITIH3	ECM1	PDLIM5	HSPG2	CCN5	HSD17B14	PCDHGA12	NECAB3	CHGB	MYL3	KRT13	DTNA	HIC1	DMD	FOLR2	TSC22D3	SPDL1	NUP210	XRCC1	PIAS4	MB	PAX2	RBBP8NL	HOMEZ	SNUPN	EFNA1	HSP90AA1	ST14	ZNF268	ECE1	NSMCE4A	ENPP5	KLF4	RPA1	CDC123	BAZ1A	DNAJC12	PDS5B	CACNA1H	TSR1	GATB	NSMCE3	UBAP2	USP43	MITD1	HGF	PRPS2	DHX40	GRB7	ACAT2	SMARCA5	TADA2B	IGKV1-37;IGKV1D-37	SMC3	EXOSC10	CDY1B	YBEY	FIZ1	HOMER2	CENPU	HAUS6	RAD1	RBBP4	NCBP1	C2orf72	PDS5A	VPS13A	UPF3B	MTG2	RAD21L1	SMC1A	GEMIN8	HPRT1	ORC3	IQGAP3	PPP2R1B	RCC2	GON4L	CRIPT	NFATC2IP	RAC3	PHF6	EXOSC5	SIGIRR	KDM1A	TMCO1	OTUD5	TCEANC2	PMS2	CARNMT1	RNGTT	DEK	FHIP1A	HMGN5	PHACTR4	RNASEH1	MYB	DNMT3A	KCP	SMN2	FBP2	IFT52	KDM1B	HYDIN	KDM3A	PLPP2	PPAT	OTOG	POLE3	PRKDC	ATAD5	SULT2B1	SMCHD1	S100A2	CTR9	BBX	BLTP1	CTDSPL2	TMEM238	CITED4	TTC39B	B4GALT5	TFAP4	AK6	GRHL2	DTX2	ZNF629	CXCL1	ERCC6	GKAP1	GLMN	CHN1	DCK	ATXN7	TOE1	SURF2	CLN6	B4GALNT2	KAT2B	MOGAT2	IFITM1	CCNL1	THOC2	LIN9	RB1CC1	ACTMAP	EMC9	KLHDC4	TACC3	TBC1D21	GSTCD	PMF1	CERS2	SDHAF2	NAA40	SEMA4D	ANKRD52	DXO	RLF	EAF1	FANCI	H1-3	RAB3IP	KIFBP	ECD	GPN2	HERC5	KAT2A	IPO11	SSRP1	POLA1	ANKZF1	ZNF536	MYORG	CHST6	NOA1	MBD4	SCAP	MTHFD1L	ASNS	SLBP	CYP11A1	BCL2L11	ST6GAL1	PPP1R14C	IDH2	C5orf22	DHTKD1	RIF1	TMPO	BCL7A	NSL1	PRMT6	SLC24A1	PHLDA2	NVL	CSE1L	WNK2	MAP7	PLK1	SAAL1	GNLY	CXCL17	ERAL1	CHUK	PARP1	KRT71	UHRF2	CHD1	H1-5	PROSER1	RIMBP2	CRYM	OXCT1	MKI67	TMEM41A	IGF2BP3	TOP1	PSIP1	HMGB2	KLHL14	POLR3K	LNX1	APOBEC3B	GGH	PSPH	ING4	SMC5	TTK	ZNF24	CTSV	STRBP	USP28	HPDL	DTYMK	IGF2BP1	CHST5	CADM4	SLC16A3	CIP2A	ZBTB7B	CDKN1A	SHMT2	KNTC1	TG	ELF3	GPATCH11	GMPS	CRYBG1	CD96	F3	CDT1	CBX5	PHGDH	ITPRIPL2	FCGBP	INTS7	MED23	ASS1	PHF12	KIF23	PARD6A	ORC5	NPM2	SUPT16H	IPO9	TACSTD2	CDX2	POLE2	NSD2	MASTL	MDC1	PDCD7	MTHFD2	ARHGAP5	CHEK2	SLC7A5	AGTPBP1	MTHFD1	PATZ1	KATNIP	ALCAM	EEF1AKMT4	RRM2	CMSS1	FAM133B	TOP3A	UBR7	TUBE1	CDK4	POLE4	SMOC1	CELSR2	DYNLT2B	INCENP	SAP30	CALML5	PXMP2	AURKA	ULBP2	CASP2	PIGX	PRR36	PEG10	ANLN	DSN1	PAFAH1B3	RFX3	ESPN	SLC1A4	CA9	CBX2	RNF168	NUSAP1	TRAF4	DDB2	MUC16	EED	GNE	PM20D2	ERBB3	GGTLC1	TMEM9	CHAF1A	SMPDL3B	MLF1	NCAPG2	CDK2	PRODH	MCMBP	SIX4	RBBP7	POLD2	RFC1	PLEKHS1	ERCC6L	CLDN4	ECT2	MTMR4	POLE	REPIN1	CDCP1	IGLV3-21	ADAMDEC1	TFRC	HIRIP3	SERPINB3	MAD2L1	VRK1	MPZL2	DNAJC9	COCH	BSPRY	GRPEL2	CGAS	PTPRD	TIFA	SMC2	SLC7A1	STMN2	SLFN11	KRT17	SERPINB4	FOXA1	EPCAM	CA12	IRF7	RAD54L2	SLC34A2	KIF20A	TNFSF10	ZNF273	HMCES	HMGB3	ADGRA3	DNMT1	IDO1	SMC4	RAD51C	IMPA2	MSH2	SUZ12	HAUS4	ARG2	BRCA1	FIRRM	POLD1	KIF11	EBP	DYNC2I2	CLDN7	RAD51AP1	AFF1	FAM83D	ALOX15	SHMT1	SLC1A5	DLGAP5	DUT	WEE1	MIS12	POLD3	NCAPG	HBG2	AUTS2	RFC5	STMN1	H1-1	TCEA3	NCAPH2	KLHDC7B	PITX1	ACTR6	SIVA1	CD320	PTPN21	MGME1	ATAD2	VWA5B2	BUB1B	ELAPOR1	SLC27A2	SPC24	PSAT1	ASRGL1	CCNB1	TIPIN	CDC20	RFC2	MUC4	NASP	RFC3	SASS6	DSCC1	AURKB	CENPX	TONSL	RFC4	UNG	UBE2S	KIF4A	PRIM1	SKA3	PRIM2	ARID3B	FEN1	BIRC5	DHCR24	RMI2	HAUS7	PRC1	SPIN4	CDCA5	KIF4B	WFDC2	DHFR	TRIP13	PTPRF	CKS1B	CLDN3	MSH6	ASF1B	KPNA2	RRM1	TPX2	YBX2	CDCA8	TFAP2B	ZWINT	UBE2C	EHF	AQP5	ZWILCH	NCAPD2	CHAF1B	GMNN	PCNA	RACGAP1	CHTF18	DDX12P	SEPTIN3	RARRES1	TOP2A	CDK1	HAT1	POLA2	WRAP73	KIF22	CHTF8	WDR76	TK1	CKS2	LIG1	HELLS	KIFC1	CDCA3	GINS4	KIF2C	NCAPH	GINS2	MCM3	UBE2T	MCM5	MCM6	MCM4	GINS1	PCLAF	MCM7	PBK	MCM2	GINS3	UHRF1	CCNA2	CDKN2A	TYMS	CENPS	TIMELESS
train	fold5_a254_label0	0	6.77986	8.91993	7.27744	8.31325	9.06271	7.40664	10.9785	7.26902	10.2685	8.64391	10.4496	11.0945	12.1447	8.62321	6.81723	11.1013	8.02866	8.90938	9.47038	14.4067	9.80918	9.06639	12.3967	15.1709	6.69089	15.1976	7.12824	10.9189	10.0867	10.7617	7.37117	12.5439	7.93465	11.8912	10.1867	9.86983	7.69673	8.57697	11.5384	10.3748	7.37868	7.35441	12.1021	11.6537	8.86007	7.08326	9.23226	6.49267	7.66185	9.67077	12.6009	9.55684	12.3577	11.4382	11.0759	8.04842	10.711	11.175	13.3271	9.3601	11.6251	10.6982	7.89405	11.3551	9.43816	7.74365	9.53057	12.5892	7.21487	8.99051	14.4869	7.67467	8.93498	7.90226	13.7758	7.53907	11.2957	11.5269	8.79747	9.72786	6.93561	11.5551	11.1625	8.14283	11.16	13.4868	8.2707	9.57194	8.70942	12.0988	13.663	10.1323	7.40955	12.9809	13.4434	8.42449	10.2814	14.3542	9.82863	10.2233	12.1001	7.4627	9.98778	8.62802	8.18547	7.96715	11.1888	8.17888	10.7123	12.3205	12.9797	18.1671	11.4683	14.0423	13.8242	9.76239	7.78347	9.22128	6.73948	14.3904	7.20253	10.7978	11.4093	10.4876	8.25189	13.0242	6.1915	8.34537	16.1064	10.7337	9.15579	8.52916	12.7248	12.312	10.4273	14.3059	17.7306	9.15271	11.022	11.2942	17.4967	8.38125	15.1495	11.948	6.94092	13.6787	9.85891	17.3132	13.8416	8.76405	12.1781	11.2561	13.3174	10.9442	9.79763	9.353	12.0409	14.9388	10.6107	10.3363	14.5416	15.0402	12.6082	12.9697	12.2063	15.8575	7.94174	7.14166	12.499	7.14298	10.3583	11.2609	10.5825	10.419	10.6884	9.26421	8.83738	9.82047	10.3756	12.2075	9.87773	10.4665	8.513	14.2002	9.37415	7.28462	6.58059	11.2456	8.88133	9.50158	18.7603	11.7784	12.5409	9.96432	17.8362	12.1873	10.977	7.76103	8.74403	10.4703	9.02623	9.33924	11.2319	10.6357	11.873	9.81384	12.8606	14.3661	10.2548	8.44709	9.10361	8.38258	8.44374	7.61752	11.8668	12.1352	10.4764	13.2843	11.586	9.25993	11.4101	10.5115	12.2729	7.37046	9.53331	8.88038	12.5441	14.2956	11.4336	16.3537	7.41063	11.5301	6.68532	8.50282	13.3989	7.77569	6.94663	7.75406	8.04015	9.35721	10.1115	9.02403	7.97429	8.59569	7.85652	7.78847	11.6263	15.4214	10.4733	8.68531	10.8472	9.30139	9.33925	7.44453	12.8065	12.9901	11.4188	8.33629	10.1319	14.7622	9.19707	15.0795	12.7549	6.96775	8.1754	16.1371	16.932	6.43912	10.325	14.5472	9.8389	8.46111	6.4836	12.1892	9.30268	9.19798	7.926	8.94826	8.00613	10.4554	13.0007	11.0572	17.7561	9.46686	9.69716	9.69025	9.67144	7.00755	12.4721	9.64872	7.30015	9.25385	14.0209	7.97515	6.47181	11.6449	10.2787	11.9465	10.6071	14.1302	11.6469	8.52484	13.7115	10.4637	7.0198	9.95962	8.59542	7.56383	11.6593	9.50485	11.9829	10.6082	10.0025	12.5916	10.371	8.68348	8.49357	7.09981	7.17472	9.54241	6.94809	9.40275	11.8378	10.5425	14.4514	16.6099	11.9006	8.85858	12.4208	11.1047	9.01591	12.8193	12.1173	7.1026	8.97101	8.8371	7.07038	8.82513	8.27842	13.9777	6.71262	12.0314	8.32449	17.8669	8.20074	12.8999	8.80706	15.0334	9.2985	14.2459	14.2681	9.6463	9.00208	11.3283	9.23749	13.119	12.4692	11.1711	11.8611	7.40263	7.82396	11.9022	12.9345	9.18828	11.3782	9.28684	9.64373	7.1125	8.89119	11.6642	12.3132	9.70315	11.9196	14.8199	15.0177	9.28435	6.6742	8.16383	8.38012	11.2519	13.8994	11.8169	11.1198	8.27975	9.88321	10.0805	16.8247	11.8744	12.8162	7.76216	9.07	8.25958	6.38287	10.7964	8.2698	14.1252	11.0012	9.97611	12.1342	10.0834	11.5282	9.86248	14.3174	18.1921	8.95013	7.27075	9.38945	10.2229	9.12363	13.2032	8.14264	9.61997	10.0706	9.00941	8.73248	7.69021	8.44666	7.58399	10.5518	7.42403	8.5318	12.5583	7.54641	10.0006	13.6806	8.11127	10.9232	7.64764	12.2075	8.55361	6.89064	9.91756	11.222	11.1737	10.7219	10.7997	7.93615	6.70022	8.14391	7.4965	11.0335	9.48939	8.85899	8.44549	11.5896	10.5163	8.02909	7.85906	8.33645	9.92821	9.74705	8.9594	8.87096	7.07443	11.0669	14.4843	7.76447	11.4085	9.54902	10.2852	8.15557	15.2465	13.609	10.9559	7.07927	9.42932	7.93344	12.013	6.65443	6.58025	8.46603	11.5057	11.6602	11.5332	12.4773	15.4244	8.60805	6.6596	6.56146	7.37316	9.0943	8.19584	13.7579	7.51963	10.016	9.1808	11.7374	9.69266	8.81319	11.3734	12.7193	12.9905	12.1491	8.86114	9.28533	9.43715	9.59541	11.3126	15.5727	11.5751	7.41481	11.2194	9.77491	8.23073	9.56779	13.1537	11.0653	9.96925	9.31316	9.92899	8.48896	10.846	10.4842	10.8718	11.08	8.43371	9.1501	13.028	12.9862	8.70698	11.1558	14.4996	12.6789	8.77901	9.73917	11.4997	10.3446	10.1597	10.7329	10.1255	8.84398	8.79544	9.95033	10.9692	13.4202	13.0269	9.19788	10.7017	9.13384	9.20195	9.3644	11.0406	12.1177	9.9953	14.2749	8.17239	8.63894	9.56126	13.4762	8.56042	12.7066	11.9217	10.6087	11.9239	11.9255	9.69044	11.8327	9.0379	8.73234	8.89248	9.85028	8.63566	10.1133	14.1627	8.20169	12.3398	10.6689	9.67302	8.2767	10.4299	9.12122	11.3502	12.6225	9.81486	9.37008	11.1368	9.90389	8.44567	13.4361	9.42869	12.4982	14.3278	7.84873	11.6785	11.8667	13.2519	11.2045	8.29033	9.08507	11.2508	11.1696	9.81064	9.01497	9.28032	8.63237	10.4921	11.6933	12.1359	8.36113	8.29796	10.1283	10.0879	11.2716	9.33137	13.451	8.79958	11.1383	10.8798	7.94797	10.2316	8.30608	8.48928	11.8403	9.09999	10.3702	9.78206	8.96248	8.8489	9.65428	9.52222	9.56722	10.6277	7.9555	11.7312	8.49456	10.3311	11.8991	9.07961	10.8198	10.1433	10.3385	8.47833	9.11393	14.357	12.8801	11.5409	9.37815	9.30296	10.1385	9.04606	9.83385	13.3576	13.4645	10.5252	6.85337	9.43854	7.65041	8.17139	8.88751	13.0031	11.7245	10.0767	8.79694	12.8009	9.47223	10.949	8.97249	14.4291	11.7383	11.1869	11.9413	13.9552	11.4616	12.1114	10.4466	8.78836	10.1525	9.2885	14.2035	9.65316	13.1008	8.61562	12.3934	10.0799	9.68575	8.18572	8.47862	14.1171	11.1035	10.473	9.74276	16.2633	8.66057	11.55	11.2587	12.8805	11.27	8.21336	13.0848	13.419	12.9101	14.3511	9.35521	10.4041	9.48797	11.4215	14.9133	13.1247	10.0821	9.09594	9.89052	9.53257	9.34141	12.0894	11.1842	8.72151	14.0161	10.4014	6.50544	10.5651	11.8601	10.8182	12.4354	10.8824	13.641	8.78965	10.1832	10.1379	10.2235	14.5436	12.16	9.29381	6.8474	9.60596	12.9357	13.3852	12.0723	10.0575	12.0542	9.58894	13.4906	9.284	9.50991	9.79103	8.47692	10.3805	11.328	12.3658	11.3544	7.7819	8.2624	9.12454	9.54185	11.9526	7.87573	12.3479	12.62	10.4989	9.95347	14.0122	15.3138	10.3636	9.37648	13.6424	11.4833	16.4251	10.8556	10.5359	7.68191	12.2088	9.20186	13.9858	11.3805	9.48061	9.41761	10.2551	10.1872	9.23467	14.9039	11.7815	9.99556	11.6794	9.89382	9.71243	10.4512	10.0448	10.2762	11.4532	16.0006	8.52804	11.9763	9.04062	13.7377	10.4284	9.73035	11.5781	9.08777	10.1759	11.0622	11.2353	10.8653	11.9637	9.9468	12.9653	9.2123	9.4323	13.2026	9.63058	9.11234	12.2823	9.52529	12.5563	9.63457	12.693	12.0084	9.89651	9.34938	11.5065	9.40733	9.68384	9.8622	9.52073	9.62667	10.8486	9.57786	9.526	13.2232	12.7639	9.43274	10.2633	11.2594	10.5069	13.1426	9.36205	9.91392	8.18107	9.47828	10.2786	9.71076	12.6713	8.494	15.9795	8.68208	13.2911	9.86613	15.8558	10.9951	8.05444	14.1148	9.89537	8.25767	9.09454	14.4643	9.47174	10.7603	16.442	11.2976	11.9931	10.9189	9.82253	8.689	12.2608	11.1076	10.4882	10.6289	9.51075	9.48968	9.43287	12.1936	9.57663	10.7556	9.08901	8.74373	10.1945	10.2624	9.51184	8.29018	12.4017	11.8349	9.88365	13.3391	9.99621	10.6754	10.9831	9.17283	8.6722	14.4302	12.5718	16.1673	12.9687	10.0993	9.3439	10.0218	11.3566	11.1593	10.4589	10.8478	10.4973	10.1867	10.0301	8.6072	9.76172	12.5719	9.66647	11.4351	13.015	13.3243	9.52879	9.97625	10.0536	12.0654	9.70645	14.9832	10.1485	9.25263	10.1959	10.1065	11.7935	9.06189	12.4777	10.1296	11.1681	12.7215	11.2167	10.0333	11.3907	10.3314	14.8618	9.85624	11.6288	10.6872	8.91533	9.50895	10.6903	11.2927	9.85457	13.2828	11.184	10.2306	11.5296	10.9925	11.7693	12.457	14.2969	13.6552	11.0514	10.0565	9.55198	10.9771	11.1475	9.7939	13.4417	10.0723	12.8796	10.6703	10.3146	10.8583	11.4308	15.9902	10.7605	10.5149	9.942	11.0381	9.11138	11.4106	13.6065	12.43	10.8643	13.368	10.2699	11.5984	9.97699	11.0393	11.7223	13.367	10.7508	11.6692	13.6337	11.8692	11.2591	11.5966	12.4163	14.0032	12.3346	14.2908	13.8138	13.0787	11.3397	12.8372	15.3459	11.9375	14.6578	12.8243	12.8674	12.0765	14.3137	11.1283	12.9187	14.7804
train	fold5_a255_label0	0	11.2504	14.7986	6.69637	9.24769	9.96676	7.93346	10.5324	10.6339	10.2448	10.7754	16.4717	14.1706	12.7558	9.77272	6.74895	12.4049	10.6095	10.7017	8.95101	15.5614	10.9517	9.65729	12.3202	14.7562	8.55172	14.5332	9.37945	10.7181	9.97296	11.8813	8.22172	12.9334	9.73653	11.5796	10.1049	10.0239	8.86347	9.43861	12.4035	11.3566	7.40409	8.39816	12.6657	13.4519	8.58757	9.27306	8.73993	6.87326	9.17441	11.2194	13.4614	9.0961	12.2321	11.9071	12.7165	8.8327	10.9547	12.2459	13.9609	10.3553	11.5426	10.8021	10.3398	11.6688	11.6323	11.7012	10.0624	11.6597	9.29658	9.32343	14.7711	8.49018	10.2608	7.31758	14.7101	8.88824	11.5675	11.5889	11.0905	11.7793	8.6222	12.3843	10.1398	7.97755	9.87847	13.6498	10.8207	9.1404	7.79553	12.5208	13.9709	9.75629	8.2876	13.0651	8.26844	8.34381	10.0534	15.1712	10.0957	10.4611	13.3281	7.6822	10.5501	10.7483	9.68129	10.8931	10.5763	9.43937	10.6208	11.5395	12.7471	18.2111	11.8478	14.2837	14.4328	10.1023	9.09339	10.3074	8.07928	14.6635	7.98367	10.892	12.3781	10.3836	11.1518	13.2564	7.52604	9.10284	16.6915	11.199	9.82966	9.78513	13.9627	12.5606	11.1184	14.4153	18.1426	10.2882	10.8116	11.6284	17.0786	7.90312	16.0051	14.4552	7.7906	14.3903	12.4756	17.5802	13.9479	8.89069	11.5036	10.8792	13.4707	11.1884	9.78659	10.1633	12.3639	13.8317	10.9431	11.5122	14.5194	15.4594	12.5764	13.121	12.1137	16.8624	9.61104	7.69133	11.9509	9.89481	12.1116	12.0195	11.5054	11.6203	11.4968	8.80346	9.63583	10.326	10.2057	12.7949	10.2514	10.3939	7.62094	14.593	9.8469	7.0872	7.58625	11.8176	10.8432	10.3526	18.5386	11.9283	12.6566	9.85016	18.7375	12.9142	11.3889	8.08508	10.0641	11.4066	9.42385	11.3956	12.2817	11.1085	11.9635	10.2021	11.6069	14.59	11.0124	9.21609	9.53834	7.99879	7.39142	7.54324	10.6936	12.7768	10.4117	13.7698	10.0616	9.358	11.9699	11.1002	12.7683	8.84129	9.84485	9.87314	12.6357	14.9739	12.1336	16.0281	7.93367	11.3348	7.65016	8.67299	14.6056	9.02088	8.95179	7.76379	10.4307	10.1872	9.98565	9.26498	8.43344	10.3337	7.54899	8.52661	12.4416	15.4331	10.4334	8.88651	11.7184	9.91118	10.4429	8.37333	13.0738	12.7585	12.2017	8.14222	10.7467	15.5982	9.46163	15.6413	12.6159	7.54264	9.40268	15.07	17.5702	7.75242	11.196	14.417	9.70189	9.93465	7.69083	12.5375	9.24912	9.14019	7.66701	8.50389	11.156	9.90989	12.5826	11.5874	17.1843	9.11987	10.4614	10.2734	10.2326	8.24403	12.9817	10.2236	8.29382	10.895	14.7462	8.25249	7.2338	12.3012	10.9973	12.043	10.7034	14.3111	11.6876	9.20859	13.2085	10.3323	7.84466	10.9636	8.33885	9.04215	12.0329	10.6323	12.2695	10.8958	7.897	12.9959	11.134	11.6283	8.99982	8.67336	8.69377	9.92405	7.57577	13.3513	12.0549	11.7181	14.6824	17.3877	12.1443	10.6885	12.5778	11.2544	9.4053	14.3368	11.8516	7.60943	9.11343	9.23822	7.65965	9.84197	7.24156	14.0761	8.3729	12.4688	9.59142	19.369	8.2346	13.933	8.80997	15.3161	9.78043	13.7014	14.3738	8.69314	9.80727	11.9596	9.02103	12.8426	12.0211	10.8131	11.9039	8.82511	8.22169	12.5123	13.799	9.97598	9.94622	10.8682	11.0294	8.18559	10.7532	12.4465	13.0135	9.62796	15.625	15.9264	15.6901	9.7034	7.84198	11.4362	8.76573	10.7662	14.4352	11.8949	11.6919	8.65258	10.0348	10.2332	17.8873	12.5131	12.2861	8.58775	9.88196	8.27632	7.21946	11.2901	8.81208	14.5137	11.4616	10.5456	12.0901	10.9395	8.94784	10.3509	14.9119	17.6168	8.82694	7.57012	9.96145	8.96206	10.3179	13.8418	10.3524	10.4142	11.2712	10.4815	7.85706	7.80874	7.88771	8.50018	11.8173	10.1439	8.14704	12.4415	8.33977	9.8157	12.7353	8.86882	11.061	8.24155	10.8048	8.77297	7.65631	10.3984	11.3231	10.2572	9.72461	9.8133	8.60641	8.53084	9.37022	10.8648	11.7359	9.40822	9.3048	10.2207	12.1002	10.6659	7.10862	8.54988	9.2183	10.259	9.76664	10.1874	9.14277	7.90624	12.1812	15.7745	8.46476	12.1704	11.1918	9.96168	7.93855	14.7537	14.926	11.9655	6.87897	10.8656	8.97372	11.7763	9.31699	8.58593	8.70738	11.8684	10.959	12.3248	12.3871	15.4376	10.0428	8.07192	7.33468	7.56657	9.67495	8.21083	14.8947	8.76108	10.3141	9.59608	12.3013	9.71256	7.69943	10.1941	12.5816	12.9236	10.1043	8.36807	8.35011	8.54087	9.72375	10.5259	15.2769	10.8724	8.49142	10.5656	9.60627	8.04907	9.54185	12.6891	10.8852	9.32607	8.75962	10.6446	8.4704	10.6188	10.2441	10.7252	10.9305	8.52648	8.94037	12.3997	12.5625	8.43585	10.828	14.1508	12.775	8.75084	8.53556	11.5717	10.4746	10.0736	10.1868	9.4908	8.26106	8.0957	9.25266	10.0694	13.1976	12.7453	8.50365	10.9701	9.40491	9.06531	8.18831	11.5518	12.3498	10.3617	13.7672	8.50304	9.09086	9.6054	12.9619	8.41343	12.1532	11.5898	9.08811	11.4966	11.6185	10.1809	11.583	9.8674	8.62082	8.16435	9.97253	9.54744	10.0474	14.0928	8.80372	10.9149	10.2558	9.19107	7.5751	9.65445	7.80076	10.9833	12.0774	8.19758	9.61156	10.2155	9.47063	9.66973	12.6507	9.09084	11.7318	14.835	8.84273	12.1181	12.0078	12.2436	11.2059	8.38803	9.65804	11.1516	10.3669	7.49392	9.12445	8.31027	8.36886	10.8859	11.1634	10.2551	8.25118	9.07474	9.66859	9.47605	10.7489	10.198	13.012	8.64426	11.2098	10.3376	8.23179	10.1145	8.183	11.4092	11.0615	9.05996	10.4738	9.58917	10.0599	9.19405	9.00339	9.26422	9.10889	9.63829	8.07524	11.6095	9.48437	9.74445	10.8742	8.23341	8.92531	9.6213	9.50618	8.59974	9.00091	13.6267	13.7213	11.6143	9.86768	8.45787	9.39872	8.53956	9.94022	13.0295	13.2114	10.7597	7.13347	9.69376	7.63379	8.43745	9.22671	11.2686	11.3738	10.9553	8.5789	12.3098	9.77798	10.2468	9.93495	14.4668	11.5855	11.0205	11.8378	13.1693	9.52246	11.8492	9.54901	8.94902	9.42032	9.06728	13.6734	8.72477	12.7015	8.47363	11.9451	8.64782	9.32554	8.61641	9.10526	14.1535	9.85454	10.5415	9.94685	15.6017	9.07803	10.2109	10.0511	13.5104	11.2519	9.00141	12.2278	13.0482	12.658	14.1219	8.14892	10.0708	8.61363	9.87743	13.9741	13.2567	9.33967	9.42213	8.6264	9.43112	8.17224	11.3888	10.9789	8.14921	13.4273	8.65532	8.09417	8.90013	10.5636	9.77167	11.8323	10.1383	13.0185	8.55536	9.39924	10.4082	10.0016	14.2301	12.341	9.48331	9.11631	8.74128	12.352	15.2962	8.5198	10.6761	11.0605	9.65483	13.7025	9.75337	8.67667	8.31312	8.55422	8.92541	11.6275	12.337	11.9905	10.1763	8.43422	8.55993	8.63715	12.2392	8.65337	12.0883	11.5328	10.3253	8.01922	12.8172	14.8973	9.47122	8.86883	11.7828	10.1189	16.2804	10.2992	9.5445	8.91015	11.781	8.19613	12.8901	11.0341	9.88068	8.8417	8.08959	9.82034	9.16155	10.6656	11.3357	9.33421	10.5508	10.0562	9.51273	8.5054	9.33418	9.99294	11.3116	15.1512	9.15155	10.1124	9.23843	13.2276	8.70513	9.22776	10.5976	8.95002	11.0022	10.0999	11.0361	11.5094	10.7443	9.98414	12.9933	8.82864	8.78577	11.4465	8.36903	8.7953	12.0978	10.3699	12.2667	8.27593	12.8997	11.6657	10.4295	10.0808	9.29177	9.95724	9.59713	7.79064	9.45505	9.53346	10.0812	8.18391	8.78806	12.1945	11.8526	11.616	9.71432	10.7542	8.88497	12.4804	9.35459	9.77323	8.82558	8.87161	10.4466	9.54434	12.5008	9.09646	15.0955	9.5075	14.7133	12.654	14.1817	10.8611	8.21623	14.1423	9.83249	7.54937	8.4793	14.4922	8.82077	10.6372	15.5462	10.7957	11.3842	9.81846	9.61171	8.65699	11.8856	11.0871	10.1619	10.189	9.40323	9.46143	9.55109	12.3451	9.31555	9.88148	8.3422	9.23445	8.97923	10.7517	8.65849	9.04005	12.319	11.2265	9.07024	13.0938	9.49181	10.3112	10.4658	9.11248	8.95374	13.901	12.4928	15.0267	11.8396	11.509	9.03252	9.38504	9.5579	10.7499	9.80846	8.49399	8.60183	9.48653	9.86396	8.61106	9.72534	12.5715	8.88044	10.325	11.9225	12.426	8.75315	8.72355	9.43956	11.9191	12.2536	14.6381	10.3564	9.48063	9.54849	9.44895	11.0159	9.15474	12.307	10.2155	9.97239	11.349	10.72	9.39909	11.0459	12.5701	14.4656	9.19149	10.8405	10.1909	9.83234	9.44795	9.73547	10.0926	9.381	11.8996	11.5181	10.1105	11.5319	10.1882	11.4278	12.5331	13.5084	12.8443	10.6776	9.32363	8.47285	10.113	10.4507	9.82305	11.9101	10.0814	9.49896	10.3898	9.96482	10.1589	10.6498	15.4412	10.4519	10.2103	9.32025	9.06883	10.358	10.8543	13.0549	12.1984	10.9646	13.1312	9.93963	10.7767	9.77257	10.7285	10.6649	12.7826	10.7847	10.8823	12.7463	11.1218	10.4032	10.8709	11.9051	13.7244	11.0369	14.2731	13.5803	12.5771	10.8619	11.596	14.8901	11.361	14.155	11.8808	12.1197	10.6453	12.9084	11.2733	12.2346	13.9023
train	fold5_a256_label0	0	8.09047	9.26447	7.34138	7.52164	10.0273	7.21699	8.94631	7.76909	7.93693	9.88618	13.3053	11.9297	13.4337	7.42364	6.39922	11.4047	10.6135	9.18617	9.3176	14.5522	7.31762	12.3003	12.6243	12.686	7.15123	15.2661	6.78721	9.75322	10.1486	10.6913	9.89226	12.1849	8.81389	10.8551	10.8788	10.44	8.26694	9.42541	11.4004	10.6975	8.55971	7.57976	11.4557	13.1921	8.13888	8.88812	9.06483	6.22092	7.97156	9.2548	13.404	13.5457	12.5027	11.7355	12.4587	7.59708	11.7879	11.5951	14.5708	10.8898	12.1574	10.0872	9.62092	11.9627	10.0052	16.6165	10.2689	11.6703	8.32668	9.21838	13.8573	7.87868	8.40032	7.67045	14.9637	7.7102	11.6676	10.9748	11.9188	11.5477	7.56259	12.4655	9.9723	9.32197	10.008	13.7626	10.0123	8.94704	8.73562	9.72136	13.3417	10.4383	8.37407	12.964	10.9385	7.50185	11.596	15.1743	9.94886	10.8547	12.9534	7.51003	10.7968	7.01575	9.88932	9.77844	10.4682	8.82489	10.5481	7.90346	12.6517	18.3708	12.6884	13.9285	15.2048	8.48432	9.34841	10.2222	9.45505	14.7388	7.65955	11.7143	11.7562	10.524	13.3663	13.749	6.50399	9.5367	16.7734	12.0921	8.93853	10.9891	14.3543	12.0656	10.6547	14.9935	18.8101	9.47723	11.9399	11.2198	17.3431	9.56199	15.6666	14.7718	8.5047	14.2632	11.8543	17.9369	13.5271	9.57897	14.0247	10.8602	12.9613	11.1609	10.5768	9.90774	12.8735	14.3133	11.5065	10.9665	14.645	15.6252	12.7834	13.13	12.5455	16.4252	9.6219	7.85906	11.1089	10.2155	10.6436	11.451	11.3183	12.8919	11.7973	7.55541	9.31726	10.5469	10.5099	12.6129	10.9229	10.663	8.97489	15.5614	10.1851	10.6568	7.57478	12.8822	12.3822	10.2731	18.5061	12.17	12.3207	10.0187	18.3109	12.7899	11.3204	7.38327	9.04238	11.7102	9.17712	11.6642	12.8563	11.526	11.5586	9.92149	13.5518	14.9103	9.49606	9.64261	9.40973	9.03784	9.29274	7.07735	12.6846	12.6487	10.6008	13.5825	10.2755	9.52272	10.245	10.7974	12.6667	11.034	9.12039	8.85123	12.9768	14.5489	12.0263	16.0462	8.35867	11.8118	7.85264	8.04331	14.5067	8.42977	12.8597	10.2651	10.2404	10.0945	10.3754	9.99198	9.03892	7.89129	8.74094	9.03772	12.5644	15.3995	9.79979	8.67956	11.9971	9.7166	9.93303	8.20967	13.3007	13.0597	12.6033	7.968	10.3394	16.1779	10.2132	14.5739	12.6918	7.25594	11.799	15.824	17.2745	6.27726	10.6402	15.4969	8.71272	10.1496	7.44482	12.9111	9.98942	10.2038	7.42953	8.98491	10.5947	10.4379	13.0881	12.1607	18.4393	9.58103	10.1261	9.42796	10.5084	7.93266	12.313	9.77808	7.62089	11.0022	14.9779	9.10204	6.34098	12.1017	14.3584	12.0397	10.329	14.8767	11.8186	9.29282	13.6908	9.569	7.44776	9.04386	8.78643	8.79801	12.8914	11.6652	11.4189	10.8801	7.58829	13.3127	10.647	12.462	9.34572	9.9068	6.47153	11.1562	9.95152	10.9655	12.3411	11.3186	15.521	16.8898	11.2605	10.4258	13.9844	10.8236	9.44751	13.4007	12.8153	7.76795	8.07512	9.25577	8.33685	9.92269	6.78497	13.3193	9.28633	13.2174	9.87705	18.8078	9.37525	13.108	9.04521	15.0558	9.41144	13.8988	14.2879	8.65666	9.69412	11.4715	9.15749	12.549	12.4121	11.5004	12.5199	7.33265	8.94078	12.5226	13.5185	9.67073	11.8101	11.3186	10.9692	7.32703	10.3887	12.4091	12.9311	9.98271	19.0689	15.9217	15.9512	10.5103	8.11668	11.857	9.15051	10.6463	13.9903	11.6697	11.5202	8.42271	9.83465	10.4544	17.7039	12.5984	10.4195	8.85254	10.1057	8.26143	8.5072	10.9447	9.38354	14.7363	11.792	10.0514	12.4373	11.057	7.59396	10.2086	14.486	17.8284	9.2643	7.67116	9.92048	10.2204	13.7408	14.3132	10.537	10.2944	11.4429	8.87232	7.6072	7.72314	7.78365	8.34766	11.0142	7.86554	8.03825	11.6969	7.85439	10.5905	12.0305	8.05087	9.9288	7.06851	11.8451	8.28181	7.86205	9.89114	11.0943	10.729	9.33967	11.6585	8.83264	6.93962	9.6725	10.8817	11.1975	9.66672	9.65386	9.16419	12.9314	10.546	8.75719	8.5251	7.42623	10.5043	9.98851	10.0368	8.74382	8.11114	11.4812	15.2125	9.03544	12.3673	11.6518	9.18707	7.06342	14.96	14.2689	11.8288	7.56743	11.0454	8.47825	12.708	9.884	6.92165	8.27939	11.3558	11.0246	12.3697	11.9115	15.8387	11.0432	7.93925	8.56082	6.55705	9.73397	8.08016	17.9989	8.15653	10.1123	9.68288	12.4731	10.7757	8.17605	11.3384	12.3657	12.9307	10.1142	6.74841	8.77507	7.41283	10.221	12.5217	14.7509	11.0905	9.55914	10.7596	9.77594	8.2856	9.51527	12.8396	10.7844	9.16351	11.3459	9.66673	8.07887	10.7447	9.99124	10.7221	11.1697	8.70648	9.21345	12.4984	12.453	7.87255	8.29699	13.834	12.2439	7.94883	9.60489	11.1487	10.4726	10.2589	10.4196	9.93359	8.22076	7.83925	9.48966	10.7421	13.2817	12.0812	8.33945	10.7944	8.94943	8.91252	9.51203	10.5243	11.7297	11.3585	13.5292	8.03794	8.92271	8.84516	13.1893	8.37753	12.3425	11.0686	10.5477	11.1363	11.3693	10.3099	11.5985	10.2697	7.90132	8.18234	9.9189	9.34583	10.0312	13.4343	8.80555	10.0711	9.97166	9.50571	8.47231	9.74034	7.59054	11.1297	11.5126	9.76123	9.43183	9.52762	9.01014	7.76611	12.4475	9.34945	12.5092	14.0631	8.24096	12.9682	11.6995	14.9348	10.9186	8.68239	8.13738	10.4668	10.6724	10.2217	8.63724	10.3112	7.96924	11.37	12.0552	11.0799	7.4543	9.09577	10.0027	10.7346	11.1289	9.94683	12.5703	8.99028	11.488	10.2157	7.91065	9.44898	8.99929	7.20755	13.5558	9.26502	10.0172	9.12784	7.12569	9.53094	9.18675	9.35357	8.5882	9.59993	7.02212	11.9802	7.85027	9.29978	11.5725	8.31121	11.4468	10.4858	9.50972	8.43282	8.58551	13.3923	11.2233	11.2571	8.97363	9.02764	8.75475	8.41273	9.88625	12.7805	13.2173	11.0871	7.65522	10.754	7.42901	8.12314	9.16462	11.9414	11.652	10.8785	8.94394	12.5732	10.3186	11.4422	9.93693	14.3129	11.4321	11.5091	11.7326	12.9452	10.4341	11.6777	10.3049	10.9222	9.68142	9.5102	14.0903	8.15517	12.8387	7.44211	12.4763	8.2368	11.6144	8.41727	8.4336	13.8851	12.0309	10.2243	10.4105	15.2802	9.21203	13.4358	8.8183	13.2482	10.5549	7.57854	12.6645	13.5145	11.5957	13.1118	7.89759	10.6166	8.15965	10.1036	14.1553	13.0472	7.69613	9.6837	8.383	9.0521	7.9024	11.6171	10.4057	9.4727	13.8189	11.9575	6.97929	10.8035	9.77162	11.2907	12.2014	11.1801	12.9901	8.70738	9.91145	10.6124	9.42929	14.1243	11.5578	9.2666	9.29332	9.53118	11.7481	14.0298	10.8042	12.4838	11.7656	8.59727	13.615	8.62927	9.20044	8.764	8.85981	9.02085	10.6209	12.4436	13.2744	14.724	8.5182	8.94498	8.658	11.5193	8.0554	13.7605	11.284	9.92934	10.008	14.5479	14.521	9.59333	9.33618	13.092	10.959	16.7149	10.0865	7.46184	9.00327	11.3719	7.59084	12.5507	11.0432	11.0195	8.53293	9.37517	9.65015	8.28713	13.4041	12.1759	10.3025	11.6924	9.31354	8.67069	7.94104	10.738	9.83604	10.9064	15.4079	8.44642	10.756	8.76442	10.1319	8.9543	8.9687	10.3448	9.33521	10.2815	11.8924	11.1524	11.3679	11.2425	10.6562	13.3703	9.19698	8.51255	13.1883	9.66046	7.14023	12.5872	11.4487	12.0786	8.86877	12.9333	11.3432	9.44955	10.4886	9.9453	9.90631	9.47618	7.38972	9.34322	8.97765	10.3789	10.2463	9.86037	12.544	11.8029	15.5368	10.0623	10.3417	8.77849	12.0775	10.048	8.53289	8.41162	10.2393	11.0189	9.30537	12.3406	7.00482	15.1698	9.34841	16.3529	15.4522	14.9415	11.1699	8.83087	15.6173	10.3576	9.74101	9.0833	14.6528	9.78722	11.1773	16.2	11.5592	10.9389	10.2712	9.74274	8.08082	11.7611	11.176	9.92949	10.3647	8.62011	9.84728	9.74599	11.8842	9.48476	10.2284	9.01418	8.39244	9.03675	10.0816	10.0148	10.7277	12.0361	11.9992	8.437	13.3646	8.92602	10.2527	10.5366	8.38053	10.2855	12.5374	12.603	15.3756	10.4397	11.4571	7.94174	14.4771	11.3141	10.7483	10.292	10.5736	8.18889	9.55825	9.45668	12.4965	9.74006	13.5219	10.3274	10.0666	13.5456	12.0292	8.4804	9.56898	9.54834	11.6754	14.4849	14.5795	9.85716	9.35829	9.48803	9.08657	11.7125	9.14715	12.3605	9.82359	10.7815	12.781	10.7674	7.35339	10.9489	12.2024	14.4514	9.02348	12.355	10.622	10.484	9.29019	9.99958	10.337	8.73031	12.0535	11.9842	9.93547	12.3532	11.203	11.0968	12.2639	12.8234	12.7203	10.5987	8.44779	7.78577	10.3389	10.912	8.96264	13.0856	9.73133	12.3156	10.6425	9.48054	9.73518	10.9246	16.2547	10.5733	9.93255	9.83872	9.14394	15.7509	10.3743	13.9807	12.3441	10.2919	13.3497	9.70938	11.0191	8.85515	10.3736	11.0956	13.0431	10.0579	10.2263	12.6062	11.3645	10.3296	11.392	12.297	13.399	11.8032	13.824	13.6308	12.6845	11.2364	12.9245	14.7821	11.1233	13.8938	12.5077	12.2602	10.9048	13.8192	10.7557	12.6467	14.4271
train	fold5_a257_label0	0	6.50969	17.46	5.5663	8.89781	9.92681	7.59017	12.6652	6.55522	8.50255	8.40535	7.20126	14.9992	14.8957	10.1907	6.81706	13.7796	7.72382	11.8414	10.1798	17.0367	11.6852	11.1767	13.8087	15.2426	8.10459	14.4814	7.56373	10.7104	9.73711	13.3024	10.8194	13.7633	10.0846	10.3237	8.24351	9.69287	6.50372	12.7118	13.3568	11.9465	6.15715	8.28215	13.075	14.0613	7.05609	6.8432	9.86407	11.9647	6.98532	11.4511	11.9132	6.12558	12.5248	12.6554	13.0986	8.14199	11.5067	12.5596	14.57	11.5156	12.2476	9.54293	9.75263	12.5345	13.5909	9.59737	11.2003	13.0292	9.60364	9.60389	16.0587	7.79057	9.44495	8.02399	14.854	10.3314	12.1042	11.4201	12.6387	11.8303	9.41021	12.7818	9.64182	9.91374	8.80453	13.8494	13.0798	8.54279	8.79943	12.0931	14.989	9.10834	8.37558	13.4329	15.3604	8.30536	9.73306	15.1606	10.2054	9.82182	7.58175	9.86563	11.085	11.686	11.4157	9.63605	12.1111	9.46258	11.3117	12.5258	12.5794	19.4052	11.4552	14.931	16.0327	11.2983	9.61591	9.83499	9.47713	14.0782	9.32325	11.3977	13.4847	11.4539	6.37392	14.274	7.43832	7.02399	17.1876	12.5029	10.6953	10.1264	13.7641	13.1446	10.3686	17.4276	18.5581	9.30361	11.5282	13.6512	16.9227	10.4629	15.7916	13.9723	9.39781	14.8663	13.3768	18.3076	14.8255	10.7787	8.82665	10.0105	15.3066	11.8787	10.2507	11.0042	13.4402	13.1857	11.1334	11.5618	14.9916	17.017	11.953	13.3385	12.808	17.1538	9.3778	6.41381	12.9483	8.59868	12.238	12.8172	12.1115	12.8157	12.2318	6.9858	12.1704	11.0193	10.9784	13.3846	10.4296	8.19595	8.3494	14.0898	9.93445	6.86041	10.0035	9.8662	10.6989	10.47	19.6846	12.7271	12.8986	10.6202	19.1211	13.56	11.7395	8.11158	10.6022	12.2864	10.5476	7.2348	12.4779	11.6561	12.3097	10.6375	13.8023	15.5573	12.2432	11.0078	9.75519	8.86453	8.41888	8.73311	12.339	13.273	10.913	14.256	11.0894	10.155	12.4298	11.0592	13.4264	6.53118	10.1921	9.34189	12.5942	14.4969	13.0556	16.7315	6.57599	12.548	6.37277	8.6028	15.2485	11.9321	12.752	7.11905	11.4419	10.0192	7.51472	8.90065	8.48072	9.20949	8.9958	7.41564	13.2912	15.1939	11.5678	9.65366	12.9087	10.4429	10.7615	7.58437	12.9358	13.2107	12.7265	8.27209	10.1459	16.1449	11.9218	16.4661	12.3718	7.80975	5.65503	15.463	18.2957	6.17862	11.3527	15.2034	11.194	9.63366	8.35838	11.8786	9.98057	8.99689	8.29724	10.7828	12.9636	10.5569	12.5003	11.8765	17.3831	9.37136	11.6867	10.2935	11.1012	8.18053	10.106	11.2432	9.78922	11.5613	15.3887	7.40838	8.38634	12.8834	12.2913	12.7023	10.1567	14.9631	11.4287	9.56931	12.1696	11.0948	9.94075	12.4842	8.51377	9.0375	12.1789	10.4481	13.0268	10.7336	11.4005	13.6334	11.4683	7.94184	9.19517	9.61487	6.53742	10.3474	6.49301	13.3883	12.7833	11.6285	14.964	18.1166	11.9767	12.2934	12.9536	11.4526	9.58553	14.622	11.2757	11.8594	10.5205	10.5994	10.3726	10.2676	6.06797	14.0575	9.95586	12.2864	8.97287	19.4261	7.72869	14.3826	9.69919	15.9184	9.90776	14.9994	15.2703	10.8188	9.58106	11.8271	8.78438	13.0383	12.7069	11.6705	11.3868	6.50475	9.02556	12.048	14.508	9.95836	11.1041	11.3396	10.8069	9.46651	11.1117	12.6665	13.4659	10.0413	14.6053	15.9322	16.7283	7.46288	6.62361	10.9577	8.80309	9.14713	14.5491	11.8159	12.4241	9.29232	10.6823	10.5497	18.0596	12.681	8.72569	9.92706	8.02103	6.40651	6.96917	12.1196	6.42345	14.4502	11.2104	11.4179	12.6618	11.3791	7.81407	10.1254	15.099	18.5538	9.16054	10.4932	9.52704	6.91634	7.69393	15.2198	11.1033	11.8164	11.7814	9.58156	9.89846	6.5733	9.22029	8.86385	11.1651	7.89147	7.42044	13.5161	8.83742	10.395	14.4565	7.88649	11.7528	6.23208	12.3763	8.99712	7.00441	11.1525	11.9539	11.4392	10.5183	11.3184	9.51302	7.37291	9.79064	11.9377	11.9184	10.373	9.43591	10.3313	13.1223	10.7193	6.76271	9.25538	9.24139	9.41404	10.6936	11.1583	10.9422	8.37563	12.0259	16.2722	9.07619	11.8373	8.0981	10.4837	7.77844	15.6094	14.9116	11.4907	7.65183	11.5544	9.3342	12.3543	6.27052	8.82341	7.75644	11.4074	12.5021	12.6276	12.88	15.8279	10.2797	6.69865	8.23115	6.6323	8.80657	7.87472	15.1384	8.36872	10.8548	9.70309	11.8401	9.92658	7.81694	10.0755	11.5516	13.8082	8.01394	8.16249	7.7644	8.20991	9.63425	10.5729	15.0428	11.0736	7.57001	10.2204	8.74573	6.9094	7.92542	11.8973	9.87805	8.98546	7.80512	9.67807	13.0578	10.1161	9.45801	10.0456	9.84885	10.0515	9.01962	12.6161	12.4275	7.38669	9.29297	13.5699	11.8035	8.19454	11.3721	10.6845	9.64858	9.4448	7.07252	8.19829	8.97984	7.454	7.40574	9.9921	12.6565	12.1657	6.79891	10.1503	10.7411	8.70562	7.80578	11.5177	11.3816	11.0678	13.4791	7.50903	7.66001	8.88269	12.75	7.72755	11.6423	10.8833	8.11699	10.423	11.1297	10.1092	10.6797	9.82425	6.20361	6.42674	9.80264	9.6548	8.75211	13.4413	8.81607	11.1741	9.76282	7.56486	6.91056	8.85565	8.13345	10.1614	13.3431	6.6399	8.72644	12.4669	8.62872	8.06221	11.9885	10.0614	10.7092	14.0778	10.6154	12.023	11.2898	13.38	10.8397	7.95242	10.0045	10.4044	9.62263	8.20871	9.65677	8.71538	7.92221	9.7921	11.1493	8.75349	7.68291	11.9454	9.21503	9.08341	10.0743	9.0915	11.9556	7.04389	10.4856	6.71565	8.55135	10.022	7.61982	7.44803	11.7033	9.58048	9.28922	9.3659	6.90856	8.92313	8.49802	8.8925	9.7884	9.86768	6.64731	11.6638	10.3085	9.23946	10.151	9.67425	6.90555	10.1941	7.28367	9.46529	7.58495	13.5508	13.4006	10.9865	8.7463	8.33336	6.9665	6.85323	9.6393	12.2867	12.2633	9.59752	9.67443	11.0524	8.50697	7.29004	8.70653	11.8348	9.82726	8.74941	7.09144	11.8289	10.6957	10.3942	10.951	13.2515	10.5757	8.84646	10.259	12.3264	10.2211	11.5177	10.0764	10.3214	9.38806	8.96825	12.7863	8.49335	11.4393	6.86805	10.8346	7.42903	9.2085	9.17838	9.14441	13.0095	9.34283	9.55537	9.33389	15.5223	9.21301	11.7281	12.7223	12.0194	10.5561	9.22706	11.1194	12.6617	11.8479	14.2161	6.1346	9.15916	7.03624	9.51998	14.2449	11.6922	10.3422	9.30702	8.41329	8.3918	8.18466	10.7971	9.19999	8.2295	12.4479	7.34879	8.93613	7.85858	12.1885	10.9171	7.33373	9.87119	11.9927	7.70072	9.87748	10.1478	8.4511	13.5932	12.1776	6.30747	10.7017	7.48595	11.8073	12.9101	6.76553	12.9319	10.9773	8.39991	13.6587	9.60397	8.98432	8.86964	6.80065	8.89063	10.6601	12.3759	12.6967	13.4574	7.36345	8.77696	7.25543	11.0971	7.40852	12.1103	11.9681	9.13294	9.10085	14.2687	14.1553	7.0499	7.24038	11.3975	10.4007	15.2317	8.45841	9.57094	6.75624	11.1196	8.2024	12.4403	10.7664	9.21064	9.0027	8.21291	7.81941	7.75821	7.74866	12.3133	7.40632	10.6663	9.11598	11.1277	8.59989	7.44532	9.18035	10.8869	14.3519	7.61267	9.10575	8.15007	9.23392	6.93706	6.07818	9.9939	6.90525	10.9359	12.3861	9.81803	11.1166	9.94619	10.3806	12.9663	9.01057	8.29748	10.7685	9.67796	6.97799	11.8761	11.8392	11.5101	5.85545	11.6344	10.4208	9.56863	10.8694	9.86584	10.8251	8.5246	11.6827	7.69274	8.10426	10.0456	10.2333	13.5603	11.7655	11.0577	15.4083	8.97321	10.6102	8.83042	12.4267	6.75271	10.0304	7.67533	8.35566	10.3109	10.0674	11.8817	9.48291	14.2887	8.79224	15.8504	14.8092	15.2268	11.7876	9.16344	15.5004	7.41818	8.47193	9.3166	14.0156	8.03713	9.37106	15.0211	10.0989	10.566	10.9403	9.16111	7.62296	11.151	9.69051	9.16269	9.33408	6.82957	6.72672	6.67419	10.8001	7.5345	10.0813	7.74308	10.8372	6.82602	11.9962	6.65885	8.11356	11.9864	10.065	6.65015	12.5059	9.91451	10.4921	8.90872	7.58346	12.0261	14.3009	11.2061	14.2138	11.7986	9.35046	6.94494	16.0426	9.24219	11.0552	9.03033	10.2658	7.43957	9.28972	8.92841	11.7941	10.1054	11.628	10.5445	9.74216	10.4935	12.4679	8.24166	7.66549	6.74233	10.4112	13.8013	13.8937	9.07653	8.16404	7.89943	7.48795	10.8262	7.49915	10.9203	9.96532	6.96154	12.5286	9.2647	7.47422	10.1333	13.8168	13.2711	8.05611	11.334	9.15982	9.35067	7.85323	7.80775	8.20838	6.6613	14.7768	10.9438	9.40887	11.0984	7.24476	12.4998	11.0869	12.3508	11.8202	9.04615	6.88202	8.00194	7.22493	10.1527	9.19777	11.3216	10.1874	7.84597	10.254	8.60967	9.44807	10.0398	14.8364	9.45466	9.12539	6.47837	8.72409	13.3078	9.0156	12.6901	10.3626	10.3229	11.1455	8.84318	10.2228	8.64323	9.22274	9.14217	10.9878	9.49093	9.24934	10.8437	10.4564	8.90771	9.52292	11.6697	12.6727	10.1594	12.9293	12.7811	11.2286	10.7101	11.0656	13.338	8.69426	12.8809	11.7049	11.0762	10.3767	13.9659	9.48977	12.0124	12.6818
train	fold5_a258_label0	0	8.93577	13.6631	6.97866	11.274	9.55562	7.98256	9.439	7.51477	8.72973	10.5004	12.4255	12.2612	11.0917	8.32752	6.63545	12.6086	9.2316	9.7251	8.48729	15.2149	8.14102	11.3908	12.051	14.4503	8.45847	13.6292	8.4025	9.97673	9.16947	10.9504	7.96842	12.3546	8.39739	10.4053	9.70173	9.72787	7.74791	8.98911	12.0504	10.4962	7.72086	8.51514	11.5447	12.4547	8.60728	6.51505	8.66946	6.44969	7.65613	8.1988	13.8211	13.2779	11.2943	11.4688	11.6484	7.9703	10.9638	10.2475	13.5382	10.4787	11.7274	8.2418	8.84839	11.5697	9.23781	14.9781	10.3899	12.5651	8.66224	9.09512	14.9465	7.42412	9.41174	6.88713	13.6154	8.9039	11.3088	10.1942	10.8386	10.109	8.97337	11.9814	9.1174	8.4517	8.47107	13.0657	10.3547	9.64754	10.1258	11.9955	13.2145	9.77032	9.07427	13.3417	8.00681	7.2977	9.49712	14.4764	9.66649	9.01786	7.95065	7.80299	10.596	8.87455	10.9372	9.51872	10.7557	9.00965	9.38578	10.4024	12.1299	18.558	11.1518	13.3585	14.9463	10.0147	9.79028	10.1248	7.79444	13.8663	7.82688	11.586	12.974	10.1928	12.2497	13.3949	6.97148	10.9274	16.3991	11.7179	9.59722	9.24961	13.2877	11.8533	10.0257	14.8771	17.9026	7.80609	11.2442	12.4755	16.8509	10.3136	15.3561	13.5858	6.68127	13.8534	9.45024	16.5668	14.2822	9.08417	13.501	10.3644	13.2232	10.7337	9.88423	10.1761	12.9018	13.2135	10.7265	11.109	14.0758	15.9479	11.7169	12.5415	12.5486	15.8657	8.87156	7.35417	12.4193	10.4973	10.6117	11.8925	10.8604	12.3715	11.5139	8.2309	9.93642	10.5423	9.86342	12.4779	10.435	10.5555	8.30238	15.0439	9.44921	10.507	7.64431	12.162	10.7435	9.3468	19.0603	12.0564	11.7758	9.21321	17.5278	12.5388	10.6926	7.89331	9.51343	11.9039	7.40902	11.7052	12.4126	11.8422	11.3913	9.35055	14.2818	15.0988	8.99327	9.71786	9.43419	8.904	8.56291	7.89591	11.9384	13.2781	10.1816	13.4587	9.43456	9.28109	11.6526	10.5632	12.2664	9.38372	10.1738	10.0098	12.5162	13.9875	11.62	15.8498	7.94104	11.206	7.33107	8.99781	14.6453	9.94361	9.98391	8.44767	10.8281	9.70922	9.46035	7.71726	8.53408	11.1151	8.73209	9.32309	12.5048	15.6674	10.5869	9.00263	11.3093	10.1312	9.99832	7.50611	13.0147	13.0764	12.1371	7.3615	9.52721	15.0326	10.4418	15.1585	11.7204	6.67829	10.6635	16.2834	17.4717	7.84545	10.2378	14.1886	8.81642	10.5164	7.46397	11.666	8.05788	7.23805	7.62998	10.9853	8.08603	10.8887	11.9541	11.0162	17.802	9.12847	11.168	9.91098	10.4552	7.95295	12.2878	9.84069	7.68155	11.1748	14.3918	7.78879	7.17087	11.9482	12.3416	12.4645	9.98222	14.4021	10.9224	9.53883	12.1333	10.1163	7.7029	11.0435	7.62856	8.54859	10.763	10.2131	12.3217	10.2786	7.75742	12.8995	10.5183	10.0058	8.10699	9.08212	6.84433	11.026	8.45064	10.9827	12.2301	10.5194	13.8953	16.7738	11.506	8.84893	12.3396	10.8124	9.55478	12.8093	11.8017	8.02271	8.616	9.8696	9.96065	9.3234	8.35955	14.1417	7.1006	12.2124	9.25552	18.4188	8.2165	12.7162	7.69007	15.391	8.7095	13.9915	14.396	9.28171	9.22019	11.2309	8.8483	12.6299	11.6594	10.9659	11.0386	7.71441	8.12758	12.3496	13.3795	9.28799	9.96028	11.5871	10.4625	8.38315	10.272	12.1709	12.6807	9.2777	13.9985	15.2705	15.8242	8.41041	7.27937	7.91174	8.24525	9.25921	14.317	11.9852	11.7942	8.45697	10.0357	10.0749	17.2045	12.0658	10.1263	8.45556	9.88826	8.59544	7.59906	11.1907	6.92506	14.2764	10.4372	10.3276	11.7664	11.5278	10.4006	9.55965	14.6004	17.2633	9.37315	8.26646	10.5479	9.16315	14.1258	13.5951	10.6013	10.6413	11.3767	9.80783	9.75004	7.9528	7.88805	7.68229	10.867	8.24176	7.74385	11.5414	7.88971	9.86165	13.9479	7.7548	9.48286	7.0279	10.5543	7.51345	7.24581	10.2777	11.3605	10.3554	9.40544	10.5824	8.78747	6.83687	8.49745	11.857	10.7543	9.18402	9.19868	8.38166	12.3112	10.8093	8.17933	8.77594	7.21339	9.37394	9.92821	9.32338	9.67885	7.4957	11.3765	14.3776	8.32871	12.4122	11.4272	10.2436	6.92985	14.6783	14.0505	10.8846	7.96333	10.4421	8.83287	11.5564	7.36019	7.14808	9.52229	11.5835	11.6928	12.2782	12.1396	14.7299	10.4961	7.81661	7.44203	6.47488	8.46985	7.68923	16.1128	8.43578	9.59854	8.72024	12.4424	9.73294	8.48232	11.1764	12.1425	13.3297	9.42937	7.94492	7.90604	6.96463	10.2234	12.2547	15.2188	10.7957	8.47603	10.5667	9.40733	6.7757	8.45023	12.2245	11.4333	9.62603	11.375	9.25645	11.062	11.2959	10.6683	10.8338	11.1297	9.72678	10.0214	12.3278	12.3737	8.12622	8.95404	14.0524	12.1654	8.57366	11.1109	11.0126	10.2738	10.5311	11.0458	9.16044	7.316	6.52611	9.03412	10.9997	13.2478	12.4466	7.93433	10.5751	9.4513	9.35866	9.39253	10.6117	11.6137	11.1237	14.0715	8.28756	8.63595	10.2342	13.3861	8.00007	13.0532	11.3776	9.23035	11.0779	11.462	8.87839	11.3612	9.89868	8.29461	7.0546	10.2016	9.85792	10.1001	13.5777	9.10766	9.49772	10.4937	9.72041	7.96874	9.36328	7.87082	11.5034	11.0648	9.19873	9.36607	12.2077	8.77971	7.05445	13.1747	9.14427	12.5096	14.0136	8.29534	12.2218	11.4533	14.8944	10.8434	8.47386	8.87418	10.3995	8.97426	9.38503	8.55847	9.95468	8.1985	11.5926	11.5833	11.7461	8.0749	8.93268	9.57899	9.45154	11.4644	11.0015	12.5879	7.94105	10.9473	10.7493	7.05323	8.86316	6.98592	8.86638	13.2501	9.67954	10.1191	9.40056	6.45289	9.69104	9.35795	9.47893	9.41914	10.6812	7.69523	11.7227	9.85461	9.37752	11.1581	8.2403	10.279	10.4787	9.66927	9.45819	8.94576	12.9571	10.9979	11.2589	10.3072	9.5734	10.4141	9.19882	10.2132	12.8231	13.1101	11.343	6.91084	11.0029	7.09825	8.91843	8.59994	12.7791	12.2411	10.2933	9.07374	11.8543	10.2875	10.4771	10.2776	13.9598	10.8484	10.8225	12.1594	12.752	10.3843	11.6718	10.5195	8.30223	9.17346	9.30153	14.2158	8.42365	13.2623	8.93246	11.9483	8.92307	9.96836	9.06402	8.67265	13.7502	11.9507	9.896	10.4479	15.0109	9.01992	11.9999	8.57069	12.4465	11.2268	7.83664	13.3529	13.4535	11.4802	13.3677	7.85587	10.7218	7.15457	10.2073	13.3619	12.2442	7.97033	9.49695	9.86625	9.24238	8.15671	11.2462	11.0746	9.95129	13.4162	11.8906	7.69156	9.84806	11.1787	11.1594	12.427	10.2302	13.2948	8.16284	9.62654	10.2458	9.43975	14.5913	11.7407	7.98435	8.78744	7.51327	11.3436	14.2787	7.86085	11.2833	11.8651	8.67641	13.9569	10.1592	8.57776	7.8783	9.41961	8.41011	10.8924	12.3599	12.2525	14.164	8.18296	7.29717	8.87821	11.86	8.82396	13.608	12.1894	10.6543	11.7018	14.4483	14.7669	9.71019	8.65828	11.1327	11.9281	16.5758	11.064	8.24701	9.08033	10.9613	8.41371	12.5499	11.8469	11.1259	8.95751	7.86299	9.68419	8.78652	11.3457	12.0288	10.0914	10.9643	9.74182	11.1483	7.41511	8.7873	10.0109	10.6576	14.7786	8.6211	11.0992	8.02651	12.7358	9.27009	7.65529	9.73774	8.87694	9.66738	11.047	11.0108	11.2504	12.103	10.0692	12.8974	9.03001	8.21902	13.0575	10.2293	8.43935	11.9807	12.7538	11.832	9.16582	12.7666	11.3718	9.94461	9.39551	8.28874	8.82514	8.91277	12.4599	8.6959	9.34788	10.1409	10.5347	10.6001	13.3086	11.5874	15.3988	10.2798	10.621	9.32324	12.1651	8.97881	9.02359	9.55629	9.9652	10.5006	9.62073	12.7949	9.3843	14.8882	9.04037	16.5962	15.8432	14.6145	11.6926	9.24136	12.4509	10.5158	7.6743	8.55938	14.5027	10.11	10.325	15.6363	10.2166	11.318	10.9152	9.38632	8.67809	11.5785	11.1535	9.82557	10.2511	8.76029	8.81897	9.8022	11.3967	8.9696	9.76637	8.48629	8.82483	8.83733	11.264	9.31194	9.62188	11.9822	12.1148	9.14058	13.063	9.07735	10.2207	9.92894	8.57331	10.0402	12.0434	12.2877	15.0357	10.1114	11.8121	8.5226	14.631	10.6199	11.1314	9.67965	10.3573	7.95916	10.2052	8.97977	12.7826	10.0243	10.023	9.6908	10.4606	13.2552	12.1583	9.03597	9.40515	9.72577	11.7098	14.2987	14.6201	9.68813	10.2419	9.4331	9.17829	11.6558	9.39	12.3036	9.85322	10.3193	13.0045	10.3746	9.36521	11.34	13.9899	14.1644	8.9672	11.7035	9.98915	10.6144	8.80096	8.78385	10.483	9.30385	13.3273	11.8585	10.444	11.2769	10.6768	10.3307	11.8627	12.9452	12.8165	10.6999	8.80215	9.76341	9.83811	10.3356	8.81867	13.1761	8.15897	9.10801	10.659	9.75409	9.61618	11.0866	16.2725	10.7916	9.80995	9.95604	7.56665	13.7152	10.5375	13.7978	12.074	10.579	13.1735	10.0766	10.5681	9.08773	9.63786	11.0868	12.1873	10.74	10.4322	12.8759	11.4469	10.476	11.1925	12.0063	13.1857	11.9823	13.1165	13.5031	11.9576	10.5945	11.4082	14.3296	10.9866	13.5121	12.2359	11.2089	10.4767	14.2931	11.5111	12.7469	14.4928
train	fold5_a259_label0	0	11.2743	16.562	6.24265	10.5634	8.98369	7.0886	11.7147	8.78843	11.0652	9.94129	16.2689	15.4806	13.3136	10.3293	6.76857	12.5641	11.271	10.9418	9.5254	15.6072	11.1686	9.34762	11.6631	14.1252	9.08865	13.0352	10.8064	10.2228	10.0177	11.88	8.27327	13.3324	10.3195	11.5713	10.1037	10.1658	9.54945	8.56612	12.0939	11.1867	7.44834	8.75754	12.863	14.2876	6.82197	9.76802	9.18995	6.65182	8.69452	11.1833	12.8097	9.10119	12.218	12.1825	12.5247	8.72302	11.1434	12.4544	13.843	10.8003	10.8824	9.71216	11.6771	11.7531	13.0403	13.1295	9.86914	11.7153	11.5841	9.7178	14.4759	9.02919	9.79982	7.61043	14.4599	8.79582	11.0438	11.2241	11.139	12.1428	7.57947	12.4819	8.94315	8.08147	9.9716	13.4656	10.4955	9.26881	6.47597	12.2416	14.153	9.75435	8.91368	12.9623	6.43888	7.68915	10.4975	14.6948	9.90023	9.52891	13.6183	8.47162	10.4824	11.4009	9.54328	11.468	10.5511	10.1806	9.83393	9.26839	11.3269	17.9879	12.2135	13.7321	14.5659	10.2339	9.34828	9.87647	7.30603	14.5459	8.10266	11.5031	12.4296	10.5275	10.1614	12.2813	7.57873	8.32192	16.2568	11.1426	10.1722	8.98768	13.737	12.878	11.0421	14.6748	17.1177	9.91601	10.1141	11.2298	16.7733	7.73868	16.0402	15.0703	7.94622	14.3095	11.9221	17.278	14.2209	9.88278	10.2502	9.78351	12.7312	11.4499	9.31208	9.53562	12.2314	13.484	10.7709	11.5672	13.656	15.2512	12.3185	12.7908	11.2859	16.7044	9.7574	8.17817	11.6665	9.65708	11.3222	11.5918	11.3541	12.3339	11.384	7.03313	10.6185	10.4286	10.0204	12.6845	9.76605	11.2158	7.36571	13.9449	8.53524	7.74738	8.41579	12.5159	11.9903	10.0016	18.2916	11.9032	12.6535	9.64066	18.2195	12.7564	11.3844	7.35417	10.024	11.7384	8.11759	11.2971	12.2753	11.1986	11.8148	10.4753	12.1118	14.3229	10.2692	9.17386	9.17618	7.45759	6.93822	8.0649	10.7446	12.9113	10.1706	13.4068	9.9774	9.06923	11.1308	10.9925	12.6341	9.07505	9.84466	9.25116	12.6435	15.2772	13.1495	15.463	7.46725	11.1798	7.68891	8.30605	14.829	9.97055	10.1504	8.6538	10.0935	10.0219	9.97609	9.73918	8.04763	9.34661	7.63027	8.62865	12.4194	15.0176	10.2263	9.3746	11.6099	10.4645	10.5864	8.27051	12.6348	12.4701	11.81	7.84617	10.3405	15.5581	10.2296	15.716	12.4897	7.53599	7.9356	14.6257	17.0304	7.39814	11.0847	13.0042	10.1575	9.68315	7.62849	12.4542	8.86655	10.0011	7.15751	8.02319	12.6713	10.2064	12.0568	12.1014	15.19	8.87284	9.95922	10.5387	10.3539	7.91404	13.8541	10.2098	8.43165	10.6708	14.1812	7.95209	6.71012	12.1943	9.99767	12.3313	10.8052	14.4427	11.3131	9.05409	12.2531	10.1137	8.72048	11.6736	7.62734	8.59734	12.0843	10.0403	12.5863	11.2109	7.28631	12.5423	11.7824	11.5901	9.01939	7.9691	8.59445	10.1288	7.50398	12.9438	11.8545	11.2126	13.4347	16.9033	12.7072	11.0891	11.6495	10.6933	9.48151	13.7561	11.7009	7.86186	8.3762	9.011	8.53555	9.87925	7.4939	14.1254	8.45764	12.2077	9.71269	18.9988	8.32463	13.483	8.28708	15.3735	9.87813	13.6071	14.2917	9.47263	9.64834	11.6005	9.09983	12.56	11.938	10.0996	11.2932	9.70312	8.08831	12.3238	13.5768	9.86469	9.43202	11.1388	10.76	7.61131	10.2928	12.3396	12.4905	9.54665	18.728	15.7147	15.5801	9.27118	7.26008	11.8281	8.47817	11.2427	13.9027	11.983	11.5857	8.60504	10.1472	10.1028	17.6425	12.2751	12.7564	8.96378	9.28044	8.51308	7.1735	10.942	8.98312	14.2199	10.9989	10.6093	11.9967	10.889	7.84383	10.5822	14.8618	17.2076	8.98192	7.48746	10.891	9.43304	9.65059	13.5866	10.0552	10.6146	10.9868	8.76006	7.91436	7.16177	7.34287	8.29786	11.5565	9.74871	7.91716	12.3629	8.10584	9.71592	13.0659	9.21566	10.8325	7.64067	10.843	8.71636	7.31607	10.6896	11.4045	10.4096	10.148	9.26841	8.51441	8.17791	8.98561	10.2961	12.2874	8.86425	9.25834	10.7931	11.6239	10.5498	7.46086	8.43182	8.49693	10.7536	9.82313	9.83514	9.77654	8.21077	11.9455	15.0068	8.38215	11.6857	11.9667	9.3007	7.65451	13.6727	14.3819	11.6808	6.30947	10.2097	8.48689	11.1199	9.66097	8.43706	7.50163	11.7356	10.8141	12.0228	12.6148	15.3262	9.19833	8.30719	7.52242	7.007	8.70613	7.81661	14.6172	7.68314	10.7386	9.05074	11.6748	10.0938	8.36251	10.5314	12.5082	12.9017	9.41565	8.72628	8.72533	9.27966	9.55126	11.2488	15.5172	11.3108	8.32378	10.7333	9.4438	8.13489	9.6386	12.5291	10.7646	9.81207	8.34493	10.3331	9.97319	10.3187	10.5377	10.7616	11.0136	8.67899	8.91157	12.3042	12.694	8.80745	9.96384	14.1765	12.7128	8.67844	9.15715	11.6463	10.8184	10.2024	10.1237	9.58836	8.68886	8.4628	9.54248	10.5919	13.041	12.718	9.23143	11.2181	9.40614	9.19835	8.45355	11.5021	12.3534	10.2906	13.8454	8.40118	9.60347	9.11559	13.2141	8.49677	12.0587	11.3074	9.41884	11.4416	11.7217	10.8286	11.7467	10.7895	8.25925	8.38916	10.0686	9.84196	10.0962	13.8469	9.10067	11.2893	10.6135	8.9475	7.9138	9.70411	7.69526	10.8658	12.5959	7.70041	9.6767	10.3354	9.49738	9.55899	12.5044	9.0771	11.6427	14.9079	9.8815	12.556	11.5995	12.6682	11.3164	8.65267	8.89738	10.9014	10.9297	7.39422	9.1145	8.65175	7.8582	10.3911	11.4692	10.4283	8.31973	8.96806	9.70131	9.97795	10.7115	8.71359	13.6578	8.43912	11.2482	10.4252	8.20109	10.1007	8.60576	10.7919	11.1746	8.92774	10.6715	9.88837	10.3552	9.72399	8.43635	9.72061	9.28818	10.5711	8.55534	11.6256	9.73213	9.48682	10.8803	8.03293	9.79983	10.2508	9.6952	8.88691	9.01766	13.416	13.9663	11.9666	9.78191	8.77673	11.3706	8.76165	10.1151	12.901	13.1382	10.9344	7.52228	9.08716	7.45001	8.15469	8.92736	10.9522	11.1699	10.8053	8.91692	11.9487	9.63244	10.5194	9.05233	14.9504	10.729	11.4226	11.8216	13.0162	8.91174	11.7898	9.68936	8.36691	10.3512	9.07303	13.728	8.41146	12.3583	8.24215	11.5946	7.75559	9.55316	8.77245	9.16136	13.7343	9.87981	10.4935	9.75829	15.2131	9.5118	10.9384	10.1542	13.3506	11.1597	9.33709	11.5072	13.1464	12.1184	14.0161	7.30394	9.99321	9.16324	8.54185	14.2756	13.0859	8.43909	9.49688	8.56516	9.24661	8.00123	11.5107	10.6926	8.62193	13.5587	8.44215	8.02949	8.42703	10.8655	10.5786	11.54	10.2329	13.207	8.92929	9.44986	10.7746	10.0939	14.024	12.2437	9.74565	8.857	8.86356	12.1185	14.9566	10.0761	10.9011	10.6378	9.66319	13.5507	9.6853	9.15907	8.01719	8.85558	8.2187	11.626	12.4665	12.4294	13.3721	8.52098	8.64383	8.34384	12.1834	8.76014	12.0777	11.9633	9.90321	8.35665	13.7128	15.3298	9.49822	8.89804	12.3249	10.0266	16.5612	10.0953	9.47132	8.99591	11.7248	8.67934	12.6681	10.7707	10.3031	9.51211	8.4594	9.62793	8.85988	9.22629	12.4929	9.45577	10.7363	9.94457	10.0563	7.86311	8.96683	9.83183	11.1702	15.0199	9.1696	9.96893	9.49047	14.6351	8.59644	8.33712	10.2305	9.33576	11.27	10.3708	10.8945	11.9576	11.5143	10.227	13.1661	8.83067	8.69235	11.7019	8.33629	8.85783	12.401	9.59841	12.1151	8.10286	12.6332	11.8259	10.7185	10.1329	10.153	9.74809	9.50234	7.95565	9.49954	9.89017	10.2915	8.60746	8.94777	13.0272	11.682	10.0883	10.2065	10.6275	8.4958	12.263	8.59377	10.1095	8.58624	9.3396	10.9299	9.82693	12.414	9.58549	15.0359	9.73785	15.2873	10.8812	14.319	11.4939	10.1495	15.3037	9.65263	7.52193	8.94436	14.4703	8.65254	10.7993	15.4955	11.3699	11.5313	9.21675	9.64365	8.77991	12.0076	11.4593	9.97768	10.0807	8.94894	9.77889	9.57877	12.4653	9.30177	10.1441	9.29578	9.81294	8.40434	11.0747	8.87472	8.32046	12.8686	11.0484	9.22158	13.2786	10.0661	10.3785	10.8023	9.30234	9.58628	14.4728	12.7289	14.9797	11.746	11.7004	8.98011	8.67743	9.81678	10.7262	10.68	8.52738	8.48727	9.32534	9.96797	9.11557	10.0465	13.5636	8.65548	10.4077	11.641	12.9808	8.91695	8.80594	10.0408	11.9543	11.9849	14.5065	10.6019	9.23937	9.53003	9.2084	10.8546	9.67249	12.5406	10.0675	9.48177	11.9674	10.799	9.28803	11.1931	12.6978	14.1695	8.87645	11.7608	10.1569	8.77771	9.84693	9.58549	9.66554	10.0077	13.2442	11.5013	9.695	12.3772	10.2032	11.6496	12.8754	13.5048	12.7949	10.4386	9.55555	8.72899	9.62049	10.102	9.6815	12.2209	10.5837	10.2017	10.5276	9.84711	10.3436	10.4032	15.4919	10.8529	10.3205	9.54573	8.36183	10.8076	11.0308	13.1177	12.0994	11.1218	13.2569	9.85903	10.6405	9.72307	10.4951	10.4367	12.8305	10.7806	11.1239	13.0939	11.2725	10.3516	11.1236	12.0092	13.895	10.7178	14.6718	14.0926	12.7242	10.9397	11.2917	15.3306	11.0219	14.7186	11.9281	12.0997	10.9172	13.1278	10.8842	12.3052	14.3224
train	fold5_a260_label0	0	7.89991	7.78763	7.89991	7.52381	7.72577	7.49728	9.98034	7.40791	7.43144	8.98822	7.60201	8.41793	8.61576	8.89437	7.64757	11.5368	7.46714	8.97864	9.39453	14.8086	9.52228	9.66177	13.1676	16.7572	7.46915	15.561	7.41244	10.4317	9.65238	11.6157	7.64318	12.5424	6.87613	10.6689	9.34792	10.1386	7.80883	9.67074	12.2603	9.50327	7.43392	8.56798	12.305	11.8555	9.37572	6.87139	9.36125	6.83327	8.35321	9.28152	12.3639	8.43343	12.299	11.3812	11.9853	8.46069	11.1951	11.3253	14.3311	9.9337	12.2106	10.394	7.57008	11.752	10.2502	8.34843	10.0645	13.0422	7.44884	9.42941	15.1402	7.8988	8.48749	6.33827	13.612	8.08152	10.78	11.2974	9.15413	10.2079	6.37924	11.6057	10.7595	9.00882	10.8006	12.9077	8.05184	9.79265	9.0382	11.102	13.9409	10.0971	8.18682	13.4556	13.9112	8.67042	9.43418	14.6585	10.2397	10.3863	13.4763	8.33927	10.2886	11.0899	7.81141	7.49945	11.018	7.86237	10.5744	12.5083	12.1471	18.7941	11.8784	14.104	14.5809	9.9032	7.73759	9.29751	8.08509	14.3044	7.71415	10.4478	11.9686	11.2221	6.82144	13.008	6.38205	10.0779	16.3134	11.131	9.40081	9.70937	13.1817	12.2766	10.5387	14.2096	17.8342	8.849	12.1261	11.6848	17.3601	9.97954	15.0799	8.03559	6.54112	13.9892	8.19068	17.1809	13.7465	8.60235	10.8457	10.485	13.7974	11.0863	9.52182	10.004	11.415	13.7519	10.3745	10.0971	15.0316	15.9155	11.9429	13.0271	13.0518	16.3537	8.05367	7.86895	12.8036	7.44297	10.9328	11.6793	10.941	10.8222	10.4487	11.3886	7.67021	9.89904	10.7612	12.7988	10.5791	11.0652	9.2017	14.5085	9.86733	8.6148	6.87961	11.2824	8.82745	9.40558	19.2236	12.2432	13.3233	9.98783	17.9543	12.2235	11.1005	8.18158	8.99192	11.2174	8.6727	11.4317	11.6878	10.5616	12.2561	9.68053	11.5412	14.3533	10.1994	9.13264	9.21504	8.12519	9.34621	8.21923	11.5149	12.8674	10.1273	14.0632	12.9921	9.54832	11.7141	10.6912	12.3577	8.10555	9.67098	9.23132	12.942	14.585	10.9306	16.1905	7.61127	11.3857	7.04214	8.8527	13.5863	9.78378	7.21729	7.28047	8.09351	9.89116	9.24735	8.55348	7.81341	9.8943	8.23044	9.3899	12.4968	15.9248	10.6576	7.38134	11.4768	9.19182	10.1746	7.20682	12.776	13.3624	11.8777	8.06192	9.81667	14.4884	9.47399	15.0832	12.4046	7.31987	7.63195	17.3312	17.8134	7.38063	10.3918	14.2444	10.1676	9.18871	6.4912	12.0494	9.99019	10.6404	7.72833	9.85262	7.68773	10.4914	12.4898	11.2426	16.3354	9.34849	10.6384	9.44433	9.86027	7.323	12.3649	9.79742	7.82321	9.89287	13.7583	8.11822	7.28361	12.2514	11.5771	12.7607	9.64054	14.494	11.567	8.34871	13.1801	11.1221	7.9713	9.43063	8.65993	7.55597	11.5971	8.72725	12.2661	10.4457	12.1593	12.5782	10.0644	7.70026	8.3896	7.08802	7.74749	8.79878	7.89678	11.8203	12.0962	10.4268	13.2758	16.1415	12.2117	7.49806	11.4542	10.9279	8.84317	12.8032	11.8549	8.06353	8.44212	9.89556	7.68872	6.75868	6.87377	13.9002	6.74498	11.8639	8.52929	18.3766	9.04265	13.3132	9.85686	14.8221	9.15849	13.4392	14.8726	10.4874	9.12401	11.2079	9.64778	12.9606	12.4243	11.3478	11.3952	6.65044	7.77258	12.0687	13.0368	9.28552	12.4477	8.94674	9.8424	6.99185	9.05862	11.3782	13.0066	9.99439	11.8638	15.3878	15.6129	11.3438	7.07437	8.74003	8.95522	11.2017	14.2332	11.9632	11.3118	8.13876	10.3958	10.4025	17.1288	12.3785	11.6997	8.47012	9.0669	9.09864	7.51171	11.3585	7.20996	14.3077	10.8017	9.85731	11.6964	11.0672	10.7713	9.14555	14.3232	18.1431	9.18294	8.93624	9.64225	9.29691	10.0706	13.9463	9.21056	9.83366	10.5953	9.41119	7.6933	7.63964	8.96851	7.77692	11.0159	7.68318	7.73715	13.1335	7.88596	9.44635	13.3947	6.81091	10.5454	8.58977	12.0343	7.56559	7.02951	10.261	11.4217	11.3132	10.6738	9.81324	7.90015	6.83787	8.61778	7.58559	11.7825	9.33784	9.17621	9.83684	12.3306	10.9539	7.87861	8.5119	8.73358	9.91213	10.2747	8.22902	7.90088	7.94151	11.1903	14.9445	7.08877	11.5843	9.88082	10.0592	7.34687	13.6744	14.308	11.1114	6.77322	9.64658	8.42233	12.0233	7.06078	6.85516	7.50222	12.0046	12.6971	12.0917	12.7665	15.2407	8.99191	6.41709	7.16912	7.47082	10.3068	8.68414	13.9593	7.90245	9.29206	9.38186	11.8974	10.2519	7.69056	11.91	12.287	12.8256	12.9303	7.10259	8.97077	8.6385	9.4323	10.5419	15.1335	11.5272	6.6182	10.6823	9.66596	7.30146	8.99964	12.2186	11.2099	9.3403	8.15156	9.2165	6.90975	10.2633	9.86311	10.7577	11.1184	7.70062	9.23997	12.5935	12.8859	7.96527	11.3622	14.4801	12.2586	8.53679	11.5	10.6765	10.0253	10.1477	10.7297	9.57406	7.99917	8.45473	9.85259	10.6634	13.4221	12.4398	8.32355	10.5114	9.32885	8.95846	9.0552	11.1329	11.6609	10.4201	14.7158	8.32225	8.23933	9.49417	13.0689	8.24601	13.0755	11.9325	10.7775	11.7326	11.5424	9.3403	11.605	7.68478	8.49127	8.53003	9.68622	8.44889	9.88191	13.8203	7.59938	12.0529	10.362	9.49847	9.73106	10.4061	7.94646	11.3569	11.0726	9.54116	8.97869	10.2717	9.96502	9.59418	12.8347	10.1156	12.7914	13.5709	9.50787	11.2761	11.6632	11.7668	10.8022	8.33933	6.40898	11.2039	10.6742	10.0169	8.39312	9.22667	8.49232	10.133	11.7223	12.0927	8.55886	7.035	10.389	11.152	10.9825	9.40329	12.7594	8.92011	10.9253	10.7835	7.28286	8.99008	8.29403	7.98775	12.8656	8.91027	9.87064	9.40973	7.51974	8.98781	10.2392	9.48454	9.12075	10.2053	6.49063	11.809	9.32824	9.57244	12.0779	8.22256	11.1024	9.56938	10.2843	9.01654	8.11508	13.9654	13.0506	11.4142	9.3071	9.23223	11.5615	8.81641	9.27043	13.0477	13.1344	10.875	6.79302	8.28888	7.72162	7.74598	8.94857	12.6423	11.3973	9.99542	8.65389	12.5954	9.53621	10.3447	7.51812	14.5046	11.8069	10.1943	11.7766	13.1509	10.6955	11.6426	10.2444	7.16851	10.9933	9.27095	13.8709	9.61335	13.4022	9.37744	12.0772	10.5339	8.70532	8.03615	8.48459	13.5182	11.341	10.1436	9.2807	15.9216	9.23635	11.1508	11.2228	13.3658	10.7876	8.68243	11.6432	13.1328	12.3662	13.753	6.5	10.3873	8.71316	10.93	15.7296	13.3649	9.89761	9.01219	9.77267	9.1402	9.32134	11.9759	11.0181	9.23223	13.8325	10.0534	6.91505	10.857	10.9031	10.3272	11.9044	11.2374	13.0275	8.55987	11.2288	9.21429	9.96692	14.4924	12.394	9.5856	7.74449	9.59022	12.3646	12.1505	11.4872	9.86877	11.6867	8.49978	13.3104	9.36066	9.34402	9.61483	8.60976	9.99129	10.8918	12.051	11.4507	8.2485	8.51508	8.19418	9.50445	11.5262	8.01831	12.343	12.3838	10.0641	9.94514	13.6106	14.734	9.94398	9.55376	13.2846	10.9926	16.7667	10.9625	9.87264	6.52019	12.0505	9.18977	13.726	11.8455	9.37769	8.68975	10.2753	9.90931	9.05007	16.3158	12.2523	9.2165	11.4053	9.88755	10.8397	10.5425	9.93364	10.2704	10.8972	15.9564	6.93072	10.8195	8.21429	13.6762	10.1917	9.11025	10.9962	8.40486	10.3515	10.6404	10.8399	10.4061	11.7517	8.95284	12.6259	9.48148	8.54367	12.9414	9.89677	8.85531	12.3131	8.09977	12.5208	9.72134	13.0387	11.5646	9.43971	8.57874	11.344	9.40702	9.63126	8.05792	8.98107	9.79694	11.3415	8.75321	9.55334	11.9117	12.3013	8.95768	9.30773	11.0362	11.407	12.9163	9.55152	9.42946	7.47152	9.95346	10.2536	9.54367	12.3058	7.28928	15.8625	7.80639	14.0242	9.68627	14.82	10.9379	8.48485	12.7521	10.5416	8.20887	8.6749	14.6509	9.66919	10.791	16.1298	7.63708	11.4744	10.6954	9.40026	8.8312	11.2806	10.5024	10.02	10.5386	9.52572	9.56035	9.37743	11.8214	9.65032	10.3584	9.02534	7.50835	9.83788	7.18702	9.7569	8.50084	11.2351	11.3672	9.20807	13.8096	9.84242	10.2839	10.3036	9.09304	7.6561	12.7881	12.227	15.8434	12.6183	9.33388	9.39992	9.37674	11.2996	10.4855	10.2991	11.0994	10.3155	10.2414	10.0673	6.6679	9.92954	12.6602	9.13868	11.4946	12.9613	12.3261	8.62595	9.93288	9.46512	12.0206	10.727	14.8186	9.86086	9.72449	10.0028	9.7825	11.6755	8.33374	12.4956	8.94731	10.9989	12.7453	10.9798	9.95545	11.3024	12.6077	14.5552	9.9031	12.0832	10.3981	10.2829	9.55618	10.5363	11.2561	10.1225	11.6343	10.5104	10.0021	11.2247	11.067	10.8532	11.9182	14.5172	13.5899	10.6077	9.86948	9.45402	10.7692	11.1244	9.69107	13.1645	10.174	11.2023	10.4357	9.8172	10.5373	10.4732	16.1002	11.0632	10.5009	9.67884	10.7664	12.0698	10.8324	13.4918	12.1861	11.3049	12.7245	10.114	11.6414	9.47818	11.2277	11.611	12.7991	9.76178	10.5676	13.3616	11.6378	11.1427	11.5413	12.2944	13.1147	11.9859	13.1927	13.252	12.5089	11.1665	12.5747	14.5425	11.6079	14.1825	12.5366	11.9197	11.0324	14.2221	12.0047	12.6675	13.7776
train	fold5_a261_label0	0	6.32753	10.0983	6.79444	6.10518	6.49593	6.79408	8.78874	7.67068	8.3928	8.15956	7.75476	8.49516	10.511	6.73291	7.34635	10.2408	8.65057	9.12132	8.88338	14.1734	9.50127	7.78322	10.3677	14.5165	7.12358	10.5437	11.0237	9.94393	8.41281	10.851	8.02654	11.2585	7.46743	8.34386	7.85039	8.86143	6.93052	10.6567	11.1522	9.30257	8.45408	8.20216	11.4251	12.1917	8.68589	7.45395	7.92305	9.31572	7.46528	8.0129	11.9513	6.37831	10.4393	10.9454	12.4556	9.95275	10.4499	10.4108	12.2127	8.8423	9.21445	7.14958	8.20561	10.0768	8.23463	12.506	9.4556	13.1845	8.28357	9.35379	14.4897	7.27042	8.54162	7.79359	11.6692	7.50858	9.85959	8.96609	9.22236	10.1717	7.89441	11.6634	6.68434	7.35305	8.01689	11.946	12.0464	8.63534	10.4573	9.15621	13.0037	8.01495	7.93385	13.0235	14.378	8.09823	6.67663	14.5438	8.90144	8.79768	11.8361	6.86687	8.84044	9.27071	10.8018	10.3186	9.43276	7.19526	7.93348	8.77387	10.2929	16.9726	10.8362	12.6656	14.7918	9.82312	9.01017	9.32669	7.67931	12.5777	6.57236	9.14317	13.4366	9.50479	6.61907	12.3248	8.47462	9.1676	15.3195	9.165	9.47552	9.30656	12.9074	11.9338	9.46465	15.1758	15.5965	8.92529	8.10121	12.3874	14.6452	9.49102	15.142	8.88881	6.63238	13.3995	14.8212	15.742	13.3439	10.269	10.5459	9.43602	12.9018	10.967	8.7087	6.89425	13.324	12.2716	10.0713	10.5307	13.0272	15.6081	11.8126	11.7938	10.6799	16.0656	9.20474	8.56788	11.4598	7.61461	10.3836	10.1815	10.2175	8.11661	11.4369	8.76675	7.72111	9.94834	9.49037	12.7184	8.97461	10.546	7.83178	12.9003	7.63432	10.2946	7.32369	9.63564	12.118	9.54384	16.9828	11.6907	11.982	9.86171	16.8982	12.8017	10.8357	6.93203	9.61305	10.1971	6.72945	11.032	11.6419	10.3116	10.9011	8.7439	13.007	13.4601	7.23393	9.67871	8.94099	8.5172	7.38124	8.11424	9.02404	12.2091	9.0022	12.6153	7.08198	8.03111	11.8896	10.7857	11.761	8.35335	9.64438	8.43651	11.4834	14.0208	12.1377	14.7922	8.00213	12.0232	7.19955	6.93601	13.7603	7.81828	6.7096	7.46829	11.1185	9.53992	8.17559	7.97343	8.42008	10.2157	8.12452	6.77794	11.9711	13.4938	10.5349	6.95518	10.7083	9.67632	9.51097	6.84876	11.2839	11.5584	11.2823	7.07617	9.86313	13.76	10.1394	14.7845	12.2444	6.7005	7.76179	14.9781	16.2924	6.82973	9.86618	13.0837	9.54052	8.19012	7.54651	11.8471	6.70955	6.4266	7.21701	8.19192	11.0993	9.51155	9.99278	10.5673	10.6318	9.29438	9.36178	10.3175	9.88692	9.2914	9.75226	10.0141	7.70757	10.0947	13.132	8.37654	7.36098	11.4767	6.98646	12.2386	10.4648	13.9385	10.7108	9.58305	10.7974	10.2412	7.38883	9.78132	7.49062	6.92776	10.9206	9.88888	11.4531	11.4527	10.5821	11.6101	10.4046	13.2286	8.05519	10.0601	7.93015	8.95058	8.69119	12.9533	10.6156	9.76668	13.5774	15.3813	11.039	9.7059	12.0122	9.68852	7.23462	12.1791	10.2506	9.77574	7.48397	10.2837	7.56989	10.8007	8.70541	14.3503	6.76386	12.3544	8.69161	18.4887	8.86414	12.3548	9.4507	14.5786	9.02526	12.4423	13.2536	9.68872	9.25958	10.7026	9.09292	12.9728	11.0858	10.4679	10.3253	8.76661	8.80508	12.5912	13.4949	9.62088	8.16174	8.47901	9.97442	7.92943	9.57021	10.9636	11.8414	8.5314	10.858	14.9383	14.5499	7.35601	7.76288	6.87072	8.61924	8.81036	13.2829	12.0526	11.2957	6.94779	9.74522	9.98724	16.8028	11.5675	11.0525	9.10981	10.0727	8.40531	7.23902	10.2326	6.93937	13.5232	10.3101	9.97988	10.2472	10.3134	7.75835	8.51147	14.9644	16.4427	8.16929	8.33024	9.29982	10.3968	6.776	12.5075	9.44386	10.7932	10.1278	10.5695	9.3398	8.88539	8.75043	8.22814	11.1178	7.13176	8.01059	11.6395	7.26488	9.23981	13.5463	8.38308	11.8439	7.45559	12.2825	8.60698	7.38715	10.325	10.8618	9.36622	9.29986	9.49687	8.65288	9.37339	8.59374	11.5488	10.5403	9.41895	9.14158	9.41809	11.4095	10.7004	8.80309	8.61628	7.42496	8.62669	9.93008	8.31024	9.19701	7.738	10.8756	14.7971	6.87284	11.8487	11.6169	10.4542	7.88768	14.4583	13.8707	10.603	7.48696	9.68653	7.55618	10.3553	6.43566	9.09933	7.6034	10.8887	11.2171	11.7366	12.2761	14.9113	9.83793	6.959	7.63291	7.3414	7.72326	7.59699	14.3454	7.78998	10.3706	9.00021	11.2777	7.16511	8.83366	12.3591	12.8901	13.331	10.2521	10.3189	8.95184	9.81876	10.1226	10.9334	15.3679	11.5126	9.80501	11.0452	9.98696	7.59931	8.3868	13.183	11.8477	10.6621	8.85903	10.1883	12.7218	11.5994	11.4513	11.2787	11.57	8.45853	9.55897	12.7433	12.5853	9.86159	10.5348	13.9226	13.2252	9.43413	9.00286	12.1402	10.703	10.7362	10.957	10.1346	9.1208	8.38088	10.1412	10.3252	13.442	13.1153	8.205	11.8271	10.5655	9.64937	8.74355	12.4055	12.9802	11.218	14.027	9.3199	9.58869	10.4631	13.7243	8.5967	12.375	11.5827	8.57615	12.2409	12.0553	10.4385	12.1465	10.3957	9.44446	8.73108	10.5186	10.2153	10.7564	14.4379	9.40713	12.2141	10.3526	9.961	8.24348	10.6135	7.43707	11.4745	11.6749	9.44036	10.1514	11.9072	10.2644	11.8541	13.4434	11.5502	12.8986	15.2827	10.3495	11.028	11.8016	15.3881	11.8816	9.67795	8.77778	11.1799	7.87733	9.81664	9.82537	8.91836	9.80878	11.6887	12.3161	12.4092	9.0219	9.98424	10.409	8.09672	10.9893	11.1467	13.0025	9.03201	11.7107	11.2306	9.6561	10.0087	8.32698	9.15972	12.5761	9.54264	11.0352	9.9939	10.4428	9.41965	10.0053	10.8265	9.64038	10.9517	9.08878	11.2986	10.2344	9.29497	11.9971	8.20613	7.43415	10.5702	9.93354	9.10639	10.0938	14.0529	14.5581	11.5885	10.4571	9.71649	10.6734	9.51127	10.9791	13.6167	14.0067	11.7582	6.50441	11.3992	9.19518	9.79648	9.7397	11.5412	12.8444	11.8009	9.04421	12.4246	10.3434	10.3729	8.74969	15.0547	10.4596	12.0348	12.4017	13.6629	10.5709	11.8632	10.7153	7.11055	8.50225	9.62679	14.5378	9.09142	12.9464	10.081	11.9536	6.40493	9.53874	9.61375	10.1056	14.1418	11.0706	10.9948	10.8345	16.0321	9.49088	10.8831	11.6801	12.7612	11.6835	10.0468	13.3477	13.5128	12.6747	14.072	11.1931	10.6467	9.95942	11.4823	14.8394	13.6951	10.5299	9.68021	10.4027	10.1189	9.17799	12.135	11.6865	10.3167	13.5259	11.7076	9.29273	9.35811	12.1542	9.89011	12.4502	9.7071	14.4135	9.91807	9.05368	9.97717	9.90994	15.0758	13.6323	8.02389	7.91871	10.0052	12.9881	15.6911	9.23505	11.5179	12.2045	10.6272	13.4985	8.78154	9.79092	8.40422	9.68819	6.37826	12.5934	12.5993	11.4563	10.3525	8.99265	9.21159	9.50209	12.8504	9.24907	12.2624	12.3701	10.801	11.4521	13.5542	15.6716	10.6637	8.81878	12.9181	11.8322	16.3459	11.9722	8.84957	9.67656	11.3738	9.90196	14.0297	11.4559	10.8082	9.61893	7.72104	10.0318	8.98454	10.2023	11.8462	10.1381	10.649	10.4373	8.15556	9.96299	9.07841	10.0669	11.0984	14.5528	10.6257	12.0004	8.32859	15.146	9.68129	9.92165	9.64622	9.18761	11.134	12.0666	11.4992	11.575	12.6342	9.38237	13.4588	9.24949	9.68708	12.163	10.3414	9.46138	12.7023	12.8357	12.8423	10.5404	12.8699	12.1042	11.3628	11.4924	10.8863	9.68156	10.2305	7.49825	9.91723	10.141	11.1557	8.82698	8.61202	13.7275	12.3467	12.9975	10.8119	10.9264	10.7885	12.727	9.69174	10.7755	10.0376	10.2694	10.4255	10.5044	13.2079	9.7154	14.5627	10.0219	14.0455	13.2464	14.416	10.5993	10.5529	13.4211	10.6358	8.67491	9.91329	14.0446	8.86808	10.8219	15.0595	11.5509	12.4703	10.0445	10.7028	9.46732	10.8471	11.6099	10.6995	10.7515	9.62428	10.6702	10.6871	12.6561	10.0444	10.6103	10.0833	10.4749	9.85754	11.6661	9.36733	10.729	12.2754	12.681	10.2622	14.3021	10.3998	10.0693	11.2504	10.4546	7.1123	13.7731	13.4885	15.0003	12.9757	11.0777	9.60355	12.5057	10.1261	11.2669	9.73703	10.9642	10.5227	10.6133	10.7103	9.35947	10.6211	11.7989	10.4193	11.038	13.8686	13.5556	9.85575	10.1944	10.4185	12.5272	13.0003	14.6335	11.2515	8.61306	10.0619	9.93652	11.0526	10.5232	13.2566	11.1477	10.0722	13.1175	11.4194	10.0311	12.0234	13.68	15.0498	9.54227	11.6824	10.9934	10.808	10.0171	10.5685	10.6697	10.6801	13.0694	11.4913	10.5631	11.052	10.9513	12.3329	13.1116	13.9747	13.5323	11.9427	10.0278	10.3466	10.5252	11.0611	9.7443	12.67	10.815	11.3515	11.1656	11.0695	11.3129	10.7414	15.9339	10.4017	10.9657	11.549	7.45145	9.92048	11.3336	14.4151	12.3236	11.5901	13.327	10.9776	11.6118	10.2811	11.189	11.7561	12.9367	11.3594	11.6487	12.8002	11.3717	11.0933	12.1672	12.3663	14.3956	11.7249	15	14.5629	13.4339	10.5844	12.6536	15.7404	11.5669	15.0584	12.062	13.1479	11.8407	14.4002	11.5934	12.8882	15.2532
train	fold5_a262_label0	0	9.0201	16.9486	5.88538	8.08444	7.71323	8.91226	11.2117	8.12276	8.11977	8.65087	7.5441	14.4039	14.0899	9.53463	7.34254	12.6236	9.98419	10.9596	9.61752	16.5123	10.7245	10.7154	13.2665	14.7287	8.11954	13.8162	7.36999	10.6445	10.1696	12.9774	10.2521	13.1079	8.99483	10.4613	9.58741	9.80612	7.3252	11.9425	12.535	11.4933	6.67945	9.17326	12.7536	13.5455	8.28202	7.32036	9.59125	10.9419	10.1048	10.8753	12.2507	6.79941	12.6296	12.2176	13.2144	7.83017	10.6284	11.902	14.3857	10.9217	12.1353	10.194	10.0328	11.794	12.1815	9.71042	10.4515	12.5954	8.73953	9.32905	15.349	8.62568	9.52268	9.47817	14.651	9.57457	12.0602	11.2226	12.3461	10.8078	9.27533	12.8767	9.07909	10.0971	7.92093	13.8874	12.1831	9.2618	8.80597	11.3151	14.4777	9.39441	8.85266	13.4186	14.9178	8.12762	9.9779	15.38	10.2119	10.1245	11.3616	8.34613	11.3186	11.1285	11.0714	9.08232	11.7929	8.83073	11.2605	11.1974	13.3058	18.9765	11.7186	14.8194	15.9252	10.904	9.80384	9.70463	8.72725	14.3169	8.38243	11.101	12.45	11.2989	6.99808	14.3359	8.608	8.95769	16.7784	11.9044	10.2206	10.6655	14.4942	12.8988	10.541	16.8676	18.5439	9.28071	11.0529	12.3719	17.0472	10.3908	16.3631	9.88415	8.40216	14.5763	12.5751	17.7703	14.2539	10.4259	9.798	10.1756	14.6987	11.7996	10.0038	10.0293	12.9567	13.3384	11.0954	11.1688	14.7788	16.6568	12.283	13.2174	12.6758	17.0282	9.79872	7.53228	12.1236	8.95919	12.3144	12.3503	11.6941	12.7109	11.9887	7.36504	11.673	10.7068	10.8425	13.104	10.3566	8.69027	8.20711	14.6263	9.19738	7.1437	10.0744	9.91613	11.2214	9.57598	19.2577	12.3377	12.8428	10.3376	18.7133	13.3984	11.5904	8.45802	10.0067	11.844	10.1422	8.90217	12.6335	11.8044	12.1468	10.3612	12.6412	15.0065	11.6873	10.5273	10.0692	8.66412	8.23139	8.25461	11.7243	13.2696	10.8802	14.264	10.6251	10.0779	12.399	10.9893	13.1482	6.91018	10.1923	9.16163	12.6011	14.7694	12.7137	16.0891	6.72297	12.1439	7.00306	8.85302	14.9978	11.6245	12.2326	7.92925	11.0823	10.3476	8.63422	9.03506	8.42424	9.87162	9.00195	7.42211	13.0739	15.3129	11.3651	9.03327	12.7091	10.0591	10.0892	8.53337	12.7394	13.1036	12.5714	9.05399	10.3726	15.7709	11.0301	15.1901	12.4404	7.65059	5.9399	15.4628	17.81	6.52402	11.3364	14.9655	10.8494	9.7336	7.99069	12.174	10.2282	9.90888	8.29666	10.2763	12.3421	10.0768	12.5064	11.4084	16.2276	9.30541	11.4946	10.288	10.9859	8.21647	10.3747	11.1041	9.30094	10.8857	15.0174	7.50215	7.49109	12.8598	9.75098	12.4936	10.2119	15.0851	11.5515	9.63649	12.5843	11.1067	9.10167	11.9356	8.4837	8.98527	12.437	10.4788	12.8482	10.8869	11.4245	13.1538	11.4143	9.41185	8.71643	9.78921	6.84718	9.52947	7.45627	13.3797	12.6232	11.5516	15.5929	17.6232	11.9633	11.5553	13.7658	10.8657	9.60411	14.4178	11.2158	9.36379	10.5626	10.071	9.98713	10.4361	5.93994	14.0846	9.38754	12.7128	9.27994	19.149	8.21763	13.9811	9.02496	15.4711	9.61597	13.4935	14.8841	10.6444	9.90202	12.0412	9.16983	12.9202	12.3471	11.3858	11.6288	7.70662	8.61091	11.9157	14.3106	9.98597	10.1568	11.0194	10.8776	8.41976	11.016	12.4115	13.2827	9.77267	15.4831	15.9823	16.2481	8.65635	7.48488	9.07678	8.98933	9.60391	14.4035	12.005	12.0226	8.8323	10.5668	10.7034	17.9787	12.513	8.06564	9.60475	9.04984	7.7807	7.22752	11.8998	7.29328	14.5903	11.1607	11.0278	12.2227	11.3584	8.01434	9.85486	15.1742	17.8211	8.80706	9.46565	10.0748	7.86311	7.89462	14.7387	10.8453	11.5611	11.6442	9.76885	7.91796	7.29649	8.18302	8.73805	11.5236	8.02979	7.69576	13.4033	8.34027	10.3727	12.9931	7.23832	11.2503	6.73011	12.2832	8.70092	7.98148	10.7926	11.8273	10.64	10.3484	10.7939	8.88591	7.20068	9.6045	11.3633	11.5945	9.76028	9.33215	10.2823	12.597	10.6828	7.29281	8.98453	9.55596	9.38285	10.6136	10.3065	10.4217	8.64485	11.8171	15.778	8.94494	12.1408	10.1705	9.8442	7.53661	14.7535	14.6836	12.1435	6.92525	11.416	9.09445	12.3342	6.58017	9.11506	7.54112	11.1267	12.1267	12.6136	12.8551	16.0471	10.4747	7.5848	8.30078	6.74489	9.08461	8.68523	14.475	8.91309	10.4446	9.70978	12.0697	9.55251	7.87485	10.8468	11.9391	13.5856	9.10257	8.53846	8.14067	8.10598	9.05583	10.6761	14.5961	10.8377	7.94117	10.3781	8.79917	7.01506	8.616	12.0016	10.0736	8.92123	8.65923	10.0113	11.1815	10.3904	9.5864	10.0631	10.2511	9.42464	8.41329	12.458	12.2084	7.27256	10.0642	13.759	11.9703	8.72284	9.30053	11.0579	9.96893	9.75141	8.35763	9.04759	8.33718	7.69271	8.43856	8.97233	12.6647	12.1438	7.05249	10.4262	10.4392	8.63963	7.59627	11.4985	11.766	10.8616	13.3485	7.78533	8.14697	9.19324	12.563	8.19993	11.9631	11.1138	8.79519	10.7019	11.3574	9.78397	10.7066	9.86521	6.89652	7.26623	9.75003	9.78783	9.03361	13.7161	9.25788	11.09	9.79809	8.29961	7.1439	8.83965	7.99052	10.2424	13.1375	8.01419	9.16318	11.6882	8.59508	8.80942	12.2512	9.46765	11.0097	14.0974	9.87902	11.7427	11.6174	12.8836	10.92	8.23176	9.5167	10.3268	9.8898	8.19181	9.11538	9.10861	7.95233	10.1927	11.1139	7.97798	7.85924	11.0129	9.50951	9.84018	10.0936	9.83528	12.2465	8.12009	10.5996	8.03854	7.4195	9.71016	7.99224	10.3831	12.3423	9.32566	9.56351	9.31952	8.4589	9.25232	9.00576	8.9362	9.30854	9.32499	7.39902	11.5451	9.86116	9.70461	10.0519	9.09846	9.20691	9.59642	8.88771	9.38246	7.79743	14.0861	13.3097	10.8404	9.3941	7.9603	8.60189	7.03254	9.53208	12.3393	12.5317	9.66089	8.10985	10.9214	8.02374	7.86055	8.85711	11.2201	10.2221	8.99576	7.86471	11.5654	10.2332	10.285	10.54	13.7162	10.297	10.0776	10.4368	12.5224	10.0728	11.5422	9.8954	8.83798	8.81907	8.54134	13.009	7.96336	11.7982	7.27653	10.8845	7.97014	9.45605	8.55526	9.18268	13.3697	10.7009	10.2138	9.51544	15.6383	9.21545	12.2624	11.9639	12.2946	10.504	8.27058	12.2976	12.9552	12.2888	13.9623	7.04298	9.47508	7.24316	10.1144	13.5103	11.8005	10.2363	9.33241	7.7616	8.79001	8.33667	11.0983	9.58756	8.48	12.6646	7.85614	8.34514	9.25706	11.5011	10.6026	9.50708	10.118	12.4216	8.41727	10.6992	10.183	9.26743	13.8829	12.2143	6.61773	10.8394	7.42386	12.0296	13.3695	6.81667	11.3709	8.58941	8.70645	14.57	9.25372	8.6613	8.83568	7.4656	8.0795	10.7788	12.1375	12.6849	11.567	7.81945	8.43883	7.90631	11.4837	8.23289	11.9929	11.8867	9.33927	9.69438	11.8217	14.1483	7.92524	7.45679	11.3342	9.82546	15.4017	9.29768	8.76656	7.99326	10.8544	7.45736	12.6716	10.8507	10.3552	9.05134	7.99575	8.05812	8.09932	8.3513	12.1513	7.38922	10.3677	9.68384	10.7721	8.61607	7.87659	9.22993	11.0717	14.8359	8.39446	9.77045	9.20785	9.55621	7.54831	7.30713	9.78892	8.12967	10.8691	11.5948	10.083	11.5958	10.5307	10.2647	12.7998	8.09324	7.94772	11.341	9.76297	7.6852	11.8046	10.9832	11.5979	6.37372	11.9391	10.8262	9.98629	10.3013	8.03696	10.2744	8.46718	8.89878	7.79305	8.6224	10.1313	11.3337	10.2758	12.2124	11.3397	14.5264	8.73623	10.2451	9.51548	12.5374	8.16123	9.95938	8.02492	8.79389	10.0288	9.79225	11.6939	9.17952	14.3516	8.90378	16.2133	13.769	15.1294	11.2417	9.96849	14.8932	8.53492	7.78644	8.33918	14.5893	8.41913	10.0601	15.0472	11.0082	10.9663	11.183	8.17296	7.95166	10.6563	9.96917	9.50809	9.64739	7.44818	7.79482	6.90503	11.2746	8.19503	10.0427	7.53123	9.9888	7.31914	11.1008	7.38275	9.39021	11.7232	10.8248	6.80138	12.5532	9.67263	10.1765	9.42128	7.87787	9.64339	13.515	11.5686	14.165	11.9695	9.7571	7.48931	15.5699	9.31638	11.0192	8.80623	10.047	7.8674	9.5265	9.44734	9.54015	9.24298	11.3252	10.3735	9.57166	10.8874	11.8409	7.98957	7.60349	7.32924	10.9784	13.6347	14.0276	9.50695	9.73484	8.4633	7.88049	10.2937	8.27021	11.3483	10.0976	8.01043	9.55753	9.6976	8.30132	10.4206	13.0648	13.5707	8.31036	10.8619	9.58175	9.29944	8.06053	8.60967	8.91208	7.24875	13.7147	10.4987	9.2829	10.8819	9.12737	11.3972	11.5612	12.6039	11.8135	9.43563	7.55491	8.50402	8.34711	9.59277	9.27308	11.1157	10.2382	9.62572	10.3604	8.48592	9.393	10.0028	15.0467	9.63704	9.35935	7.01118	8.89866	13.3117	9.83798	12.9694	10.5551	10.1037	11.8652	8.9903	9.96728	8.76096	9.59804	9.88122	11.2608	9.84651	9.42213	10.9455	10.3081	9.10081	9.84914	11.0623	12.3983	10.255	12.8056	12.4963	11.2697	10.4091	10.9667	13.4621	8.92702	12.7955	11.2622	11.5123	10.1353	13.6856	10.1394	11.8496	12.7145
train	fold5_a263_label0	0	5.63252	17.449	5.05959	13.9309	13.447	6.41576	7.15638	11.7064	6.40165	7.07573	18.1576	16.7625	14.5288	10.3586	6.61134	11.1322	10.5173	11.2861	9.02828	13.522	10.6253	7.90409	8.23796	13.7682	11.3047	6.95672	11.2267	8.27689	6.29466	9.57668	7.7694	11.6443	11.3411	8.79657	6.78284	8.31237	7.21411	8.45057	11.3046	8.09105	6.99839	7.75042	10.9687	12.6915	7.2895	11.2014	7.0907	12.4569	13.5247	7.152	11.8454	8.55768	9.6299	10.1391	8.00202	7.51982	10.9073	7.62044	10.4775	9.06871	7.78175	6.16174	12.7365	10.129	14.418	7.68934	8.85654	10.1067	7.09116	8.32648	13.0806	6.6403	7.41421	5.86826	10.3288	10.9909	9.11085	8.10504	8.75817	11.6577	7.20448	10.5485	6.75736	6.77421	7.61245	11.3398	11.6894	6.00491	10.4866	9.41974	12.5019	7.66838	7.7401	11.6948	13.6455	8.7192	9.36926	12.9803	8.96768	7.61077	12.9011	8.05268	6.82287	13.8338	6.15866	8.86369	8.10829	10.4053	8.79607	6.40744	9.36626	15.1471	10.4267	12.2645	12.6011	10.5553	7.2457	8.68545	7.25447	10.4209	6.86124	7.01821	7.6776	8.85402	6.49977	10.3204	6.61646	7.1175	13.7978	10.8503	9.53581	8.18255	11.7101	10.6241	9.9741	17.1489	12.1033	9.96838	6.34386	9.58972	12.229	7.02029	13.5476	6.99346	7.43005	12.3505	6.03606	13.8036	12.2156	6.54091	8.37034	7.47746	13.1538	9.48409	7.74332	7.06678	10.3785	11.3036	9.36157	9.78161	11.8828	13.9733	10.0642	10.4498	9.05298	15.1477	9.28152	9.54099	10.0947	6.34312	8.88845	8.60891	8.71283	10.4494	9.76007	6.14596	12.1751	8.17459	8.24264	10.8139	9.83469	11.9438	6.55012	11.7896	6.25274	8.13228	7.04779	8.5841	9.99103	9.25315	15.5084	11.1305	10.4582	8.32427	16.1388	11.5819	9.78948	6.97761	7.97731	10.0589	10.4456	13.4698	10.7471	9.14898	9.72651	9.31517	5.99948	14.3926	12.4216	7.65557	8.93404	5.98933	6.60426	6.70489	7.21757	11.7381	8.05503	11.7579	10.6942	7.25653	7.92477	10.5764	10.6263	9.7338	10.1006	6.93306	11.1138	12.4894	12.6632	14.7944	7.82674	7.02744	6.52605	10.1569	13.3023	10.4912	6.79225	6.24366	10.2687	7.95009	6.8739	9.67312	8.22949	12.1124	8.11461	6.64035	10.9811	11.9954	9.21886	7.8177	9.86418	8.62938	8.96325	6.56568	10.0982	11.4044	10.6953	6.72233	9.34932	12.1705	9.6127	13.9259	10.6568	6.9955	5.89891	13.9354	15.9636	11.5795	10.4721	11.2003	9.15127	10.1335	7.04283	10.146	8.41312	9.21001	5.88673	9.57216	8.50679	8.36863	7.80626	11.2889	15.819	8.50612	7.12944	9.48957	9.03022	7.62565	11.6472	8.50331	8.93919	5.64464	12.9592	8.64089	6.16456	11.7932	6.77529	10.7849	9.66995	12.012	8.96883	7.97996	9.89732	8.53531	8.06918	11.6872	7.49722	6.75744	10.1107	7.88446	12.1469	10.3707	10.9147	11.2389	9.46275	8.80698	7.40157	8.40017	6.95643	7.14825	6.60863	9.15606	10.6463	9.33529	12.1216	12.3251	10.5642	12.8044	9.97071	7.77771	6.93918	11.339	9.64342	6.09798	8.61977	8.24152	10.154	6.1629	6.46204	12.2638	7.16502	10.7899	8.45486	16.9854	8.7203	12.0037	7.72626	13.2491	8.99396	11.2007	13.3762	11.4271	8.34486	10.4927	7.36251	11.5312	11.3318	8.77921	8.75103	10.4767	7.16304	8.02392	12.5556	9.59706	7.21627	9.1446	8.81856	6.17968	8.94045	10.1656	11.0064	10.0934	20.4946	14.1319	14.2584	7.42306	8.10167	12.8973	9.45322	7.81456	14.1278	10.7829	10.9992	7.0814	7.81439	8.67406	15.5922	12.087	12.9197	9.16606	9.95225	7.45607	5.8751	9.84782	5.66071	13.6659	10.0124	8.73115	8.95388	9.29232	11.4692	11.3282	13.2171	15.2692	8.20225	6.23782	8.39272	8.07937	7.28769	12.4377	10.907	8.73919	8.63675	9.30616	6.32241	9.07363	6.98027	7.09516	9.73052	6.76964	7.40362	10.9566	8.22837	6.60394	11.4078	9.37197	10.9688	7.13843	10.9857	9.74771	7.89805	9.9231	10.2736	10.9601	7.20572	6.04115	8.50969	9.05895	9.1339	9.28321	9.47075	10.0016	6.93879	8.27887	13.0374	9.34738	7.18568	7.25309	11.7697	11.0258	8.76655	6.57907	10.6596	7.94011	12.321	13.0695	6.81927	11.2147	12.4095	6.49139	7.78526	6.98796	12.5992	12.0544	6.42988	9.32569	7.59827	9.41942	11.7519	8.31331	7.40261	10.7593	12.0705	11.4051	12.3236	13.4331	7.21132	7.20686	6.2216	6.0449	8.76543	6.66949	13.8847	7.28758	11.618	8.9953	11.0587	7.27473	9.19118	11.0014	12.6379	13.0746	13.0538	6.30028	8.38071	9.37672	8.76976	9.6948	15.4633	10.9059	6.37203	10.1969	9.15867	8.66793	11.0053	12.5307	10.078	10.1586	10.1375	10.2648	13.746	10.5546	10.8858	10.4723	11.2351	9.97978	8.64202	11.0848	13.2365	8.11952	8.47389	14.4051	12.308	7.6757	7.37164	11.3044	9.87071	10.8914	11.0575	8.41977	7.9539	9.76231	9.90285	10.7158	12.7167	13.0111	10.8835	11.0424	10.0438	8.59196	6.4609	10.8535	12.349	10.6456	13.8216	7.91606	9.35742	9.26642	11.7344	7.73627	12.1734	12.3033	9.97994	11.6212	11.4891	11.1	11.0603	10.9702	9.51492	8.78184	9.4013	9.71723	9.39425	13.5878	9.84746	10.8153	11.0614	9.6129	7.10073	10.0099	9.38515	10.3628	13.5134	6.56346	8.90945	10.734	9.08787	7.2365	12.6761	8.82373	11.3943	14.4017	7.61293	13.8163	11.0672	11.8906	11.2422	8.08433	11.0148	10.7512	11.3761	7.29587	10.3601	7.82835	7.67155	11.6285	10.8571	12.7136	8.19164	10.3135	8.98628	11.3964	11.4933	7.396	13.9798	8.27363	11.5823	10.1786	9.52428	10.648	8.31752	15.0824	10.1562	8.13409	9.97687	9.92628	6.60979	11.0256	9.29477	9.27399	9.39092	10.5112	8.20291	12.2369	10.7602	12.1671	10.6495	7.36793	11.2111	10.2816	7.47152	8.92267	9.54222	12.9416	14.6408	12.082	9.11817	8.54891	12.9589	8.34239	10.2583	12.8194	13.1269	10.7942	14.8322	10.3576	8.81807	9.87695	8.6379	12.9081	12.2482	11.9965	8.46769	12.0546	9.73463	12.3955	11.3953	15.7353	11.1804	12.7971	11.3307	12.947	9.4835	12.2957	9.9531	5.75304	10.8489	9.07235	13.694	9.77454	13.217	8.60273	12.0449	10.4758	6.20167	10.0119	9.52268	13.7716	11.4613	10.7876	10.2964	15.8357	9.39282	11.9991	14.2127	13.3824	10.9693	8.37176	14.2094	12.1013	12.0063	13.3655	5.41907	9.97832	10.3895	8.49611	12.626	12.2717	8.64611	9.76061	6.67181	8.9198	7.6618	11.7427	10.2705	9.47608	12.8248	8.07316	9.49113	7.91229	10.135	7.91913	12.1359	11.1003	14.4149	9.08193	8.4868	10.8014	10.3267	13.9353	12.0237	9.77481	10.6613	8.8023	12.2047	16.068	12.7482	18.3814	11.9025	9.23682	14.0792	9.99659	8.02191	8.11289	8.83813	9.47894	11.2322	12.6537	12.2956	16.3843	9.2309	8.98505	8.83721	12.1819	9.61139	13.6573	12.4262	9.86736	7.23799	13.4007	15.6224	9.76798	8.85539	12.4957	10.4034	17.2845	10.2258	9.95862	9.5713	12.1349	8.53492	13.1881	11.4333	11.6573	9.03129	6.72631	10.0073	9.2137	7.80062	12.5767	9.49973	9.46896	10.3884	9.69847	10.2637	8.72358	9.95831	11.5966	14.9211	9.36121	11.9789	9.47366	11.9528	9.76112	8.84955	11.094	8.6921	11.3799	9.93716	10.7832	13.4597	12.4497	10.2635	13.3191	10.1246	9.88557	9.85383	7.0718	8.90307	12.2087	13.9848	11.9028	8.31997	12.0107	11.8305	10.513	8.99899	11.3412	10.8698	9.15049	6.53058	10.2772	10.1761	11.6427	7.47928	6.83503	11.5407	12.582	15.9656	10.9094	11.0408	9.68873	12.8234	10.5135	10.9638	10.4492	8.46369	10.3658	9.65401	12.8494	10.6712	14.9651	8.97349	13.9286	16.9922	15.3609	12.6242	11.3611	14.1451	10.5919	7.6811	8.26627	14.1293	8.34126	9.08511	14.8601	11.5482	11.848	8.47196	9.77478	9.80005	11.4982	11.5711	9.96088	10.5337	12.5941	10.1279	10.7362	12.6667	9.51338	10.3837	8.59614	11.4555	9.84611	9.91246	9.40788	7.34676	13.382	10.82	9.48433	12.9572	9.89243	10.575	10.9254	9.74679	10.8207	14.6489	13.1005	15.2731	12.7034	12.217	9.81552	8.00462	6.36061	9.92335	10.9433	11.1076	8.59401	10.6774	9.5599	10.6866	10.275	14.061	11.9266	10.7451	13.2713	13.8513	8.52722	9.57614	10.258	12.4393	13.4718	14.1075	10.7927	10.9091	9.50735	9.68233	10.308	9.61041	12.4135	10.8325	9.74115	12.5543	11.0007	8.99277	11.5029	14.6961	14.6713	9.10688	10.7447	11.0049	9.94809	10.2639	9.87095	9.70176	9.95052	14.3411	11.5773	9.93375	11.7416	9.86044	12.4997	13.1184	14.1355	12.6229	10.8186	8.21224	11.0448	10.5003	9.6425	10.3523	12.5556	10.5748	9.29613	10.7434	9.88936	10.9322	10.6338	15.6031	10.6682	10.1262	10.8797	10.0797	15.3121	10.6798	12.8149	12.1453	11.1175	13.2789	10.2342	11.235	10.0162	10.6283	11.5029	12.8159	10.6687	11.5122	13.1275	11.2334	10.2645	11.5866	12.1465	13.8108	11.9282	14.8695	13.9171	13.0363	10.7571	12.156	15.4524	11.2204	14.5518	12.1942	13.2625	11.7452	13.3874	10.8003	12.9271	14.4684
train	fold5_a264_label0	0	10.4004	15.4048	7.4051	12.5485	9.80671	7.98457	11.1746	9.53605	9.15969	10.0789	14.1225	14.7831	12.527	9.53176	7.65491	12.2086	12.2957	9.87096	9.35093	15.7537	10.426	9.78037	12.2843	14.3764	8.89532	13.5931	9.46489	10.1847	10.2772	12.0809	8.55649	13.1762	9.15779	11.4367	10.2543	10.2326	8.88159	10.1672	12.0129	10.4965	8.04932	10.1283	12.6594	12.7938	7.81057	8.11084	9.15385	7.2591	9.31021	11.0862	12.9817	11.1736	12.1383	11.7143	12.2045	8.74117	11.5495	12.1846	13.7805	9.98201	11.4272	10.462	10.7935	11.3027	12.9428	11.3245	10.1187	12.178	9.9214	9.49287	14.2369	9.03599	9.86987	8.55328	14.5095	8.33298	11.2056	11.3671	10.1204	10.5744	8.58879	12.7023	9.23273	8.78264	9.34729	13.7435	11.0842	9.49423	7.25718	11.5992	13.8594	9.43479	8.59323	13.1585	7.57291	7.72046	10.1251	14.9888	9.91647	10.0106	12.9028	8.79888	10.3976	10.6983	9.84519	10.3603	10.473	8.88872	10.74	10.0768	11.9554	18.1283	12.0743	13.9301	14.9597	9.90846	9.3991	9.89815	7.46315	14.2543	7.9335	11.4578	10.912	10.9508	10.4737	12.929	7.76299	8.79783	16.3697	11.0601	9.9598	9.47912	14.0855	12.401	10.9742	14.6093	17.6549	9.79533	11.1464	11.4066	16.7808	9.10382	16.2055	14.2762	8.13696	14.5795	11.037	17.3887	13.8308	9.90594	11.1801	11.2378	13.4945	11.3577	10.063	10.1806	10.0656	13.924	10.825	11.6027	14.0101	15.2913	12.0802	12.9067	12.1502	16.7449	9.69834	8.10004	12.1725	9.66425	11.5773	11.4177	11.3735	11.7553	11.5571	8.46463	10.3327	10.0071	9.95305	12.8205	10.5758	10.2767	7.76691	14.6032	9.08917	8.27191	9.11073	11.1221	11.5002	10.2211	18.3914	12.0015	12.591	9.60153	18.4159	12.9815	11.2114	8.43822	9.7097	11.5524	8.36314	11.3936	12.4805	11.0438	11.8992	10.1285	12.1594	14.4492	10.738	9.67221	9.51159	8.29748	8.58096	8.16424	11.4624	12.9897	10.2258	13.5548	10.2037	9.18664	11.2841	10.7372	12.6076	9.09195	9.82763	9.56836	12.7242	15.1399	12.7066	15.6584	7.95768	11.4979	7.81953	8.24568	14.683	9.84083	9.2879	8.74016	10.1994	10.19	9.49043	9.29992	8.35189	8.58631	8.36271	8.51312	12.668	15.1956	10.3248	8.71054	11.8575	10.2186	10.3926	8.10718	12.883	12.5398	11.9796	8.85785	10.4596	15.8187	9.67157	15.618	12.8386	7.5571	9.82946	15.1531	17.1735	8.19422	10.868	14.064	9.49417	9.40531	7.02494	12.5931	8.9093	9.08494	7.79797	7.95552	10.6959	10.2286	12.1791	11.7292	15.4271	9.05052	10.3741	10.3523	10.4706	8.14233	12.6629	10.1712	8.3215	10.9354	14.7239	8.1534	7.24345	11.9447	11.7186	12.2267	10.5131	14.6733	11.4809	9.28328	12.7894	10.433	8.6778	11.1031	8.33805	8.87034	12.1252	10.0577	12.5133	11.0066	8.90181	12.7579	11.5206	11.3747	8.9981	8.78111	7.77508	9.96048	7.86221	11.8131	12.0202	11.4906	14.5052	16.8027	12.1532	10.6782	12.2732	11.2552	9.57918	13.7755	11.6815	7.68956	8.74541	8.50519	8.3282	10.1263	8.11702	14.1938	8.45985	12.4871	9.58805	19.0035	8.4283	13.299	8.39664	14.9148	9.28678	13.3009	14.2457	9.80098	9.47359	11.6937	9.26775	12.6596	11.6816	11.0413	11.617	8.72529	8.0137	12.4166	13.5623	9.66155	9.95358	10.6531	10.9944	7.61407	10.2953	12.3376	12.5433	9.55093	17.4402	15.9752	15.4424	10.3289	7.68023	11.1853	8.4023	10.9402	14.3181	11.9745	11.7741	8.05544	10.2508	10.2325	17.7437	12.246	11.6513	9.03419	9.31686	9.01894	6.88741	11.0614	8.97143	14.4135	11.0905	10.5213	11.9846	11.0267	8.49767	9.83531	14.7639	17.7379	8.59342	7.70146	10.5768	9.47705	11.4595	13.5162	10.0036	10.4014	10.8884	10.5973	8.10366	7.64705	7.74601	7.96868	11.5505	9.01207	7.78417	12.5736	7.89309	9.83294	12.6759	8.93842	10.6401	7.69848	11.3658	8.44266	7.69938	10.5338	11.2099	10.5308	10.2727	9.7672	8.68788	7.94249	9.43052	10.115	11.686	8.91015	8.93823	9.38808	12.0336	10.5352	7.74505	8.96928	8.69633	10.3093	9.92234	10.1515	10.3887	8.22948	11.9226	15.3961	8.44508	12.0364	10.9306	9.68965	7.69699	12.4063	14.7712	11.9524	6.82779	10.4645	8.50746	11.397	8.34061	8.18429	7.40833	11.6085	11.3442	12.5276	12.5744	15.3939	10.1432	7.53696	7.5664	7.40957	9.34603	8.3305	16.2734	8.13231	10.4858	9.19284	12.0658	10.3827	8.25854	10.922	12.5906	12.9694	10.3653	8.23999	8.69658	9.16211	8.93889	10.8179	15.2209	10.7292	8.80637	10.8215	9.37231	8.61406	9.70937	12.7489	11.1415	9.74692	9.10417	10.198	9.56408	10.2907	10.8728	10.5088	10.8177	8.16878	9.20289	11.9013	12.6659	8.65744	10.8044	14.1476	12.4833	8.88358	8.72865	11.2068	10.533	10.0697	10.0834	9.61721	8.54448	8.07157	9.35129	9.96223	12.9678	12.8218	9.11191	10.9948	9.78565	8.96907	8.58579	11.2092	12.0362	10.3418	13.8924	8.2837	9.16731	9.06823	13.235	8.51833	12.1103	11.3623	8.95994	11.328	11.675	10.098	11.6141	10.4214	8.99137	8.14704	10.085	9.5625	10.2117	13.6954	9.00102	11.1699	10.6034	9.04191	8.15409	9.82727	8.36613	11.1922	11.6775	8.30126	9.40438	10.812	9.06388	8.50918	12.6835	8.50869	11.7909	14.654	9.47911	12.4491	11.768	12.96	11.2256	8.57929	8.99259	10.894	10.2668	7.61803	8.94999	9.04818	8.20449	11.1126	11.3317	10.645	8.12748	8.72086	9.85782	9.88089	10.5717	8.84767	13.4	8.46522	11.1038	10.5286	8.01014	9.8681	7.88398	10.7772	11.964	9.18965	10.3734	9.68223	9.7569	9.52559	8.79875	9.42602	8.94508	10.4729	8.23388	11.6115	8.38921	10.4546	11.0641	8.57549	10.533	10.3196	9.57341	8.75146	8.88137	13.3663	12.6834	11.5642	9.39276	8.73958	9.72504	8.96944	10.3318	12.9608	13.144	10.6447	7.6958	9.19541	8.40665	8.26709	8.95486	11.3458	11.3002	10.2577	8.68372	11.7963	9.95067	10.6339	9.89183	14.6358	10.9334	11.2021	11.5889	12.9838	9.54339	11.8659	10.041	9.49803	9.75455	8.97735	13.8233	8.58331	12.3756	8.29979	11.8277	8.6953	9.16422	8.97558	9.17894	13.7932	10.9358	10.4504	9.93024	15.1022	8.93653	11.2425	11.0596	13.2988	10.8158	8.80868	12.4924	13.0577	12.1499	13.8112	7.07401	9.95573	8.78201	9.16719	13.7363	13.1834	8.96684	9.37242	9.09327	9.68018	8.41328	11.6264	10.8959	8.34486	13.7425	9.98779	8.05269	9.71087	10.8	9.90672	11.8845	10.1581	13.3379	8.40481	10.0956	10.5347	10.1438	14.3077	12.4487	9.9712	9.16534	8.69108	12.1093	14.6821	9.93893	11.0517	10.5203	9.50658	13.3513	9.63177	8.79492	8.19359	8.7651	8.49156	11.5703	12.5675	11.9414	13.3729	8.40589	8.49465	8.77239	12.1081	8.70351	12.3328	11.8773	9.99394	8.44628	12.9113	15.3346	9.58206	8.43716	12.4115	10.0691	16.5649	10.3675	9.34452	9.08458	11.609	8.57121	12.9673	11.0893	10.8352	9.0426	8.6825	9.23382	8.75549	11.4542	12.4059	9.17445	10.6942	10.0924	9.33086	8.85443	8.55789	9.70479	11.1246	15.3159	8.63578	9.93686	9.04634	14.1697	8.77334	8.46028	10.3016	8.82938	10.9309	11.2807	10.8202	11.3999	10.9584	10.3925	13.2281	8.32265	8.34157	11.533	9.35586	8.63539	12.2503	10.864	12.117	8.64196	12.5684	11.7942	10.3145	9.12354	10.4361	9.98473	9.25809	9.1611	9.37182	9.75815	10.1859	9.18571	9.55015	12.4694	11.8086	11.7005	10.1546	10.6165	8.60625	12.6225	8.8645	9.88651	9.21377	9.4387	10.807	9.67919	12.2305	9.00774	15.172	9.64639	15.5738	12.4976	14.3789	10.4989	9.65072	13.8503	10.3814	8.453	9.05827	14.8752	8.54322	10.3793	15.3886	10.8979	11.712	9.22398	9.81611	8.96525	12.1054	11.4347	10.0724	10.0771	9.52364	9.57935	10.0346	12.3498	9.26194	10.0416	8.91349	9.3235	8.6585	11.3053	9.49885	8.56836	12.7599	11.357	8.93163	13.2334	9.84207	10.2235	10.5941	8.87566	9.54954	13.6547	12.5883	15.0718	11.0297	11.5898	8.95402	10.7304	10.2889	10.3078	10.2151	9.09252	8.79352	9.91898	9.55446	10.0574	9.82482	12.8269	9.51362	10.3961	11.8341	13.5655	8.87847	9.17488	9.63369	11.863	13.2515	14.5287	10.2825	9.24978	8.99963	8.99843	11.0956	9.32729	12.4493	10.499	9.96377	12.2895	10.5173	9.38958	10.896	9.48795	14.1213	9.13104	11.3593	10.225	8.20057	9.23342	9.74022	9.90408	9.70197	13.1589	11.3907	9.80148	11.8433	10.5011	11.5794	12.7863	13.729	12.7825	10.6427	9.12699	9.05004	9.58032	9.79066	9.57794	12.2043	10.1559	11.0454	10.0861	9.37592	10.414	10.6306	15.6591	10.4961	9.96595	10.1003	9.02853	11.3526	10.6425	12.9521	11.7892	10.5916	13.0629	9.40456	10.1196	9.41399	10.3741	10.4276	12.8345	10.8499	11.1065	12.6152	11.0039	10.1442	10.631	11.6921	13.9523	10.839	14.5149	14.084	12.9138	10.6679	11.6906	15.187	10.6593	14.5519	11.8647	11.9322	11.1099	13.3367	11.402	12.4104	13.9493
train	fold5_a265_label0	0	8.07429	17.4154	10.6008	11.912	12.7323	8.63785	11.882	9.47808	7.22396	7.59635	12.6088	15.8579	13.1147	8.31315	6.84267	12.3134	12.0049	9.40289	8.88899	14.0063	8.93345	10.5386	10.7577	12.7665	7.79881	13.5764	7.95904	9.82812	8.99513	11.3818	7.55613	12.9812	10.0723	10.6705	9.32923	9.68743	7.65676	9.09117	10.407	10.5325	7.76212	9.01037	11.2466	12.4809	9.40666	8.7813	9.20069	7.83093	9.44074	9.89371	13.0779	10.257	11.6747	11.1868	11.6914	7.44311	11.8969	11.1389	13.1156	9.73866	10.7833	8.70974	10.0552	11.1128	10.8178	9.06014	9.17355	12.1381	8.20066	8.81537	13.1209	7.89689	9.78645	8.46418	14.2851	7.84074	10.6238	10.7031	11.3253	7.80616	8.44906	11.5675	11.0463	8.29243	10.188	12.9929	13.2393	7.99061	7.09084	12.8565	13.0449	9.52883	8.33911	13.6668	6.91197	7.07164	9.40311	14.4734	9.94716	9.31477	11.3874	9.24794	9.42671	9.1356	8.89306	9.224	9.02232	8.83312	11.1135	7.01459	11.2172	17.4601	11.1928	13.9715	13.3255	9.94067	9.00813	10.2718	7.68403	13.0861	8.15625	11.6612	8.76374	10.2686	8.59815	12.9824	7.08514	9.32995	15.8392	10.7487	9.71099	9.25876	13.7551	11.4133	10.4973	14.3737	16.4878	9.479	9.87531	10.3338	15.6105	8.80372	15.0355	14.9321	7.56916	13.7466	11.2591	17.3606	12.9723	8.30919	12.7788	10.8474	12.5495	10.7174	9.95232	10.0175	10.6964	13.7115	10.843	11.096	13.5318	14.0769	11.5226	12.3286	11.2842	16.1081	8.97462	8.50355	11.621	8.49855	10.9292	10.6079	10.9594	11.6342	10.8977	7.10256	10.262	9.55823	9.8693	11.8503	10.8064	11.1164	7.74189	14.458	9.52943	6.76571	7.76337	10.1696	13.7696	8.48175	18.1652	12.006	12.5459	9.21172	18.4825	12.2231	10.5275	8.65679	9.15727	11.2508	8.92128	12.2439	11.3695	10.636	11.2224	9.81512	12.1717	14.2154	10.8909	8.51944	8.89419	7.85596	8.98091	7.77438	11.9557	12.4048	10.1039	12.6372	11.0176	8.29892	10.0735	11.4546	11.9764	7.83243	9.30966	9.12447	12.6508	14.3154	13.3476	15.6137	7.97081	9.86194	7.29621	8.37978	13.9473	9.1583	7.66174	8.49685	9.95134	9.7691	8.02681	9.48276	7.23903	10.1684	7.70967	7.35306	9.29805	14.6751	9.69496	9.2328	10.6298	8.41092	9.98321	7.33986	12.3181	12.3366	11.9822	7.59758	10.0643	15.1403	9.04617	15.3031	11.9754	7.83209	8.47449	15.3724	17.0954	6.85484	10.4595	14.1355	9.92306	9.74182	7.21889	12.1461	8.17992	10.2408	7.94762	7.58896	11.2378	8.62285	11.9563	11.4241	16.4397	9.03266	11.4162	10.4444	10.1771	7.6188	12.3468	9.44455	8.16662	10.4523	15.5871	7.86143	7.0011	12.1757	8.78049	11.9192	11.999	13.4995	10.924	9.05069	12.6993	10.0699	8.48443	10.2803	9.0563	8.2951	11.2842	10.0528	13.0646	10.3743	9.4187	13.0889	10.6939	12.3266	8.3959	8.43716	6.67296	9.42498	6.70789	10.9223	11.9838	10.6642	15.5757	16.8416	11.807	11.0455	13.8485	10.3013	9.49336	13.0652	11.0926	6.87543	8.94338	8.31991	7.66988	11.0593	7.35218	13.7751	7.74468	12.1266	8.79804	18.3252	7.88954	12.9416	7.93882	14.768	8.9429	13.9482	14.4992	10.2486	9.25966	11.5524	8.67877	12.327	11.5062	10.6778	11.1777	7.43383	7.41652	9.70432	12.56	9.24025	8.97375	11.0196	10.0763	6.94823	10.1991	11.7739	11.8758	9.78587	18.1493	15.0905	15.6406	9.43365	7.37588	8.48725	8.68259	8.89925	14.6837	11.2846	11.6678	7.57723	8.63832	9.86595	17.1146	11.7383	12.1509	8.8749	9.61761	8.292	7.04335	10.9764	7.85282	13.5979	10.8094	9.61801	11.1693	10.6105	8.07252	9.88998	13.8818	17.1569	8.5719	6.98638	10.545	9.49586	9.99696	14.4233	10.1709	10.0196	9.86889	9.7749	8.4437	7.26686	7.24122	8.02745	10.8046	7.7179	8.36731	12.1972	7.55054	9.18855	12.5061	9.66215	11.3172	7.49901	12.3632	9.40384	7.59122	9.97319	10.8907	10.9331	9.92035	10.9655	8.75394	7.07933	8.87653	9.39675	11.4052	10.1002	8.88259	6.78734	11.6667	10.4668	8.47897	8.69908	9.31788	9.71631	9.86638	10.6061	9.69123	6.97876	12.3707	14.0351	7.52271	11.7127	10.2357	10.0997	7.91175	13.1944	13.6696	11.9166	6.73699	10.7444	8.05614	11.0993	7.70506	7.89296	6.5709	11.3689	10.5716	11.573	12.0768	14.8239	9.62841	7.89499	7.86111	7.90752	7.66475	8.212	14.9006	8.03523	9.18288	9.15951	11.9821	10.5909	8.37552	11.2623	12.6824	12.3944	11.173	9.62356	8.21958	9.47654	9.23214	10.8206	15.0536	10.9399	9.84415	10.6218	9.39798	8.70159	9.14423	12.918	10.8033	9.89762	9.42993	10.1714	9.90249	11.0342	11.0267	10.5086	11.0415	7.84557	9.76505	12.3405	12.7896	7.74265	13.053	14.5135	12.6122	8.57131	7.55072	11.1425	10.305	8.67798	9.9685	9.70781	9.38325	8.13613	9.5829	10.7488	13.2965	12.643	9.42774	10.8478	8.83254	9.03799	9.12832	11.19	12.0568	9.35369	13.8276	7.96455	9.68419	9.08002	13.1757	8.46602	12.0795	11.5042	9.47845	11.686	12.0365	10.2175	11.2538	10.6027	8.72115	8.58132	9.93497	9.39222	9.83769	13.8236	8.89917	11.8295	10.6946	9.37877	9.36107	9.9873	10.0646	11.2696	12.7965	9.61027	9.02753	10.934	9.0134	7.2878	12.4877	7.99269	12.1679	14.4291	10.1453	12.8851	11.3984	13.3278	11.0078	8.66221	10.1395	11.229	10.5937	9.15119	9.31906	9.25553	8.56098	10.777	11.4523	8.42337	7.89542	8.67719	9.63135	10.507	10.5003	8.70948	13.6096	8.35411	11.1974	10.8774	9.36521	10.2117	8.0364	12.2165	11.8869	9.18346	10.1371	9.60386	9.97461	9.26816	10.0075	9.3644	8.52606	10.5174	8.48617	11.9134	8.92406	11.2386	11.8138	9.26642	11.6292	10.5526	8.81595	9.25409	8.107	14.1905	13.6381	11.5534	9.83568	7.58358	8.95751	8.79646	10.4162	13.0565	13.2017	10.3075	8.68284	10.7453	8.12993	8.77655	8.36482	12.6561	11.444	9.76492	8.85811	12.2471	9.76544	10.4781	11.3939	13.9031	10.9334	11.444	11.7934	13.6765	11.2194	12.0372	10.4485	8.5885	9.96579	8.88131	13.5795	9.46366	12.4227	7.96273	12.4499	7.51167	9.30798	8.7664	7.95601	13.8692	11.4461	10.1855	10.4433	15.6916	9.45449	11.8268	11.9725	12.6023	10.9821	7.12956	14.1674	12.9692	12.6576	13.9333	9.59541	7.77783	8.72132	10.4551	13.31	13.444	8.6464	9.51272	9.62093	9.31311	8.6908	11.6656	10.3992	8.69845	13.8688	11.985	7.73058	10.3318	9.89922	10.7226	12.2742	10.0659	13.6968	8.19443	12.267	10.3921	10.0731	14.3515	12.3888	9.98002	8.02694	8.79958	12.8519	12.9107	11.7864	11.9658	11.2322	8.92964	12.7881	8.25456	8.76481	9.04256	8.64206	9.7331	11.4167	12.5766	12.5023	14.9065	8.55281	8.94059	9.31384	12.1747	8.90298	12.0826	12.3382	9.9401	8.04276	12.9259	15.3525	9.95472	8.85453	12.65	11.0277	16.7824	10.3317	9.31205	9.43625	11.8896	7.78619	13.8543	11.1368	10.8366	9.60759	9.10421	9.77844	9.15826	11.6065	12.4388	9.0072	10.2744	10.1606	8.54547	9.68391	9.38598	9.65821	11.1932	15.7687	9.37465	10.4792	8.52802	14.2363	9.982	8.31263	10.0326	8.34812	10.6899	12.372	11.2043	10.7918	11.6035	10.5912	13.3906	8.31488	9.31983	11.8709	9.66402	7.67532	12.2022	12.6722	12.6473	8.51618	13.0817	12.161	10.2811	8.79841	10.4546	9.75643	9.30551	10.3294	9.32221	9.36064	10.5176	9.22015	9.72866	12.5554	12.1551	12.3957	10.4687	11.02	9.09932	13.1104	9.51638	10.0673	8.66712	10.0772	10.2324	9.65023	12.2609	8.87565	15.0598	9.45284	15.4147	14.034	15.3565	11.6855	11.0947	15.0107	10.8985	9.58132	8.89497	14.6668	9.64381	10.2324	15.7849	11.248	11.8572	9.08808	9.73028	9.34128	12.4581	11.3072	10.0971	10.2216	8.23999	9.88292	10.2145	12.4028	9.73539	10.4925	8.71005	8.65071	9.64582	11.4357	9.01334	8.29199	12.7359	11.8613	8.9598	13.7403	10.0828	10.3694	10.9803	9.26211	12.1071	14.2875	12.5517	15.4849	12.1798	11.1284	8.57054	11.9842	9.93128	10.4926	10.7396	10.632	9.72624	10.3091	9.6432	8.34687	9.69084	12.5893	10.7936	11.392	12.4123	14.6614	9.07187	9.98032	9.72302	11.8121	12.4673	15.1374	10.297	8.7367	9.3101	9.28565	11.6599	9.26086	12.506	11.1325	10.2281	12.0224	10.6342	9.71354	11.2152	9.26172	14.7447	9.81117	11.6162	11.2698	8.36805	8.80251	10.7331	10.407	9.63846	13.3822	12.1411	10.3711	11.649	10.9142	11.3213	12.3919	13.9827	12.9914	10.9187	8.43902	10.0579	10.4379	9.84745	9.74181	12.8522	10.2533	11.4721	10.3293	9.72465	10.9875	11.5566	16.2364	10.4112	10.0584	10.0496	10.16	11.8067	11.1177	13.8448	11.9874	11.0948	13.3055	9.9587	11.2628	9.98014	10.7232	11.6274	13.4965	11.3749	11.3779	13.2541	11.5396	10.6786	11.5442	12.2061	14.2756	11.8594	14.7718	14.3465	13.2063	11.3357	12.6051	15.4849	10.7207	14.9274	12.4962	12.8216	11.5623	14.8114	10.8991	12.6084	13.791
train	fold5_a266_label0	0	7.68864	13.8122	6.86374	8.15994	7.94583	7.61993	12.9307	9.3534	8.10556	8.53008	15.1196	10.5068	10.802	8.39126	10.0228	13.1683	10.8381	9.1242	9.66183	16.3246	11.0426	11.8524	14.2775	14.3002	8.7368	15.4194	8.44418	12.4164	10.7168	13.0882	11.1683	13.6871	6.95544	10.5484	11.9464	11.3445	9.6971	11.5869	11.6737	12.8798	10.4741	8.13086	13.6317	13.4749	6.98481	7.23953	10.4566	7.61094	9.11581	12.1101	12.9086	8.03345	12.6263	12.4847	13.9549	10.1691	12.4789	13.7299	14.4651	11.6276	12.6572	10.3969	8.88217	12.8948	7.94992	11.3697	10.8279	12.8382	8.62398	10.365	13.7707	10.3178	12.148	8.30122	16.2335	8.48395	12.7015	12.3729	14.4872	10.6036	9.60069	13.2679	11.0283	9.55168	9.38241	14.4216	13.1906	11.2771	9.65321	12.9612	14.9094	11.9045	10.0195	13.6056	7.84705	9.7844	10.4264	15.8664	11.5685	10.3281	12.5143	10.6631	11.5061	7.79146	10.5856	10.8875	10.3312	9.99452	12.05	7.92146	12.4187	18.7981	12.2602	15.8355	15.9492	9.74844	10.329	10.2704	8.52152	14.8527	8.60223	12.7076	12.8868	11.5187	10.8006	14.2129	8.59786	8.08969	17.3053	12.6742	9.91962	11.1832	14.8929	13.1024	11.5783	14.9662	18.6707	10.3756	12.6087	11.4611	17.2773	10.6924	16.695	14.7949	8.33472	14.7222	11.5167	18.3623	14.7318	10.3426	10.7904	12.4227	14.1378	11.8215	11.4566	11.1705	13.303	14.9013	12.4334	12.936	14.6561	15.9498	12.5267	13.5218	12.9531	17.4859	9.8051	9.01533	13.1374	10.3116	13.0044	12.7057	12.0132	13.4749	12.4698	9.73741	10.963	10.7964	11.2968	12.8246	11.3296	11.094	8.75502	15.9311	11.1292	12.0905	9.64198	11.3005	9.93208	11.2118	19.0463	12.5864	13.5812	9.8317	19.5624	13.9583	11.6126	9.69408	10.6846	12.5733	10.4332	12.4599	12.6634	11.3786	12.9386	10.8382	12.8986	15.4924	11.5691	9.76883	11.371	8.4789	8.72792	8.97253	13.2856	13.5683	11.3844	14.1463	11.2346	10.0662	10.7758	11.813	12.9159	7.7494	9.90715	9.29582	13.2028	15.9826	13.0165	16.2675	8.72639	11.6299	9.60114	8.7518	15.1797	10.904	7.63179	10.206	10.711	11.2249	11.1573	10.6484	8.14122	10.9969	9.85688	10.1909	13.0899	16.9391	10.8927	9.04607	12.7468	10.3629	11.355	8.74227	13.1401	13.4551	12.8091	7.92746	11.565	16.8641	10.5913	16.7501	13.2189	6.77228	10.4085	16.2692	18.6017	10.8042	11.8956	15.7655	8.98466	9.48023	7.65057	12.8961	9.93359	10.7338	7.00097	10.4821	11.6726	10.7559	12.6801	13.0479	16.1632	9.69411	12.6247	11.1067	11.022	9.38483	11.1704	10.7471	8.74934	11.8008	16.037	9.23417	8.29651	12.775	12.0875	12.8007	11.748	15.4079	11.5198	10.6812	12.8886	11.0374	9.99869	10.32	9.80086	10.052	12.6162	11.5149	13.281	11.0857	11.331	14.3518	12.2285	13.2588	9.96802	10.3947	8.3461	11.3047	9.38738	12.4903	13.0707	11.6917	16.2529	17.8666	12.2112	8.90807	14.6925	11.9491	10.5251	15.1928	12.9968	8.85812	10.5522	10.749	7.50092	10.4866	6.69747	14.3023	10.1035	12.8545	10.3865	19.8352	10.3434	14.4172	10.9243	15.3921	10.6303	13.6798	15.3684	7.20348	10.0789	13.0024	9.7471	13.5172	12.9199	11.426	12.9678	9.49003	7.1446	8.37309	14.1944	9.84065	10.623	10.6967	12.073	6.89521	11.543	13.3563	13.1787	10.1878	11.842	16.5001	16.4467	7.85419	7.9617	9.05479	9.11104	9.88607	15.4666	12.305	12.1455	8.48532	9.73574	11.1093	18.5836	13.1389	11.3495	9.00183	10.5278	8.96903	7.99329	12.4483	10.4584	15.6411	12.2554	11.5726	12.2816	12.1776	7.41601	11.2415	15.1986	17.4739	9.95609	8.7109	9.98108	10.005	10.7149	15.4117	11.7011	10.5235	11.7762	9.92414	6.99826	6.29593	8.98564	8.6013	12.0831	7.77784	8.8929	13.6477	8.88039	10.5891	12.6405	9.50092	11.5501	9.72142	8.01347	9.86755	9.00304	10.6045	12.332	11.5302	10.7366	11.7282	9.10466	6.66481	9.64081	11.1794	12.0416	10.2859	9.57451	10.9696	12.7419	11.165	7.20584	9.42362	7.54834	11.2463	10.4895	11.0663	10.0731	8.51392	12.7683	15.3993	9.87626	13.0336	9.96377	9.79412	8.25896	7.70637	15.2371	12.9177	7.09495	13.1147	9.59663	12.0125	9.67003	9.52835	7.81809	11.9717	11.1688	12.7786	12.6505	15.9232	11.4019	8.95641	8.68201	7.97726	10.5187	9.45186	16.8952	9.10703	10.8605	10.0144	13.0616	11.5499	7.26412	10.4288	12.0633	11.4068	12.2897	9.0237	6.64108	7.79992	6.90329	11.588	14.4681	10.2456	6.72159	10.1706	9.42129	7.97196	9.38618	12.2249	10.1313	7.66007	8.63712	9.94271	13.2495	9.7919	9.82773	10.4956	10.0069	7.42308	8.65918	11.6527	12.173	7.82238	9.88813	13.4639	11.6643	7.81041	9.07128	10.991	9.89531	7.84984	6.72213	8.68581	8.20764	6.77276	8.15541	9.92917	12.8362	11.6053	6.91106	10.2658	8.76457	8.32977	6.78971	10.8937	11.5214	11.0747	13.2582	7.61755	8.71127	8.05073	12.5767	8.55376	11.6704	11.376	9.94718	10.7532	11.6033	10.3621	10.6367	8.32888	7.59265	7.84902	9.38056	9.29418	9.4744	13.3369	8.64013	11.3346	9.89893	8.98536	10.9598	9.40839	8.5553	10.8378	7.71609	8.98755	8.66727	10.7558	9.23668	7.49968	12.3713	9.75217	12.0188	13.2334	10.245	12.4734	11.125	13.5966	10.2539	7.8021	9.63265	10.4178	10.006	10.1253	6.65196	8.37205	8.48574	9.90865	11.1964	7.14203	8.25027	8.00147	9.18193	7.55644	9.84083	10.4133	12.4947	8.0764	10.2841	10.2349	7.9177	9.65288	7.13009	8.12757	12.747	7.92807	9.27876	9.00969	8.85061	9.61163	7.8227	8.55478	7.54986	9.68458	7.15663	11.7264	9.48284	9.08928	9.40356	9.36096	8.0733	10.2253	10.1342	8.99646	6.74652	13.0923	13.2418	10.444	8.27516	7.34267	7.18896	8.51743	9.54237	12.5185	12.2753	9.9497	6.93357	10.2796	9.19879	8.17312	8.58676	12.8535	10.7928	9.14191	8.49831	12.151	9.32749	11.7591	11.0504	13.7319	10.3802	10.9378	10.5207	12.8106	9.92116	11.2731	9.25332	10.3781	8.81045	9.11688	12.8396	8.29672	11.4022	7.11481	11.3424	8.74674	10.8458	7.74375	8.15438	13.2013	11.007	10.581	9.14041	14.4774	8.72846	13.2344	12.5655	13.3998	9.43322	8.68893	12.7307	12.2022	12.2299	13.9176	9.54193	7.02242	7.3273	9.35157	12.6316	12.4519	7.22837	8.98239	8.4898	8.86956	8.27885	10.5881	9.93021	8.3887	12.8714	9.36008	8.20785	9.75827	8.28961	10.8535	10.2331	9.76523	12.1878	7.17916	11.1499	10.0921	8.85348	13.3174	11.6083	7.85228	7.62911	6.98313	12.1537	14.2095	11.0842	10.6697	6.34345	8.00716	13.7487	7.59977	6.77402	7.78228	7.56619	8.7537	10.3975	11.5423	13.3912	11.9982	8.87573	7.08812	7.3559	11.3612	9.15803	7.86522	11.8936	8.50828	7.06134	13.2331	14.3924	9.68871	10.2475	11.4798	7.34523	15.4445	9.44657	8.92481	7.01859	11.1643	8.70806	12.7715	10.6895	10.8336	10.1515	9.6643	9.15832	8.39666	15.7124	12.1575	9.72063	10.6896	9.5119	8.23286	8.39123	9.27747	7.9691	10.6747	15.4762	8.19052	7.76436	7.13599	10.879	7.1959	7.38169	8.20912	8.55959	10.5522	12.4758	10.0845	10.6559	11.9926	9.7386	12.2003	7.18827	7.89505	10.9779	10.0018	8.56479	11.4668	8.66753	11.4624	7.82927	12.6122	10.9829	9.16979	10.4413	9.71159	8.33917	9.86485	10.8917	7.66273	8.91183	9.21418	7.52734	9.49115	10.5136	12.1098	13.4606	7.82473	9.67078	9.08893	11.9413	8.78033	9.79936	7.28945	8.30941	10.9445	9.90529	11.2673	7.69166	14.421	8.82962	15.8956	14.1526	13.6669	10.6441	9.87325	14.79	8.88772	10.2507	6.48052	14.5571	8.97066	10.1533	14.7531	10.1995	10.4588	10.2801	9.31566	7.81964	10.0656	10.0897	8.50172	9.35271	8.8431	6.93667	8.11242	11.0236	8.54245	8.49801	7.0588	8.38676	7.02563	8.36502	7.40133	10.8861	12.8248	10.1105	9.78153	12.9119	9.71908	9.77112	9.05513	8.17634	10.7234	13.8494	11.6576	14.6596	10.1757	11.0299	8.06041	13.0666	9.17438	8.0134	10.177	10.5948	8.21339	8.96467	8.72338	11.0042	8.20271	11.0395	8.42112	9.01915	10.6215	13.7218	6.79747	8.10727	7.50068	11.0672	14.2712	14.1611	9.45725	7.03908	7.69591	7.80174	10.7504	8.42221	11.4413	9.12789	8.02908	12.2457	9.98731	7.55025	10.2344	9.48049	13.2046	7.81768	10.9831	10.2019	8.00612	7.48641	9.61356	9.08555	7.22057	14.1389	10.4873	9.95866	11.9971	9.935	9.3138	11.4032	12.3541	11.3934	8.92825	7.12216	8.14768	7.82984	10.8898	10.6804	10.3544	9.927	9.82908	6.99213	8.06608	8.95353	9.6005	14.7463	9.81387	8.91519	7.26879	10.5835	13.9869	8.6121	11.7653	11.3719	10.3957	11.4012	8.67718	9.27101	9.07565	8.51744	8.71608	11.1348	9.17285	9.38123	12.1806	10.011	8.17785	6.92037	10.6281	12.2192	9.81785	12.4053	12.3065	10.8359	10.0434	9.57826	13.4983	9.03788	12.5417	11.3052	10.7321	7.36586	12.8887	9.25426	8.09258	7.6913
train	fold5_a267_label0	0	9.33416	14.8532	8.22059	9.997	8.99173	7.86843	10.6738	9.1959	8.67889	9.56287	11.7331	14.0368	13.148	9.12049	8.02693	12.3951	10.32	10.4001	8.08995	15.2575	9.79635	10.08	12.5875	14.1912	8.47621	13.2266	9.02062	10.4138	9.89338	12.2717	9.47398	13.4878	9.2917	10.9718	10.1479	10.0457	8.27344	10.3387	12.1099	11.3265	8.06081	8.93136	12.574	13.2678	8.23825	7.76474	9.55253	8.43016	10.1778	10.478	13.0476	9.53177	12.1254	11.9052	12.7495	8.51483	10.5249	11.6574	14.233	10.5278	11.5516	9.49276	10.3565	11.4899	11.4032	10.4404	10.3126	12.2955	9.42595	9.25123	14.6317	8.72755	9.71087	8.51454	14.5586	9.07762	11.7748	11.1545	12.8249	11.0635	8.61001	12.4433	9.99536	9.03589	8.65085	13.2738	11.6533	9.66935	8.03081	12.5129	13.8528	9.7358	9.25159	12.9092	11.5791	7.79927	10.042	15.0355	9.97373	9.59265	12.2551	8.88598	10.9533	10.1378	9.90884	9.03783	10.6398	9.30583	10.6765	11.2257	13.1968	18.0834	11.9902	14.3196	15.7146	9.98494	9.37104	10.0652	7.71821	14.3033	7.98262	11.0869	12.5567	10.8849	8.63235	13.8352	7.78592	9.14693	16.6689	11.5524	9.85121	10.3879	14.0185	12.4949	11.057	15.8556	18.2896	9.21568	10.4607	11.9143	16.5448	9.50433	16.3648	12.0222	7.91294	14.264	11.4431	17.1582	14.1474	9.93057	10.735	10.3617	13.635	11.4316	9.88742	9.74886	11.2925	13.6767	11.164	11.6241	14.3908	16.2991	12.4171	13.1385	12.1818	16.5484	9.86643	8.21053	12.3498	9.46228	11.7678	11.8722	11.7904	12.4042	11.9684	7.86569	10.2145	10.754	10.4443	12.7711	10.4491	10.0308	7.83265	14.9379	8.93075	8.81531	8.94736	10.3532	10.9447	9.98709	19.1887	11.9452	12.8375	9.8285	18.4909	13.0773	11.2991	7.77603	9.86698	11.1968	9.16729	10.3384	12.2629	11.5934	12.1541	10.522	12.1231	14.7362	9.15696	10.0778	9.50172	8.18497	8.18348	8.36717	11.9305	12.9167	10.4852	14.3807	9.37003	9.63701	12.2248	11.0212	12.772	9.01228	9.44091	9.25109	12.4812	14.752	12.4111	15.9176	7.49276	11.2024	8.04475	8.92284	14.6889	10.4799	9.9698	8.41758	10.212	10.1955	9.85024	9.40369	8.41029	10.292	8.47034	8.24626	12.7615	15.0888	10.8299	9.30446	12.158	9.96497	10.2322	8.20573	12.4117	12.6823	11.9941	8.00123	10.0044	15.5181	10.278	15.2621	12.7431	7.70821	7.6323	15.2697	17.513	8.2339	10.9679	14.4033	9.99101	10.207	7.39153	12.3485	9.44183	8.95683	7.89693	9.97316	10.6557	10.1867	12.5833	11.5883	16.4145	9.55813	10.4274	10.349	10.6093	8.447	11.6647	10.2697	9.36371	10.286	14.6279	8.01947	7.58336	12.4888	10.0534	12.3884	10.6374	14.6157	11.5521	9.48308	12.8709	10.5953	8.32172	11.4332	8.01373	9.07973	11.6507	10.6902	11.8518	10.6127	10.0129	13.0389	11.3192	10.3304	8.66603	9.62137	8.0477	10.0039	8.10391	12.2461	12.0597	11.3971	14.7809	17.0411	11.8817	11.1348	12.9797	10.8095	9.69543	14.0828	11.63	9.54879	9.20582	9.20494	9.61324	10.3361	6.69939	13.9572	8.80563	12.5457	9.58417	19.0817	8.63851	13.4805	9.17236	15.3231	9.60499	13.1474	14.5168	9.86976	9.77946	11.7471	9.21283	12.9591	11.9434	11.117	11.9712	8.37623	8.63219	11.7169	13.8819	9.88658	9.80083	10.2565	11.1932	7.9439	10.7837	12.3504	12.906	9.37203	16.2367	15.6214	15.8282	8.88384	7.4889	10.1259	8.63813	9.41123	14.2894	11.9378	11.8312	8.41671	10.1188	10.4614	17.5047	12.2462	10.1232	8.88767	9.4816	8.73225	6.74817	11.4955	8.38285	14.4354	11.2668	10.486	12.013	11.6379	8.27921	9.78809	15.1305	17.5601	8.88001	8.60538	10.0595	9.24072	8.5696	14.2038	10.7545	10.9642	11.3616	10.3409	7.99678	7.29721	8.10843	8.47923	11.3491	8.70918	8.1286	12.86	8.28057	10.4622	13.1989	7.75047	11.0065	7.21555	11.4666	8.87869	8.17625	10.4441	11.6426	10.104	10.4485	10.078	8.82859	7.53401	9.27741	11.5517	11.5846	9.2942	9.2502	10.1097	12.543	10.7167	7.63927	9.00805	8.86066	10.1136	10.1119	9.88256	10.2717	8.27009	11.8615	15.2551	8.93218	12.1654	11.2786	9.74707	7.40048	12.9345	14.3059	12.0601	7.13682	10.9764	8.68305	11.8666	8.61117	8.45956	8.27749	11.4445	11.5502	12.6419	12.4263	15.7507	10.0947	8.29102	7.91211	7.29853	8.81754	8.63438	15.3401	8.92522	10.133	9.52047	12.2991	10.2892	7.93085	11.2162	12.3055	13.1436	10.3237	8.42164	7.92194	7.78473	8.86117	10.794	14.9708	10.5863	7.62754	10.6641	9.18409	7.51935	8.97779	12.3385	10.614	9.11828	9.45228	10.3048	11.1083	10.514	10.1872	10.543	10.3082	8.68491	8.42623	11.7571	12.5983	8.15491	9.89618	13.7343	12.2947	8.77539	9.34468	11.3036	10.3092	9.68764	9.28688	9.35125	8.1962	7.60657	8.89034	9.74077	12.6783	12.2868	8.17118	11.0659	10.1425	8.69372	8.16432	11.402	12.2178	10.3971	13.4829	8.31732	8.79864	9.07601	12.7917	8.17513	11.8025	11.3608	9.42255	10.7591	11.4472	10.0325	11.1396	10.1398	8.15583	7.72548	9.84379	9.65608	9.81204	13.5356	9.10342	10.7453	9.96224	9.01291	8.70782	9.35488	7.88871	10.5737	12.6057	8.6224	9.32408	11.0606	9.02747	7.9626	12.5826	10.5141	11.3055	14.3036	8.74212	12.2165	11.7735	12.8439	10.9609	8.96192	8.63831	10.3244	9.74219	8.02837	9.04196	9.07374	8.1992	10.6319	11.0138	9.47427	8.04956	9.53114	9.69251	9.07358	10.5003	9.83786	12.7409	7.97994	10.8726	9.42957	7.71269	9.70234	8.6087	10.9409	12.8307	9.3411	10.723	9.26655	8.82132	9.29185	8.63608	9.30312	8.99215	10.0706	7.88016	11.2154	9.74504	9.56729	10.1701	8.91703	9.52649	9.58768	9.62836	8.90483	8.35611	13.6976	12.2492	11.331	9.4491	8.50785	10.7692	7.91331	10.0581	12.5921	12.9505	10.2328	9.57207	10.1262	8.06141	8.04627	8.86727	11.4301	11.12	9.97909	8.29921	11.4221	9.69595	10.8285	9.75121	14.2183	10.5574	10.9549	11.0072	12.8217	9.89552	11.4766	9.06911	9.34643	9.02008	8.71453	13.8434	8.38661	12.4477	7.97354	11.2356	8.58015	9.10948	8.69568	9.15593	13.9271	10.5421	10.3528	9.7781	15.1491	8.95257	11.221	11.3613	12.8133	10.6726	8.54687	12.7933	13.1956	11.9849	13.7543	8.03546	9.31533	7.6231	9.84711	13.3721	12.4584	8.69131	9.39255	7.94755	9.37459	8.41993	11.2468	10.2212	8.74522	13.0912	8.84313	8.74278	9.91704	11.1127	10.4203	11.4335	9.90807	13.1516	8.63581	10.0328	10.0018	9.45054	13.9203	12.2923	8.28297	9.56894	8.45602	11.942	14.3979	8.09259	12.9275	10.068	9.49814	14.0871	8.73714	8.62694	8.46435	8.62526	8.57756	11.1098	12.2417	11.9357	12.7605	8.09529	7.80234	8.4065	11.6459	8.74538	12.228	12.0306	9.8267	9.55707	12.5017	14.6209	9.00069	8.48517	11.6946	9.35018	15.928	9.92386	9.03252	8.91119	10.9843	7.84336	12.5372	10.3816	10.7771	9.1708	8.10706	8.78313	8.43968	9.95756	11.6746	8.65879	10.1932	9.62066	10.1234	8.42548	8.32802	8.90215	10.971	14.9248	8.9806	10.6915	8.98934	10.3377	8.27515	8.40024	9.65042	8.41656	10.6998	11.6759	10.4706	11.5854	11.366	9.91151	12.9959	8.42504	8.03605	11.7969	9.31966	8.24561	11.8768	11.544	11.9428	7.87005	12.1728	11.2656	10.0778	9.93248	9.50258	9.80732	8.82418	8.7725	8.59835	9.3793	9.86866	11.3064	10.7486	12.4746	11.4971	13.1692	9.43398	10.4429	9.10256	12.2893	8.94424	9.92489	8.57891	8.97145	10.1037	9.82205	12.1596	8.89885	14.4827	9.50464	15.142	13.5436	14.3064	11.0808	10.1964	13.5703	9.56496	8.81059	8.00428	14.7219	8.83389	10.0938	14.9128	10.5465	11.1845	10.6101	9.0142	8.36739	11.0864	10.6433	9.59718	9.78681	9.00477	8.697	8.10476	11.5622	8.88662	9.53355	8.04495	9.6596	7.82191	11.2498	7.98688	10.2236	12.2612	11.5458	8.07307	12.8021	9.5197	9.82377	9.70467	8.57989	10.7981	11.5268	12.1085	14.5627	11.2051	10.8194	8.43889	13.9591	8.84536	10.7229	9.09801	9.21186	8.13761	9.25491	9.40201	9.99226	9.22993	11.8112	9.69436	9.54225	11.8013	12.2699	8.16429	7.91785	8.4373	11.2427	12.973	14.4526	9.94837	9.23909	8.69854	8.40593	10.6061	9.13712	11.8787	10.0524	9.07518	9.77376	10.115	8.32462	10.805	12.4452	13.9355	8.63403	10.777	9.79454	10.0077	8.43338	9.1585	9.27056	8.84269	13.0044	10.871	9.52144	11.3269	10.0148	11.0436	11.8908	12.4702	11.8053	10.2588	8.4052	8.3903	9.10847	9.75285	8.92948	11.455	10.1746	10.575	10.0437	8.95658	9.60107	9.93317	15.1431	10.3072	9.5428	8.91374	9.09922	12.4683	9.47743	12.6684	11.2479	10.1092	12.1347	9.44444	9.55135	8.97532	9.62662	9.9154	11.9148	9.91324	9.71976	12.196	10.2833	9.7506	10.0587	10.8739	12.6286	10.6649	13.2649	13.0362	11.7164	10.0486	10.6923	14.0576	9.76121	13.2811	11.087	11.6496	9.89618	12.9191	10.4457	11.848	13.0706
train	fold5_a268_label0	0	7.35782	14.8567	6.34585	9.89135	12.2126	7.24511	9.66375	10.6905	7.69001	7.74521	15.1585	14.8486	13.7709	9.68853	6.77292	12.37	9.79245	10.2622	8.09928	14.3467	10.5393	8.91418	9.1329	14.4427	9.17537	12.007	9.4435	9.33693	7.79688	11.0151	7.34632	12.2588	10.0107	10.1218	9.04238	9.41048	7.9216	9.04545	11.8764	9.91272	7.78217	8.27978	11.6775	12.9525	8.17935	9.45601	8.06737	9.26016	11.0781	9.63315	12.2715	8.68495	10.728	11.1946	10.3595	8.52162	10.631	10.6128	12.0164	10.2734	8.87033	8.05236	12.3248	11.0305	12.5065	8.84252	9.59081	10.968	9.02226	8.46787	14.0745	7.20325	8.42329	6.25606	12.3747	10.1593	10.5619	9.4196	8.82639	11.1272	7.61044	11.4945	8.85854	7.25141	9.48435	12.4432	11.4595	7.51021	9.011	10.9708	13.2732	9.0438	8.15731	12.3397	10.7508	7.90759	10.3492	13.6178	9.53796	8.95033	12.3035	7.55332	8.41764	12.7193	7.52576	9.35942	9.1345	9.32091	9.28863	6.97513	10.042	16.6294	11.4907	13.3189	13.4163	9.9747	8.19274	9.31633	7.20914	13.2807	7.74383	8.11787	11.474	9.61256	7.78613	11.3724	6.78371	8.10736	15.2973	10.8231	9.85993	8.71752	12.6935	11.6675	10.612	15.2632	15.7787	9.73154	8.17307	10.753	14.8328	8.14058	14.9821	10.29	7.46655	13.6451	9.52012	16.1614	13.295	8.13483	8.96662	8.57953	13.0803	10.1243	9.07312	8.96921	12.102	12.2122	10.351	11.14	12.9831	14.5946	11.1941	11.9106	10.9203	16.2303	9.5126	8.33377	10.5084	7.70115	10.7255	10.4887	10.3491	11.1327	10.5994	7.06825	11.203	9.46795	9.47584	11.9334	10.2402	11.2993	6.89874	13.6212	7.79683	7.82039	8.57403	10.1222	10.66	9.52729	16.7192	11.4782	11.8668	9.2105	17.4755	12.1181	10.7967	7.00586	8.81176	10.7674	9.78738	12.8146	11.7858	10.8814	10.7207	10.2771	8.43649	14.7209	9.95481	8.24018	9.01919	6.46015	7.38929	7.4054	8.19793	12.1029	9.46201	12.9921	9.53463	8.35378	9.86221	10.5629	11.7181	8.70512	9.58978	8.41627	11.9927	13.5868	11.7589	15.5322	7.78863	9.89667	7.13265	9.07586	14.1159	9.79692	7.42895	6.70996	9.98826	8.94411	8.27363	9.82356	7.95003	10.3934	8.03098	7.90321	11.4647	13.8474	9.7668	8.97389	10.844	9.22395	9.55775	7.67292	11.0468	12.1159	11.1922	7.4634	9.90177	13.9042	9.47152	14.8151	11.5865	7.17105	7.36608	14.2339	16.608	9.19519	10.8539	12.1819	9.80748	10.0599	7.25167	11.1194	8.20293	8.86617	6.53352	8.55011	9.9206	8.98342	9.77086	11.5704	16.3724	9.12058	9.24297	9.91594	9.85815	7.75284	12.5927	9.20432	8.50213	8.49321	13.9732	8.15802	6.81383	11.7193	8.33181	11.1259	10.0467	12.7515	10.1347	8.53928	11.121	9.18651	8.00859	10.4776	7.58389	7.61436	11.3449	9.45254	12.1032	10.5321	7.99985	12.1416	10.8194	9.47922	8.52456	8.57227	7.43669	8.72816	6.67391	11.2848	11.2604	10.406	12.4111	15.6152	11.3061	12.3582	10.2695	9.51806	7.9234	13.3689	10.7214	7.0916	8.88705	9.19503	9.47615	7.42797	6.67277	13.0852	8.56271	11.3991	8.88962	18.1258	8.89914	13.1213	8.71236	14.6256	9.00899	13.7252	13.7136	10.667	8.92373	11.0403	8.10916	11.9617	11.2179	9.24646	10.3245	9.18315	7.93157	11.2101	13.0353	9.69448	7.85679	9.93417	10.1058	7.51994	10.261	11.418	11.9341	9.55501	18.7637	14.8937	15.2466	9.22441	7.6656	11.637	8.96664	9.55804	13.9457	11.7196	11.3554	8.18154	9.03536	9.25664	16.9941	12.0115	12.1358	8.86762	9.59248	7.12381	6.66644	10.5432	6.40827	14.3061	11.0599	9.61765	10.4731	9.61491	8.53196	10.5107	13.9807	15.8357	8.7129	8.02701	9.82873	8.4451	10.0384	13.1621	10.0856	9.63069	9.77398	9.46519	7.07317	8.81009	7.29241	8.07762	10.5573	8.16179	7.51676	11.6655	8.14342	8.32331	12.6105	9.12	10.4114	8.13528	10.5593	8.34533	7.35162	10.1112	10.9772	10.5933	8.47075	7.99753	8.04724	8.92991	9.1067	9.09726	10.9916	9.29598	7.84209	9.40606	12.4625	9.94261	6.72878	7.78424	10.6465	10.867	9.17095	8.11984	9.59667	7.65144	11.9618	14.636	7.52459	11.4678	12.3441	8.27541	6.92506	11.5299	13.9441	11.7718	6.63077	9.80042	9.00776	10.2045	11.5392	8.24016	8.99691	11.1148	11.4015	11.7299	12.2725	14.1194	8.27956	7.8404	6.76862	6.90762	8.42991	7.70682	14.6005	7.41715	10.4702	8.8986	11.4081	9.27796	8.69332	10.8227	12.6526	12.9851	11.2569	8.17281	8.17184	8.29605	9.37744	10.5158	15.3823	10.6521	6.82975	10.4212	9.40273	8.73761	10.7819	12.6379	10.8251	10.067	9.53338	10.4861	11.1448	10.6603	10.435	10.7638	11.0164	8.74258	9.41083	11.9295	12.9498	8.60359	8.94653	14.3129	12.5144	8.49702	8.2441	11.6831	10.3534	10.4515	10.3919	9.32772	8.23036	8.9897	9.31954	10.2135	12.9171	12.878	9.60892	11.0994	9.58645	9.12939	8.01611	11.1881	12.3926	10.1251	13.5754	8.66042	9.27355	9.29886	12.0959	8.1928	11.904	11.6058	9.18148	11.3854	11.3974	10.714	11.5333	10.648	8.45363	8.20756	9.87003	9.88851	9.99362	13.7799	9.0261	10.6699	10.4183	9.19521	7.66036	9.78028	8.78698	10.7173	12.718	7.69025	9.38967	10.3378	9.34874	8.83067	12.5545	9.85501	11.667	14.9339	8.42671	12.6237	11.7796	11.9981	11.217	8.6714	9.59084	10.5989	10.591	7.57973	9.72757	8.61141	8.01967	10.7038	10.7878	12.1131	8.14672	9.42963	9.42915	9.75866	11.1267	9.21093	13.4284	8.09612	11.4853	9.80751	8.69567	10.2617	8.49994	12.7351	11.0977	8.96128	10.7681	9.29455	8.60676	10.3223	8.62862	9.75342	9.27342	10.2851	8.35049	11.8018	10.4618	10.7473	10.9448	7.78007	10.5372	9.99558	8.08788	8.89618	9.33718	13.4155	14.1896	11.6977	9.89941	8.73127	12.3772	8.35036	10.0172	12.9751	13.2724	11.04	13.6536	10.0558	7.63691	9.1636	8.90397	11.7499	11.8631	11.6213	8.49597	11.2502	9.58507	11.5773	10.4707	15.2637	10.8123	12.3284	11.8666	13.2657	9.05914	12.0679	9.75861	6.60925	9.60874	9.08678	13.8399	9.24459	13.0909	8.18131	11.8383	8.19828	6.93327	9.55083	9.36116	13.9898	10.1283	10.3058	10.2203	15.5556	8.82689	10.5648	11.4932	13.4298	10.9267	9.02426	13.4154	13.0379	12.1233	13.9411	6.08025	9.79263	9.4848	9.11174	13.1276	13.2728	8.72607	9.54494	7.28858	9.16579	7.6275	11.5349	10.4198	7.71494	13.1598	7.94102	9.2128	7.99822	10.578	9.50165	11.9228	10.3945	13.4733	8.80896	8.65489	10.4135	9.89552	14.2043	12.3914	9.19146	10.127	8.58368	11.9569	15.034	12.2463	16.2866	11.1206	9.98051	14.2858	9.75469	8.48704	7.72243	8.44423	8.92342	11.584	12.5344	12.1976	15.2794	8.72472	8.75384	8.68642	12.1647	9.23477	12.4026	11.7849	10.3949	9.07247	13.7061	15.4533	9.34913	9.026	12.5434	10.448	16.6453	10.0001	9.57197	9.40021	11.7908	8.32132	12.9346	11.1527	10.7982	8.77745	7.14263	9.48474	8.95981	9.19642	11.5244	9.23392	9.63274	10.0164	8.64055	8.61443	8.70453	10.0572	11.3675	15.1107	9.20589	9.91918	9.19236	11.2078	8.86777	8.57901	10.3585	8.55779	11.0249	10.4239	10.9332	13.2505	12.1032	10.008	13.0639	9.90662	9.13636	11.0135	7.61204	8.85789	12.0309	12.8256	12.0602	7.58977	12.4808	11.5252	10.5272	10.1743	10.9418	10.7738	9.33469	7.37804	9.74912	9.98258	10.4612	8.63313	9.35415	12.8893	11.4257	12.5567	10.3614	10.7129	8.81018	12.4615	9.73152	10.0031	9.04237	9.03406	10.5642	9.6972	12.5543	10.0904	15.0276	9.74892	14.2051	14.5609	14.5693	12.0545	10.3632	13.5472	9.79519	7.81691	8.58483	14.6926	8.52582	9.81114	15.2616	10.8212	11.5495	10.5886	9.54741	8.88245	11.8375	11.2407	10.2255	10.1243	10.2986	9.71136	10.5768	12.33	8.91641	9.78514	8.74	10.7314	9.17152	9.24837	9.11497	8.34397	12.6433	11.7993	8.7599	12.7612	9.56557	10.3127	10.4463	9.41034	8.86862	13.2964	12.9063	14.988	11.7788	11.3027	9.36471	9.1814	7.74303	10.4529	10.0866	10.517	8.86171	9.82602	9.78978	9.70336	9.8959	13.1065	10.3385	10.2603	12.503	12.5837	8.52349	8.76258	9.74665	11.9702	12.3659	14.5073	10.6073	9.96174	9.30716	9.19593	10.8898	9.47973	12.4176	10.2666	9.92844	12.3437	11.0822	8.72617	11.3316	13.2869	14.413	8.64856	11.0393	10.0662	10.3469	9.74542	9.21616	9.57275	9.64991	13.2811	11.8198	9.66012	11.6668	9.94805	11.9748	12.9384	13.3336	12.6032	10.6067	9.06764	9.6283	9.70722	10.165	9.59941	12.1156	9.99108	11.2358	10.5875	10.0733	10.3646	10.4602	15.412	10.2897	10.1382	9.44769	9.1506	12.5167	10.4478	12.713	12.1257	10.5865	12.9714	9.66278	10.8187	9.69984	10.586	10.9199	13.0531	10.6774	10.9953	12.5065	10.7838	10.1401	10.9104	11.5104	13.622	11.2067	14.4217	13.4958	12.6739	10.362	11.1996	15.1127	10.9546	14.364	11.6049	12.5065	11.3051	12.812	11.0817	12.5984	13.7431
train	fold5_a269_label0	0	6.64868	16.4095	6.96767	13.344	10.2147	7.21764	13.5751	7.92995	13.084	6.84617	14.3874	16.561	14.0377	9.31902	7.7396	12.7175	11.8951	12.3156	9.81125	15.9582	12.3895	8.03791	11.4362	15.7084	8.51645	10.6661	10.8981	11.2184	9.02682	12.5931	10.0943	13.9354	9.93942	11.3976	11.9696	9.56022	8.78113	8.46575	13.2059	10.5313	7.89867	10.8219	12.7531	12.1067	10.2744	10.5036	10.8176	8.30038	6.85174	11.3802	12.832	12.7262	12.3265	12.6575	11.1284	8.98869	8.17396	8.10485	13.236	9.56463	8.76544	7.30719	12.1084	10.0333	12.2229	11.3252	10.6785	12.2024	8.57869	9.96979	15.1408	9.14113	9.95104	9.68739	12.7899	10.5058	10.6391	10.1275	10.6158	12.3083	9.57284	12.7208	6.72897	10.8982	10.3257	14.1544	11.481	9.43425	9.92299	13.1933	13.7928	9.88942	10.2286	13.8891	8.16691	6.88223	8.25501	15.4664	9.8045	8.01533	13.9194	7.71547	10.4251	13.1236	11.6062	11.0988	12.1409	10.6609	8.69875	8.70137	10.22	16.9763	11.9579	13.4215	15.8388	10.5388	10.281	9.46698	6.99019	12.9962	9.26573	7.75434	14.1128	10.5296	7.58532	12.9153	7.31373	7.62966	15.5036	11.8381	10.0244	8.91841	13.7041	12.6028	11.6707	14.354	15.5082	10.2135	7.53825	12.9752	15.177	7.30558	16.708	14.762	8.26815	14.1452	13.8224	15.7982	14.3495	10.7966	9.61948	10.9245	13.431	11.9408	8.67315	8.9632	12.4234	13.016	10.4781	11.7445	12.944	16.3692	12.3459	12.9468	9.05572	16.2204	10.9353	10.0973	13.3903	7.55111	10.5652	11.1541	10.4376	11.5963	11.3834	8.07698	9.60773	10.7485	10.2676	12.7163	9.35041	12.3554	7.32936	12.639	10.6692	7.23363	10.4851	10.1242	10.0625	9.67711	17.0851	11.4418	13.0096	9.62332	17.7754	13.2696	12.3825	9.30306	10.628	11.6929	7.54691	12.7029	12.6387	11.6916	11.7945	10.6157	11.6789	13.5781	7.97826	9.71552	8.34478	8.63803	7.25182	8.57864	11.448	12.9539	9.75811	14.3832	7.17611	9.68141	12.4363	11.653	12.5752	11.4221	10.2025	10.2058	12.239	15.5166	12.6792	14.505	8.76313	11.55	8.18914	9.58335	14.761	10.6248	8.32738	6.95039	11.0965	9.84871	9.72807	9.44203	9.61362	9.54862	9.18099	10.1098	12.5751	13.3039	11.1151	9.99296	11.8566	11.3883	10.7745	7.92746	11.3579	11.6283	11.3126	6.95258	10.2417	13.9062	9.98611	14.9184	12.8973	6.97116	5.67408	14.0959	16.8404	9.84304	11.279	11.9944	10.9984	12.2275	8.32351	12.6663	7.38352	9.83923	8.30344	8.86151	12.7602	9.64164	11.4762	11.0299	16.2283	10.525	8.2428	10.9713	11.002	9.85062	14.3873	10.529	9.05164	6.93655	14.0527	7.46745	8.90888	12.1586	8.15556	12.8745	11.5508	15.1886	11.3135	9.09648	11.41	11.2786	9.45631	11.7275	7.76076	7.53703	12.5104	9.50924	12.374	11.5205	7.5343	12.0638	12.1993	11.8183	8.95524	8.47257	6.6373	9.4474	6.92702	12.5332	12.2488	10.9784	12.7371	15.3573	11.5022	12.1858	10.6914	11.0355	10.4677	12.4528	10.3597	10.0579	8.15131	9.82631	8.9215	11.5857	5.28571	14.273	9.52746	12.9103	10.4504	18.5064	8.48807	12.8979	8.67436	15.1746	10.33	12.7872	13.6031	9.84944	10.6421	11.6437	9.50598	12.624	10.7644	9.77325	10.9671	9.0196	9.72871	11.5965	14.2779	10.3373	8.2987	9.91544	10.6923	9.58354	10.9641	11.5844	12.3994	9.29122	17.2667	14.9098	16.1235	8.6402	7.70871	12.6462	9.09854	9.42832	13.7363	12.1187	12.2097	9.32886	9.88656	10.0361	16.8915	12.0996	10.2445	9.32159	9.40176	8.95946	5.54459	10.9549	9.11223	14.6457	10.3396	10.4699	11.3177	12.5862	6.98199	7.75399	15.3718	16.7451	8.45361	10.5291	11.8375	10.4249	6.99556	11.7647	10.5072	11.7312	11.4516	11.5901	7.88088	8.25423	7.78708	8.7728	12.0262	14.1399	8.76506	13.2737	9.06122	9.23343	13.1157	10.0037	11.5183	6.85163	12.218	9.40503	7.87752	11.4174	11.1486	10.4028	9.45554	8.49081	9.11669	6.91824	8.75693	8.44941	11.8579	10.0164	9.6534	10.4781	11.1024	10.8988	7.16651	9.97301	9.44139	10.3054	9.46948	9.72823	11.255	8.84355	12.1159	15.1643	9.77477	12.1288	11.9961	10.9649	8.43484	13.1033	14.0458	10.7996	7.21886	9.65573	8.64834	10.8922	11.0642	9.47164	11.2041	12.0514	11.6874	12.6941	13.0622	15.4511	8.58453	8.9312	6.99877	7.30829	6.71621	6.92955	13.8923	7.97567	11.0817	8.54615	11.9484	10.2204	8.75477	11.1373	13.0259	13.1517	10.0514	9.95566	6.98468	9.42838	9.81879	10.161	14.8277	10.4028	9.35433	10.765	9.62478	8.21552	9.38264	12.5692	11.0757	10.1084	8.30227	10.9483	11.9944	10.3954	11.1033	11.2014	10.4709	9.49401	9.8796	12.2551	12.8761	8.65672	10.0927	14.1217	13.1468	9.31354	7.22427	11.9407	10.545	10.5844	10.2609	10.1945	8.79599	6.83808	9.80996	10.8836	12.642	12.9525	9.87976	11.8022	10.22	8.68501	9.31097	12.2982	12.8232	10.3555	13.4498	9.03672	9.86069	9.20346	13.1929	8.64532	11.3494	11.6663	10.312	11.2113	11.8143	11.0873	11.9273	10.9421	9.11004	8.72792	10.2562	10.2943	10.6233	13.6057	10.045	11.8542	10.4323	9.34905	7.91868	10.181	8.28933	10.5433	13.2887	9.06175	9.94133	11.9503	9.31226	10.5669	12.3861	9.96875	10.9645	15.1593	10.6837	13.1545	12.0207	11.8049	11.7634	9.47353	8.37727	11.1932	10.9342	7.22086	9.9376	8.40601	8.08862	11.7287	11.1052	11.6571	8.81049	6.9882	10.4201	11.1802	10.8665	9.73001	13.8143	8.69422	11.5447	10.5312	8.73531	10.1373	9.57369	12.1878	13.5101	9.30426	11.4361	9.9534	10.5914	10.4597	9.01749	9.33077	9.8063	10.8124	9.15217	10.9868	10.7128	9.77857	10.1734	8.49655	9.94627	10.1952	10.4614	8.86677	9.28675	13.4556	14.3534	12.1731	9.9047	9.14562	11.9925	9.21281	10.7161	13.034	13.2339	10.7714	6.28808	9.59069	7.5751	8.49813	9.90528	11.1465	11.3201	10.0324	8.29843	12.4512	10.4605	11.1145	11.2381	15.176	10.3864	12.3042	11.6932	12.8716	7.50524	11.742	10.4738	6.11379	9.30696	9.00938	13.9901	9.54342	12.7688	9.39085	11.8932	6.54195	8.52234	9.71016	10.0748	14.2511	9.5586	11.1552	10.3918	15.3961	8.82893	9.31494	11.8795	13.2556	11.268	10.0162	12.806	12.7446	12.4076	13.78	6.99555	10.3918	8.92818	10.9256	12.7794	12.5173	10.1641	10.5697	9.73085	9.57406	8.03603	11.1636	10.6566	10.2646	13.0512	7.38125	7.30022	9.53445	11.5431	10.779	12.3605	9.73407	13.0976	8.62735	9.9605	10.6898	10.2986	13.7539	12.8908	11.2108	9.4406	9.65659	12.0299	14.3381	11.3582	13.5602	12.0996	10.829	14.2194	8.35262	9.63263	7.00842	9.44088	9.13674	12.323	12.9753	10.834	13.5158	7.71772	9.01129	9.45781	12.0219	9.22299	12.5306	12.4687	10.4798	8.19726	13.2413	15.2747	9.57716	7.98555	11.8611	10.4379	16.6744	10.3014	9.32236	9.21127	11.266	8.71614	12.7463	10.1676	8.59219	8.94959	8.63482	9.74298	8.54114	9.77234	12.7938	9.2813	8.56593	10.171	11.3212	8.53814	8.59426	10.1446	11.0978	15.356	9.91891	11.8645	9.49435	12.9899	7.46975	8.93978	9.19904	7.66102	11.6104	9.88112	10.9548	12.9507	11.4671	10.7231	14.0301	9.7751	8.88671	11.1895	8.3191	9.39658	12.2496	10.6096	12.4617	7.01127	11.9168	12.0577	11.033	10.31	11.3912	10.9082	9.47238	11.2821	9.6569	9.54491	10.3466	10.6137	14.8302	12.2969	12.0416	10.0713	10.1308	10.6546	8.34653	12.6226	7.3319	10.7231	9.68256	7.93012	9.98229	9.60711	11.8421	9.89354	15.0004	10.5473	12.9004	10.6899	15.9979	10.227	10.7933	15.8219	10.2921	8.78706	9.31517	14.4626	8.46247	9.63074	14.1989	12.3134	12.1645	10.3313	10.2231	8.95108	12.7616	11.2009	10.3083	10.6222	8.04958	10.389	10.3291	12.8124	9.81937	10.197	10.1392	9.74148	9.57276	12.1423	8.24311	9.68468	11.928	11.4496	9.25452	12.6241	10.3924	10.0217	10.8182	10.1394	8.9452	7.69383	12.9534	15.0753	12.099	12.18	9.48346	7.08058	9.04876	10.8973	10.2139	7.84924	10.506	9.36818	9.6179	11.354	10.045	13.9053	9.8486	10.5497	10.6229	12.811	8.64334	8.45058	10.1614	11.9791	12.353	14.2715	10.7724	9.75767	8.39619	9.62429	9.964	10.3708	12.2951	10.0464	9.76821	12.9718	10.9096	9.93034	11.3359	14.7276	14.6392	8.91062	12.201	10.0418	10.3023	9.83243	9.81	9.8991	10.5359	9.9609	11.6307	9.80025	11.1597	9.76826	12.6232	13.2296	13.3269	11.9235	10.1835	10.0446	9.14481	10.3123	9.81771	9.40455	11.9538	10.9476	8.16117	10.6829	10.8183	11.2979	9.70552	14.8103	10.896	9.82932	10.9663	9.68685	9.90959	11.2382	13.1815	11.758	11.2802	12.9451	10.7257	9.87749	10.1792	10.5374	9.48824	12.6012	10.9297	11.5067	12.1969	10.4397	10.2637	11.6121	11.3871	13.6272	10.8353	14.5995	13.2758	12.4282	10.2772	10.1231	14.4102	10.8242	14.1322	11.2881	12.8482	11.4624	12.252	11.2392	12.3589	15.1663
train	fold5_a270_label0	0	10.4036	12.3591	8.41811	8.18977	9.78358	7.58949	9.6195	9.19735	8.46169	10.6572	14.4153	11.1361	11.8042	10.0114	8.36372	10.7767	10.5439	9.73027	8.37111	14.3968	8.02799	10.6109	11.5692	13.758	8.37276	13.7388	8.77457	10.2318	10.0913	10.836	7.43522	11.8026	8.20847	11.3105	10.376	9.70938	8.15966	9.62613	11.8124	10.4992	7.29999	8.8331	11.2631	12.9453	8.04328	6.95785	8.22394	7.62963	7.34751	8.50425	13.3184	12.3856	11.3899	11.3714	11.3708	7.89987	10.1051	10.4919	13.4536	9.95238	11.0039	9.75058	9.20913	10.8741	9.85796	12.5368	10.1443	12.1151	9.59993	8.74003	14.2106	8.02243	9.81645	7.51554	14.0769	8.40953	11.4488	10.8235	10.9188	9.90125	8.52348	11.7949	10.0071	9.09985	8.19037	13.1196	9.99649	9.53188	8.8576	10.732	12.9083	9.54449	8.94021	12.4683	10.644	7.61968	10.5146	14.497	9.58528	9.94266	12.342	8.27875	9.95946	8.24443	10.0909	10.3517	9.70216	8.84571	10.0177	12.1564	12.867	18.0941	11.6058	13.8184	14.782	9.11917	8.98289	10.1302	7.27956	13.9574	7.51461	10.9718	11.922	9.95981	10.8231	12.9226	6.99886	10.0324	16.1407	10.9689	9.5728	9.33665	13.492	11.7377	10.496	15.7843	17.9279	8.43822	10.6057	12.109	16.4103	8.8805	15.6054	13.0451	7.43057	13.5382	11.1687	16.7084	13.6727	9.09503	13.2458	10.7301	13.0102	10.8366	9.74911	9.21481	11.652	13.6763	10.6324	11.2979	14.0823	15.7893	12.1269	12.5321	12.2229	15.9316	9.75775	7.4866	12.1982	9.75421	11.0239	11.0906	11.303	11.5207	11.4503	7.98032	10.0508	10.3742	10.0388	12.5022	10.4878	10.3253	7.71218	14.7318	9.40805	9.09392	7.54921	11.4596	10.2663	9.39697	18.6582	11.6212	11.9004	9.44405	18.0511	12.791	10.7884	7.74351	9.21834	10.2839	8.91867	10.2808	12.4159	11.1	11.3684	9.59659	12.5574	14.6588	9.81239	9.22058	9.06845	8.69984	8.45336	7.45693	11.4627	12.6229	9.64416	13.1184	10.1282	9.024	11.4927	10.4754	12.4836	9.11387	8.59132	8.55928	12.2711	14.4246	12.0836	16.0772	8.12611	10.3764	7.53444	8.20315	14.3294	8.50541	10.8288	8.26549	9.99833	9.79395	9.18694	8.92283	7.82467	10.2178	8.02161	7.91855	11.5393	15.0886	10.0391	8.21462	11.206	9.29019	9.68757	7.64511	12.7783	12.4226	11.4724	8.02089	10.0073	14.8489	10.026	14.8798	12.0307	7.27977	11.1268	15.3203	17.1788	7.5234	10.4389	14.4257	9.53501	9.64065	7.36668	11.7108	8.79615	8.08205	7.12773	8.96028	11.6037	10.1783	11.9611	11.2903	16.7617	9.25136	10.5072	9.9377	10.1586	8.06536	11.6068	9.90251	8.31692	9.42885	14.4802	7.91172	7.34187	11.2631	12.4963	12.0109	9.3622	14.2791	11.0578	8.68837	12.7461	9.98761	7.73453	10.0687	8.30458	8.33288	11.3963	10.5166	11.7529	10.1294	9.01384	12.5385	10.6414	10.8193	8.32514	8.73813	7.01603	10.1001	8.08055	10.0487	11.8808	10.9873	14.7534	16.5155	11.8765	10.2766	13.1797	11.172	8.71089	13.5455	11.3561	9.32564	8.1522	9.08332	8.0782	10.3638	7.99551	13.8755	7.498	12.3613	9.15808	18.4797	8.75568	12.6612	10.1002	15.0597	8.60729	13.6066	14.1566	8.92497	9.27579	11.441	8.97295	12.481	11.5605	11.0105	11.2076	8.09763	8.51176	11.7255	13.3414	9.55947	9.63188	10.3548	10.681	8.44234	10.251	11.9509	12.6141	9.13707	15.4648	15.3939	15.2232	9.01019	7.52135	11.2117	8.15678	9.03979	14.1465	11.744	11.6395	8.42514	10.1112	10.1234	17.0952	12.231	11.3647	8.63963	9.56664	8.15912	7.79839	10.8012	8.49063	14.2247	10.8023	10.124	11.8571	10.9274	9.10312	9.24634	14.4838	17.7435	8.54437	9.08991	9.27743	9.43576	11.7109	13.999	10.0738	10.4927	11.5573	10.7659	8.75304	8.21555	8.12379	7.81631	11.0944	8.54545	7.90447	11.7809	7.87033	10.0705	12.9265	7.83653	10.4042	7.45605	8.85834	8.28816	7.20613	9.96725	11.1612	9.99754	10.0913	9.8376	8.38354	7.22975	8.81161	11.5286	11.1251	8.11861	8.79426	8.94397	12.2278	10.4002	7.85973	7.73794	9.10456	9.71353	9.74052	8.74345	9.12988	7.82001	11.3348	14.8777	9.01573	12.0575	11.0843	8.64007	7.20997	13.1301	14.1999	11.371	7.41537	10.3129	8.39696	11.9113	8.5623	7.4308	8.53859	11.175	11.4085	12.3271	12.2616	15.1562	9.6707	8.09676	7.73556	7.45126	8.89005	7.80622	15.8808	7.88792	9.7374	9.00575	12.2974	9.73359	7.70265	11.193	12.2863	12.8824	10.1452	7.40662	8.17782	8.65255	9.20372	11.259	15.2316	11.1627	8.37694	10.8644	9.32246	8.21143	9.34246	12.4691	10.9994	9.50634	9.75549	9.78331	9.7562	10.7786	10.3404	10.5619	10.6708	8.62716	9.5144	12.0345	12.5286	8.71003	9.6615	14.0772	12.4988	8.95255	8.55349	11.2053	10.3648	10.1767	10.3583	9.64016	8.44763	7.50854	8.99838	10.5254	13.1027	12.5755	8.57075	10.9362	9.65583	8.91112	8.80555	11.2196	12.0832	10.211	13.487	8.3925	8.82912	9.58846	13.0186	8.67392	12.1688	11.1419	9.63706	11.0606	11.6015	9.79585	11.5217	10.3275	8.40014	8.17234	10.0064	9.56844	10.0946	13.6192	9.3298	10.3479	10.3472	9.18438	8.09305	9.74938	7.9798	10.8437	11.1017	7.57458	9.27038	10.5398	9.21746	7.34079	12.8459	9.6264	11.7663	14.3864	6.71671	11.8318	11.7815	13.5664	10.8586	8.61502	8.56867	10.4836	9.78033	8.73805	9.00595	8.9506	8.09615	10.9595	11.4498	10.9328	8.2171	9.98636	9.74793	9.66721	10.899	9.45507	12.6916	8.41789	10.9161	10.2517	8.13666	9.63766	8.50762	10.3201	13.227	9.18853	10.4141	9.08668	8.16789	9.09745	8.51738	9.80157	9.06486	10.1898	8.06166	11.522	9.0133	9.97649	11.2069	8.37298	10.2198	10.143	9.28108	8.58227	8.83224	13.2422	12.6618	11.2158	9.31092	9.05703	10.26	8.79725	10.26	12.8668	13.2272	10.8356	8.21459	10.3301	8.16488	8.67592	8.68005	11.2162	11.7328	10.4149	8.56114	10.2275	10.2714	10.9028	9.66912	14.2981	10.8972	10.8866	11.5718	12.7832	9.52479	11.556	9.15979	9.87424	9.18731	9.46619	14.0946	8.7712	12.6087	8.17687	11.6551	8.75904	11.285	8.76775	9.1498	14.0008	11.4293	10.3146	9.89457	15.2185	8.89977	12.8868	9.22092	13.1775	10.7023	9.23676	12.6268	13.1719	11.7687	13.5215	6.58549	9.87668	8.41601	10.1167	13.742	13.1089	7.5318	9.29102	8.83106	9.33188	8.63067	11.1314	10.7902	8.86722	13.0747	9.03311	8.34119	10.5605	11.4802	9.20071	11.5214	10.1187	13.0648	8.53523	10.2997	10.0076	9.31599	14.3261	12.1998	9.05612	8.80434	8.38211	12.0265	14.5512	9.47021	11.7135	11.6895	9.45542	14.4044	8.73115	8.45057	8.2348	8.86415	8.04516	11.4579	12.5108	12.4444	11.3487	8.2505	8.252	8.29351	11.7661	8.62599	12.6731	11.443	10.1051	11.2773	13.1758	14.9731	9.59653	8.92838	12.7199	10.6266	16.1042	10.2439	8.70516	8.63735	11.2982	8.39267	12.9115	11.1436	11.4248	8.49357	8.82065	9.27862	8.63688	12.6813	10.8179	9.37093	10.7602	9.75576	10.7267	8.949	8.51166	9.34369	10.8661	14.9966	8.62196	10.7836	8.38991	11.0963	8.94786	8.82582	9.48143	8.81942	10.4802	11.7173	10.8843	11.5149	11.067	9.78854	12.8425	9.05876	8.6433	12.8052	9.80599	8.0898	12.2531	11.5487	11.9018	8.83105	12.4665	11.3647	10.391	10.4675	9.09966	9.80996	8.94803	11.5477	9.23732	8.93743	10.1642	10.1088	10.195	12.8537	11.6069	14.7208	9.87342	10.1874	9.66537	12.2319	10.0116	9.20458	8.75914	9.59357	10.375	9.857	12.324	9.29439	14.7524	9.40034	16.8612	15.5538	14.4132	10.3076	8.60201	12.1955	9.51411	9.49511	8.48434	15.0922	9.52213	10.5507	15.656	11.1532	11.5798	11.1221	9.2624	8.8566	11.6967	11.0099	9.90225	10.2603	8.759	9.18346	9.32716	11.8394	8.78863	9.67804	8.90516	9.09169	8.62664	11.4012	8.64269	10.5856	12.1029	12.136	8.99834	12.8176	9.43163	9.99199	10.1003	8.87034	11.2632	12.6046	12.5047	14.869	11.5002	11.1834	8.5182	13.4202	10.7154	10.3313	8.90041	9.51086	8.85143	9.50124	9.81273	10.1796	9.16931	11.5179	9.40903	10.1339	12.183	12.1157	8.34818	8.61372	9.13947	11.6576	13.1276	14.4392	10.1362	9.74497	8.98821	8.84967	10.9456	9.43505	12.3641	9.84265	9.71134	12.293	10.5664	8.32241	10.8733	10.0303	13.8657	8.57901	11.2187	10.1913	9.38251	8.76688	8.7778	9.67298	8.79144	12.8746	11.2659	10.0198	11.2983	10.348	11.2412	12.3102	13.1102	12.5035	10.8364	8.54463	8.35364	9.37649	10.7221	9.09428	12.0649	9.68534	11.2208	10.0864	9.45842	9.8303	10.0993	15.486	10.309	9.89311	9.87041	8.68905	14.3919	9.96301	13.0439	11.9821	10.0128	12.6059	9.30379	10.3626	8.82228	10.0541	10.3934	12.2071	10.1892	10.4642	12.2739	10.633	9.69395	10.4811	11.243	13.4622	11.1496	13.8959	13.4658	12.4814	10.1374	11.5338	14.7696	10.393	14.0468	11.4463	11.7546	10.0345	13.3002	11.7652	12.4976	14.0995
train	fold5_a271_label0	0	8.15938	9.66645	11.0353	8.72741	9.02357	7.82174	9.65723	6.63974	7.77545	8.65661	13.3503	11.374	12.545	6.66875	6.83919	11.2703	10.5371	9.42863	9.43226	15.4713	9.34815	9.82361	11.5273	15.4793	8.43435	12.5717	9.58852	10.5175	8.7382	12.0114	9.80276	12.0926	7.85463	9.30989	9.8776	9.30223	7.77434	9.57206	12.423	9.08099	8.69961	7.83834	12.4722	11.5263	7.9418	7.88354	9.38629	8.69758	9.13674	8.71069	13.2611	6.89718	11.3831	12.1661	10.3126	8.16097	10.9679	9.64414	12.5488	9.73259	10.6128	7.18766	8.28078	10.7919	8.74099	13.6759	10.155	13.3491	8.66126	9.68976	15.1397	7.96536	9.37287	7.25579	11.5484	8.74463	10.1281	10.0336	11.4362	11.3483	8.89294	12.1295	6.76935	8.44509	7.83867	12.8464	12.0608	9.79042	8.80845	11.1153	13.7971	8.28385	8.58837	13.3918	13.1579	7.77033	9.45218	14.9806	9.78018	8.83751	12.265	7.92992	9.42098	8.54373	9.73301	9.85807	9.86118	8.34094	8.34958	8.69855	10.2991	17.6037	11.5816	12.9013	15.3745	10.2394	9.78153	9.55745	7.91558	12.7283	7.55532	8.63495	12.7321	10.3637	7.56672	12.1529	7.58736	9.85472	15.9969	11.1088	10.1859	9.02055	13.6589	12.3627	10.0858	15.3891	16.0343	9.37217	8.41888	12.6295	15.4391	9.48189	15.3579	8.78008	7.82421	13.3926	13.7054	15.3043	14.1204	9.90127	10.3925	10.1596	13.536	11.6704	9.41368	8.33361	13.4551	12.4313	10.6388	11.017	13.8372	16.2325	11.4504	12.2895	10.5254	15.7957	10.1068	7.81719	12.5475	9.50668	10.0498	11.103	10.0479	9.36711	11.8081	9.23163	7.85534	10.1256	9.97785	12.5646	9.75505	9.7147	7.67394	13.1571	8.85778	10.7059	7.04149	10.2536	10.3063	9.02048	17.7207	12.4362	12.0892	9.74952	16.6862	12.6534	11.3832	7.36944	9.6043	11.5512	6.9468	11.5834	11.9712	10.4354	11.4316	9.20884	14.2323	14.3194	7.47531	10.2051	9.28529	8.95564	8.08097	7.95419	11.8432	13.3298	9.82747	13.4114	6.51098	8.99761	11.2504	11.1083	11.7521	7.92594	10.3017	9.12802	12.3325	14.7386	11.9397	15.9194	8.83066	10.7487	8.03341	6.95068	14.4311	9.20959	7.59197	9.83225	9.73317	9.42101	8.7549	8.34849	8.85585	8.45613	8.43125	8.4539	12.2912	13.9034	10.9089	7.68626	10.9271	9.58134	9.82084	6.78349	11.6878	12.5141	12.2125	6.45502	9.62389	13.8029	10.8808	14.6423	12.8429	6.654	6.66222	15.427	16.8874	7.06878	10.6732	13.2254	10.3494	8.85415	8.14472	11.8413	7.77501	8.2544	7.87679	7.44337	10.3119	10.2483	9.77411	11.4976	9.15928	9.88498	9.35242	10.2342	10.7913	8.02976	11.8226	9.7512	8.76297	11.187	13.9656	8.18197	7.33144	12.3964	7.22512	12.6465	11.0772	14.489	10.1417	10.099	11.7335	11.0385	7.70491	9.29005	8.32439	7.87624	11.12	11.081	12.0323	10.6051	9.75945	12.5034	10.9614	12.9074	9.0648	9.99995	8.80529	9.55275	7.2778	12.9931	12.2203	9.59176	13.9594	15.4475	11.9382	11.4818	11.7235	10.5073	8.24092	11.9747	10.9936	8.25582	8.52758	10.232	8.61954	10.658	8.64498	14.1583	7.72442	12.4788	9.15661	17.5571	9.46858	12.805	8.45908	14.7544	9.42777	12.8107	13.7852	9.03538	9.81152	11.2985	9.55029	13.1899	11.7776	10.8068	10.7619	7.81703	8.81328	11.0585	13.2485	9.32827	10.7416	9.71915	10.2455	8.52446	10.0273	11.4731	12.5222	9.28472	13.3877	14.8728	15.4805	9.64797	7.5272	10.5948	8.72917	9.07568	14.3766	12.403	11.8677	8.29276	9.36931	10.1975	16.5412	11.7852	11.1532	9.40536	10.2749	7.33082	8.32684	11.1367	7.10944	14.1809	10.2745	9.95364	10.8056	11.2545	8.22517	9.69868	15.0374	17.0479	8.71577	7.20485	9.96745	9.61452	7.33232	13.3928	10.1904	11.0418	11.1501	11.7388	8.57701	6.75686	8.69369	8.48478	10.9972	7.86219	8.56926	12.2728	7.83578	9.20863	13.6958	7.78349	11.7524	7.54436	12.4667	8.07405	7.86639	10.884	11.4262	10.5016	10.3908	7.96853	8.24245	9.12456	8.56076	9.71018	11.3008	9.42682	9.57647	8.60449	11.806	10.7371	8.19757	9.17745	7.65381	9.60256	10.2584	9.14257	9.3331	7.65322	11.2113	14.218	8.28581	12.435	11.5327	10.9806	7.06268	14.9113	13.8076	10.7558	6.69505	9.99561	7.90998	11.2384	8.13299	8.59644	6.60222	11.5695	11.1293	12.1431	12.4671	15.4719	9.14586	7.81583	7.75645	6.5075	7.621	8.28398	14.5136	7.94161	9.64651	8.90292	11.4746	9.37435	7.70366	12.1244	12.8485	12.9552	11.7942	8.28927	9.19455	8.43173	10.2352	12.2495	14.8582	11.6388	9.74955	11.3481	10.0413	7.02263	8.24944	12.9069	11.7706	9.94842	11.2539	9.39753	8.77101	11.4042	10.3171	11.2989	11.1077	8.89233	9.41599	12.1532	12.5301	9.36553	11.5328	14.0278	12.8126	8.52817	8.41775	10.7422	10.2078	10.4054	10.7603	10.415	8.91905	7.88772	9.71209	10.0617	13.5909	12.6865	8.73889	11.2825	9.99768	9.59208	8.47527	11.4676	11.615	10.5428	14.3674	8.7032	9.5786	9.73404	13.8426	8.31476	12.6654	11.5673	8.69978	12.0173	11.5792	9.82501	11.6624	9.21223	8.83138	8.15563	9.78097	9.402	10.5258	14.0929	9.38236	11.4324	10.6294	9.22202	8.00809	10.4255	7.83227	11.4101	11.3596	9.23941	9.77761	11.0384	9.6431	10.0821	12.9426	10.7611	13.0155	14.4674	8.847	12.1697	11.3186	12.7587	11.3846	9.15884	8.9214	11.3511	8.55394	9.07357	9.73423	9.45083	9.19918	10.9498	12.2025	11.6501	8.75366	11.3008	9.94812	8.57089	10.5767	10.613	13.0105	7.71313	11.3337	10.8059	8.14335	9.11604	6.97539	9.20533	13.4935	9.04313	10.518	9.61432	10.2271	9.26969	9.91407	10.3875	9.18759	10.8363	8.63828	11.6888	9.46093	9.37976	11.9963	8.4156	8.77445	10.3676	10.3254	9.213	8.46562	13.8615	14.3643	11.8255	10.5475	9.07006	10.1909	9.32944	10.3525	13.2267	13.458	11.5139	6.46309	11.525	9.36273	8.16035	9.76637	11.9605	12.0272	11.0144	8.82751	12.4833	10.4697	11.2818	9.4844	14.2205	11.374	11.1286	11.8408	13.6356	10.9722	11.8776	10.4472	6.65002	9.59088	9.21973	14.227	8.61432	12.993	8.65681	12.0631	7.78494	10.6085	8.28565	8.51048	13.8844	11.4788	10.7407	10.2651	15.5099	9.64152	12.3151	10.8874	13.3432	10.8555	8.791	13.8436	13.3533	12.1423	13.7779	7.1939	10.4648	9.10878	10.8478	15.1964	13.9033	10.2806	9.48645	10.1138	10.0249	8.6299	11.926	11.1292	9.19367	13.8683	11.649	9.19766	9.71718	10.5903	11.132	12.4122	10.5649	13.5615	9.00267	9.21244	10.2826	9.89922	14.6681	12.7112	8.34151	9.2827	9.62612	12.8659	15.4567	12.15	10.1294	11.7448	9.10803	13.5561	9.47376	9.50481	8.58685	9.38696	7.82483	11.2434	12.725	12.6534	13.1263	9.07179	9.00408	8.99281	12.3781	9.0659	12.834	12.1646	10.289	10.7143	14.2704	15.1627	10.5413	8.40229	13.6429	11.688	16.4805	11.4998	8.54606	9.05281	11.2884	8.67027	14.019	11.8115	10.8409	8.8313	8.71601	9.56854	9.2174	11.2754	12.4856	9.85181	11.1841	9.8191	9.30286	9.49042	9.97838	9.42535	10.9631	15.4293	8.94039	12.0293	8.79531	14.1945	9.56961	9.01345	9.39511	9.20646	10.398	12.7927	11.2481	11.0245	12.4813	10.1565	13.3167	9.24325	8.95474	12.9604	10.4522	8.58956	12.445	12.3217	12.7652	10.2782	12.984	12.114	10.5132	11.2141	9.17337	9.79899	9.66365	7.20603	8.876	9.36883	10.2909	8.762	9.34264	12.8731	12.3661	13.0674	10.2746	10.7246	10.5104	12.7467	8.02233	10.0443	8.65765	10.0013	10.7672	9.95935	12.4021	8.68328	15.3173	9.1084	15.0445	13.1343	15.7593	11.269	9.67394	14.4669	10.1507	8.47305	8.6693	14.6972	9.24127	10.9528	15.4837	11.9504	12.0664	8.36044	10.2178	9.0712	10.9559	11.4692	10.3259	10.7189	10.2441	10.1514	10.1184	12.0912	9.21947	10.1656	7.93341	10.0211	9.97218	12.1088	9.23226	12.3894	12.3133	12.7194	9.7905	14.4481	10.403	10.4587	10.5263	9.38075	7.26248	13.7002	12.8938	15.4858	12.6414	11.4926	9.03367	14.0603	10.998	11.0867	10.1268	10.2957	9.31093	9.83291	9.74986	11.9366	10.5872	13.1062	10.7122	11.0951	12.7951	12.9962	9.04462	10.2129	10.0537	12.2887	13.6361	14.9274	10.7218	7.94781	9.68401	9.50361	11.4375	10.1846	13.0438	11.0507	10.9924	12.3679	11.301	9.80926	11.7528	12.3275	14.7981	9.51892	12.2217	10.8848	10.1662	8.89931	10.4367	10.9461	10.0184	13.9939	11.9201	10.6139	12.044	11.1253	11.9716	12.5925	13.9028	12.9528	11.6204	8.99289	9.20778	10.3	11.0855	9.81207	12.573	10.6219	12.112	10.9668	10.3267	10.378	11.0339	16.4446	10.7094	10.4543	11.1306	8.21317	11.9895	10.7226	14.1082	12.2508	10.7438	12.8498	10.3118	11.4274	9.84298	10.824	11.142	13.3236	11.4416	11.0218	13.0525	11.2576	10.8774	11.7096	12.4218	14.1579	11.6818	14.671	14.5785	13.1654	10.7749	12.6932	15.5623	10.8544	14.7262	12.4164	13.0729	11.1825	14.6061	11.5747	12.8409	14.7722
train	fold5_a272_label0	0	11.5348	15.9518	6.39372	9.83376	10.182	6.80059	10.6121	9.47111	9.11901	6.85777	9.18648	10.3473	14.4017	7.65636	6.39239	11.422	7.82059	9.45245	8.12282	14.8252	10.3991	7.18599	12.0291	14.3675	7.96441	13.3121	7.25191	11.2996	10.4737	11.3715	7.28845	13.1459	6.96303	12.9263	11.9025	9.84711	8.58202	10.633	11.9822	12.6334	8.11068	8.77768	11.4965	13.3659	7.07761	6.7563	9.45394	7.28018	6.97024	10.1301	12.1668	13.0625	13.021	11.6229	7.7171	8.29845	10.9074	11.4627	14.1091	9.17205	10.437	11.5179	9.89243	11.1719	7.30998	7.62387	9.74686	11.5775	7.59864	8.86224	13.7987	7.74955	10.1895	6.79795	15.2623	8.00425	11.6189	11.4804	8.11288	10.5087	9.28662	11.3503	8.17069	9.09038	10.4481	13.8595	10.3599	9.06658	6.69224	11.0225	13.0006	10.3543	7.89938	12.4792	15.144	7.42129	9.69066	14.3173	9.96732	10.4804	12.2494	7.49157	10.9364	9.72362	10.805	6.57509	10.6184	6.98635	10.4189	8.21069	12.9098	18.2465	11.4086	14.1344	14.3522	9.41739	9.84759	9.05619	6.37677	14.3245	7.99988	11.5686	13.1988	10.5344	6.68007	13.5008	7.81388	7.05655	16.3487	11.3509	9.70521	8.30048	13.1097	12.6566	10.3111	14.3995	18.6738	9.51282	9.47412	11.6579	17.0378	9.23109	15.6898	8.07521	8.169	13.8437	12.3833	16.9127	14.37	9.39183	9.62075	10.8878	13.0024	10.9548	9.3181	9.69318	12.8244	14.0823	11.3104	10.954	13.4903	14.9154	12.3038	12.1046	12.2809	15.3557	10.3263	6.9969	12.1623	13.0877	11.8334	11.8706	10.9284	12.3142	11.5486	8.97288	8.32494	10.0252	10.11	11.7445	10.0971	11.0374	7.36595	13.5777	10.8519	6.82139	10.3335	12.617	13.047	9.40307	18.7949	11.3773	12.2298	9.92389	17.9143	11.907	11.3149	6.82098	9.36824	11.6471	9.68725	12.9504	12.408	11.8825	11.4502	10.5553	9.85871	15.0886	11.415	9.73717	8.43788	7.26359	8.55296	7.795	12.4443	12.3362	9.83224	12.6117	10.0362	9.53196	11.3598	10.5575	11.8435	10.7191	9.53319	10.3678	12.5009	14.4898	11.2239	15.5093	7.12271	10.851	7.60623	8.61532	14.1658	8.44688	6.7195	7.00149	11.1132	8.7736	9.64847	8.42825	8.65632	11.2731	7.69541	9.7708	11.4663	14.8272	10.2433	7.20902	10.2868	10.124	10.2967	8.33325	11.2539	12.6079	10.9791	7.05813	9.91037	15.3372	10.9137	15.2389	12.3709	7.7195	6.70087	14.3609	16.9471	6.96949	10.6464	12.6867	10.1733	9.10896	6.4123	11.9132	7.44903	8.05827	7.89022	7.32486	11.579	9.8189	11.9747	10.8766	16.5218	8.57412	10.1087	10.0946	10.4022	7.81438	12.2035	9.07769	7.06834	10.9251	13.5983	8.41775	7.93307	11.0679	9.65241	11.8283	9.17528	13.557	10.8062	8.90173	13.0668	10.1353	8.40602	7.525	9.23908	7.53666	12.5525	9.87226	12.2637	10.3714	7.39112	12.3192	10.701	10.0839	8.39023	9.32989	7.32121	9.37192	6.80398	11.6735	11.857	11.7316	12.6997	17.1397	11.7179	12.3141	10.6614	10.7516	9.24698	14.3552	11.637	9.88467	10.7175	8.99071	9.4743	11.4368	7.26272	14.2017	8.19483	11.499	9.21179	18.4371	8.71563	12.3557	9.52851	15.3494	9.13064	14.2158	14.1603	10.1965	8.92033	11.2768	9.48581	12.1257	12.2067	9.41193	11.3472	7.80864	8.62829	11.3704	13.2321	9.15956	9.34998	10.0153	11.1948	9.02765	10.5446	11.4634	12.5337	8.7707	17.9218	14.9291	15.9588	10.3686	6.88058	9.92518	8.41753	7.78153	13.5787	11.4812	11.9339	8.58118	10.3093	9.69047	17.0339	12.0584	12.463	9.47209	9.82038	6.63258	7.50792	10.445	7.599	13.8024	10.4155	10.4056	12.009	10.131	7.45839	9.17	14.8161	17.4158	8.92913	9.03325	8.74576	9.95588	9.25867	13.5979	9.85821	10.2692	12.039	9.36313	10.1104	8.87925	6.74641	8.70501	10.8041	11.0977	6.94461	12.8513	7.73984	10.5734	12.998	9.56132	10.0764	8.22654	12.0204	8.94525	6.76555	10.1672	11.0384	10.3054	10.0999	9.26981	9.25412	6.44211	8.07312	10.9681	11.1817	9.34569	8.45516	10.4626	11.4144	10.3004	6.32416	8.5457	8.75174	9.69155	9.4231	9.49653	10.987	7.61595	11.3767	14.5965	9.24068	11.2434	10.6399	10.2194	7.17713	13.6632	13.7715	10.9143	6.37556	10.059	9.36555	10.7715	11.159	8.28881	11.2394	10.9902	10.9659	11.4564	12.1387	15.0175	10.5584	9.11768	7.30169	8.65879	8.13114	8.13957	14.8462	6.77728	10.8591	8.78697	13.2598	9.7024	6.74507	10.4737	12.5264	12.6997	9.8768	10.0218	7.41967	7.6323	8.87965	11.9275	14.6723	9.60613	6.25453	10.2798	9.70153	10.3561	10.0617	12.0138	11.0296	9.62911	10.82	9.80063	8.09826	10.9057	10.6143	11.0607	10.6725	6.09038	9.12815	12.0027	12.5274	7.97381	9.32967	13.9493	12.3494	8.86841	9.29368	11.3746	10.4956	9.74376	10.6058	9.11764	7.82672	8.82196	9.58023	10.8772	12.5178	12.6965	6.13544	11.2118	10.0046	8.9941	8.16266	10.8991	11.7977	10.2545	12.8096	8.38624	8.34743	9.25902	12.6154	8.60835	11.5563	10.9912	7.75567	10.8855	11.2543	9.80174	11.0698	10.8626	8.11627	6.93897	9.82324	9.97676	10.3074	13.0779	9.32943	9.42771	9.78601	8.28941	8.90541	9.45124	7.4924	10.2994	12.2432	8.61553	8.93795	11.4037	9.15059	6.5322	12.6815	11.4752	11.2348	14.8902	8.79465	12.8249	11.8218	10.8151	10.8521	9.14407	6.99531	9.78775	9.95477	6.40072	8.83088	7.83395	7.46828	9.95673	10.3913	10.6369	7.82228	10.504	9.66268	7.01633	10.6477	10.2448	12.8952	8.51649	10.707	9.65374	7.26607	10.1937	8.79003	7.63685	13.8384	9.37279	10.3047	9.16675	9.87189	9.94842	9.32952	9.64645	9.78242	10.7198	8.79314	11.0697	8.85748	9.45911	10.2721	9.35839	10.6154	9.5222	9.1592	8.81284	8.86772	13.7162	14.2369	11.5132	10.2025	8.72796	11.8241	8.14387	10.127	12.4014	12.9763	11.0675	6.53768	10.202	5.9361	8.38998	8.96665	11.7024	11.6782	11.0869	7.93042	11.6692	9.20081	10.8283	8.60277	14.251	10.4455	11.4428	10.9654	12.2954	8.51007	11.4793	10.0827	11.4635	8.11138	9.29584	13.5489	8.16131	12.5217	7.16503	11.2539	10.2776	7.9482	9.12016	9.15257	14.5349	12.0846	10.1829	9.96722	15.2704	8.3107	13.9588	7.58586	12.5749	10.4179	9.18796	13.3643	13.5737	11.5735	13.5407	6.7383	9.46641	6.79696	9.94772	12.9139	12.3198	8.60818	9.98614	6.64733	8.83993	7.22787	11.5177	10.4726	6.55063	13.2268	7.87699	9.98416	10.0711	11.1405	9.76422	11.5753	9.62425	12.7897	8.62868	8.83367	8.91538	9.3875	13.6136	12.3703	8.20485	10.2921	7.32484	11.8299	13.8231	11.4547	9.06652	11.1604	9.57485	15.0912	9.72044	8.12346	7.71065	8.90532	7.30031	11.0881	12.3667	12.4112	11.0851	7.57969	7.91107	8.84378	11.6266	8.67459	12.4355	11.6179	9.14733	12.1137	14.4225	14.541	8.07124	9.67901	10.0348	10.4403	15.4815	9.28539	9.47792	8.74772	10.7552	7.81756	12.1877	10.6695	10.4491	7.40707	9.35931	8.60918	7.87882	10.2235	12.5146	8.66184	10.4489	9.38712	7.02338	6.61682	8.79655	9.40261	10.629	15.0009	7.7306	9.5073	10.0061	8.12398	7.84041	8.09895	8.98601	9.19991	10.4411	11.0292	10.8189	12.8072	11.5713	10.5191	13.0047	9.66849	7.6739	13.2257	8.48621	7.56361	11.7732	12.0632	12.2553	7.26915	11.6594	10.8282	9.83244	10.8778	11.7624	10.3968	9.4342	12.563	8.56982	9.04685	9.01751	11.2757	11.3982	12.0469	11.0855	11.5057	9.05986	9.91652	8.64052	12.2758	7.04441	9.15984	7.20847	9.81091	10.6639	10.3121	12.0933	9.63583	14.4809	10.1124	17.1276	11.1883	14.53	10.6737	6.91918	15.4143	9.22413	9.3136	8.37484	15.4049	9.64948	10.3216	14.2089	11.7265	10.9851	12.7876	9.60903	8.12394	10.0681	10.6998	9.84765	9.7464	8.28541	8.8588	9.46401	11.7644	8.47152	9.33018	9.05531	7.46404	7.24647	7.45883	8.64369	9.49332	12.0154	12.2563	8.44714	12.1095	7.55089	9.51456	9.95141	8.48897	7.47019	7.27381	12.2531	14.3713	10.444	10.6175	7.98943	15.3638	9.09998	10.9485	7.93773	9.65527	8.70707	9.39558	8.64971	12.7912	8.5745	11.5607	7.7514	9.45737	11.1652	10.6302	8.44618	7.00819	8.36782	11.2044	14.4945	14.4229	9.60469	6.80898	7.49046	8.25177	10.0419	9.83306	11.7374	9.29425	9.73912	11.3567	10.4085	6.86978	10.3498	14.2977	13.1026	8.02131	11.1996	9.58306	9.29999	8.86401	7.73031	8.82057	8.31529	12.3859	11.1251	9.48083	11.1071	9.9359	10.905	12.194	11.8958	12.2158	9.51129	7.97619	6.66209	8.83915	9.88094	8.87334	11.9292	9.30583	12.6671	9.8874	9.14162	10.1673	10.3289	14.4193	9.93832	9.66764	10.5112	8.09011	13.0146	9.22323	12.8132	11.1618	10.4514	12.5285	9.67507	9.21704	8.43088	8.76752	10.3823	12.0659	10.107	10.0521	12.8258	10.3202	9.95625	10.4919	9.70908	12.8788	10.1561	13.8136	12.8152	11.8609	9.01591	10.8048	13.809	9.10734	13.4718	10.314	10.6804	10.3515	12.7762	10.23	12.1979	14.6044
train	fold5_a273_label0	0	12.058	14.6718	7.48541	10.4586	10.0485	7.94513	10.3493	8.94586	8.90178	8.01199	11.0176	12.5059	12.9272	8.96883	6.95816	12.1696	9.90561	9.87844	8.35719	15.1621	9.94247	8.86351	11.9715	13.9028	8.24652	14.174	8.0749	10.7485	10.1074	11.8142	8.15741	13.1051	8.37605	11.602	12.0835	9.94102	8.84724	11.2121	11.8998	11.6855	8.90409	9.38987	11.7613	14.1557	7.60165	7.36136	9.44169	7.32416	8.63646	11.0263	12.7673	12.7904	12.2723	11.6603	10.0334	8.60161	11.3139	11.7668	13.871	10.0709	10.8906	10.5729	10.4587	11.812	8.44326	9.84448	9.84913	11.6453	9.23562	9.0199	14.0501	8.32797	9.84236	7.22933	15.0115	7.88218	11.7941	11.522	10.08	10.764	8.85813	11.8756	9.95174	8.59269	9.49696	13.6379	10.859	8.79756	7.38511	10.9034	13.3494	9.82723	8.17454	12.7282	13.0592	7.4316	10.7013	14.3541	10.0926	10.6812	12.7534	7.59228	10.8705	9.27708	10.5103	8.33619	10.6847	7.79625	10.8718	9.14568	12.2938	18.1706	11.9672	14.5115	14.8135	9.10354	9.52783	9.77566	7.31783	14.5233	8.15034	11.5452	12.0012	10.5617	8.77946	13.2644	7.87042	8.02139	16.5224	11.33	9.61417	9.50169	14.0622	12.3645	10.5057	14.3141	18.2083	9.35491	10.4846	11.537	16.7305	9.25263	15.9598	10.4675	8.1593	14.0156	11.3305	17.486	13.767	9.43353	10.9797	10.5762	13.5748	10.812	10.1667	10.0572	12.6294	13.4549	11.261	11.2783	13.9282	15.2118	12.0466	12.3393	12.0371	16.1301	10.2997	7.88257	11.9164	11.6617	11.7602	11.9722	11.3506	12.5228	11.5823	8.659	8.45774	10.1097	10.2343	12.111	10.713	10.8753	7.94406	14.7466	10.2836	7.99225	9.79076	12.3058	12.5139	9.44089	18.6333	11.7877	12.4679	9.66225	18.3285	12.4787	11.0942	7.52692	9.38206	11.6375	9.64647	12.6611	12.7372	11.413	11.6637	10.4044	11.2266	15.0442	11.2082	9.50447	9.14485	7.53677	8.62251	7.80122	11.9679	12.5825	9.9665	13.0572	10.2013	9.45739	10.7583	10.6681	12.4421	9.47362	9.6509	9.72187	12.7251	14.8741	11.8132	15.6559	7.63467	11.1901	8.19857	8.01475	14.4397	9.42602	7.99924	8.39394	10.7736	9.6762	9.54566	9.42442	8.49157	9.79739	8.35195	9.21213	12.0585	15.5294	9.9512	8.50553	11.1973	10.0409	10.3828	8.22503	12.5456	12.9083	11.4093	7.90353	9.92901	15.4398	10.734	15.4911	12.449	7.33208	8.4522	14.9461	17.4915	7.29964	10.8336	13.9333	9.61159	10.1782	6.82419	11.8722	8.60667	9.35013	7.46837	8.38869	12.3825	9.93728	11.8475	11.5345	17.3854	8.51627	10.4692	9.84604	10.4004	7.81865	12.1294	9.64513	7.41445	10.6627	14.3744	8.52937	7.79953	11.7045	12.6984	11.9123	9.73891	14.2033	10.6681	9.12864	12.8377	10.0476	8.14289	8.95169	8.89567	8.3714	12.0223	10.6039	12.0825	10.4135	8.02511	12.6703	11.292	10.9395	8.25678	9.39715	8.45828	10.2545	7.5674	12.7631	12.0203	11.7911	14.0131	17.4172	12.1577	11.7972	12.2569	10.6865	9.21309	14.2527	11.6045	10.1649	9.8856	8.991	9.33257	10.1884	7.3326	13.866	8.90009	12.1674	9.3058	18.9886	8.40367	12.955	9.42191	14.9492	9.12256	13.3406	14.3675	9.68194	9.21956	11.4887	9.04434	12.6721	12.0145	10.6656	11.469	8.02049	8.77045	12.2857	13.7093	9.49488	10.2679	10.3965	11.0349	8.40784	10.6903	12.0929	12.4085	9.36716	18.3313	15.656	16.0395	10.5511	7.4109	10.8324	8.96128	8.80936	14.1361	11.7095	11.9878	8.09005	9.83572	10.1144	17.4599	12.3438	11.5048	9.45598	9.64855	7.51193	7.35297	11.2062	7.87051	14.2575	11.1094	10.4545	12.0875	10.985	7.81087	9.87807	14.5603	17.5533	8.86569	8.64149	9.49346	9.90682	10.639	14.1425	9.97682	10.2798	11.7589	10.2382	8.75133	8.14206	7.33446	8.18767	11.1411	10.223	7.62074	12.4343	7.98994	10.2134	12.9025	8.48194	9.7364	8.00594	11.5402	8.49446	7.38328	9.89233	11.3789	10.3055	10.5404	9.50826	8.99016	6.72633	8.69217	11.1298	11.3919	8.91253	8.71627	10.1447	12.1009	10.4238	6.90731	8.76229	8.87435	10.3076	9.64092	9.88261	10.1289	8.1121	11.6114	15.074	8.9207	11.8269	11.4005	9.57802	7.24623	12.3461	14.4793	11.6969	6.83706	10.4933	9.14093	11.2486	10.0674	8.05968	10.5378	11.43	11.4197	12.0532	12.2656	15.087	10.6667	8.59677	7.69877	7.60081	8.78884	8.65046	15.6137	7.49895	10.1928	8.90845	12.8016	10.1663	7.00256	10.7402	12.5275	12.778	10.1808	8.48382	8.05905	7.44594	9.21736	11.7433	14.8456	10.3299	7.0017	10.267	9.52856	9.18036	9.56614	12.2581	11.0355	9.29843	10.4152	9.62998	8.95765	10.6612	10.2161	10.747	10.6614	7.45038	9.01039	11.8095	12.3202	7.99843	9.49572	14.0317	12.1978	8.59313	9.04162	11.1488	10.4976	9.66536	10.0968	9.09538	8.12842	8.88881	9.41654	10.6867	12.6131	12.5621	7.24584	10.8522	9.63973	8.84683	8.61195	10.8117	11.9014	10.3462	13.1282	8.2083	8.3749	9.1722	12.6504	8.38909	11.9652	11.1251	8.8479	10.883	11.3237	9.8184	11.1407	10.4386	7.84979	7.35022	9.68746	9.62562	10.1342	13.3142	8.93276	9.64181	9.88171	8.37999	8.90039	9.26444	7.61393	10.5733	11.7735	8.62343	9.01219	10.4496	8.89307	7.20505	12.4654	10.4042	11.5807	14.4359	8.57714	12.79	11.5816	12.1517	10.7856	8.85818	7.69975	10.166	9.91378	7.46224	8.28963	8.05154	7.70756	10.6319	10.6622	10.3295	7.6658	9.39565	9.80504	8.23998	10.4195	10.0053	12.9114	8.37821	10.804	9.46958	7.32058	9.78946	8.77028	9.09458	13.4994	9.54803	10.2167	9.0326	9.04712	9.61167	9.50701	9.22873	9.18428	10.2056	8.04775	11.4443	8.56122	10.1604	10.4493	8.80647	10.4182	9.85868	9.58454	8.81136	8.76243	13.3928	13.1065	11.4633	9.91959	8.68307	12.0669	8.61121	9.98574	12.6373	12.8873	10.7914	7.56148	9.71537	6.62469	8.17331	8.85916	11.1496	11.4324	10.5537	8.14993	11.2767	9.57447	10.7192	8.39468	14.4094	11.2233	11.0138	11.1871	12.608	9.16547	11.476	10.0366	11.4037	9.05522	9.28703	13.6527	8.36346	12.3404	7.10734	11.4875	9.30243	9.65724	8.83239	9.0734	14.2464	11.7353	10.221	9.85337	14.9892	8.66684	12.9374	8.69743	12.9554	10.0651	8.63014	12.9753	13.2802	11.6647	13.149	7.46641	9.68632	7.18553	9.87406	13.5956	12.5129	8.70304	9.66425	7.13516	9.17081	7.36756	11.2863	10.3797	7.16902	13.1817	8.78726	9.18201	10.2735	11.0252	9.8107	10.9241	9.822	12.7071	8.61066	9.84337	9.54086	9.42044	13.8106	12.2537	7.87875	10.5041	8.02941	12.0476	13.7358	10.161	10.2919	10.5378	9.27395	14.6044	9.09821	8.28118	8.32838	8.81786	7.59525	10.9752	12.2839	12.4867	12.8715	8.03106	7.79938	8.54884	11.6179	8.57029	12.6017	11.5893	9.7591	10.6366	13.6996	14.7043	8.50273	10.105	10.6915	9.82846	15.7476	9.88152	8.86588	9.2861	11.2233	7.56546	12.5546	11.0593	11.5891	8.14005	8.91215	8.9824	8.14621	10.3689	11.9683	8.68751	10.1576	9.63437	7.69137	6.9883	8.49314	9.31141	10.7546	15.2793	7.93207	9.46477	9.46114	8.6218	8.20167	8.54439	9.95472	8.93166	10.4184	10.7783	10.7958	12.1993	11.334	10.3862	12.8012	9.02109	8.00363	12.9185	8.76762	7.52422	12.0916	11.6811	12.1807	7.39703	11.9742	11.1117	9.74707	10.1481	10.3334	9.87188	9.30105	10.0129	8.50928	9.34273	9.46515	11.3241	11.7137	11.8405	11.4713	12.4374	9.35068	10.2259	9.26668	12.4111	8.67526	9.36132	7.77205	9.59557	10.5825	9.84127	12.0515	8.72435	14.6505	9.7754	16.903	12.4802	14.1173	10.8083	8.10514	15.1566	9.05899	9.70458	8.34158	15.1903	9.2695	10.5445	14.9998	10.4545	11.2184	11.9128	9.33937	8.1087	10.5833	10.8124	9.69205	9.72213	8.98823	8.71585	8.84962	11.9001	8.97653	9.31096	8.74841	8.23475	8.05398	7.88092	8.80714	10.1205	12.1975	12.0296	8.83493	12.6955	7.75226	9.44154	9.81474	7.9577	9.76543	8.918	12.3781	14.3343	10.8115	10.9329	8.11859	14.9305	9.72928	10.8489	8.83507	9.33526	8.71377	9.04827	8.97817	11.4965	9.18507	12.231	8.38122	9.53009	11.5389	11.5571	8.31573	8.00256	8.33625	11.5326	13.8588	14.4059	9.90552	8.03421	8.33903	8.50502	10.5156	9.72936	12.0749	9.56112	9.7447	10.975	10.4866	7.50354	10.6698	12.9193	13.5934	8.27778	11.4275	9.72165	9.0264	8.856	8.53225	8.96315	8.66382	12.833	11.3132	9.85815	11.5044	10.2346	10.6298	12.055	12.0932	12.4955	10.0764	8.41096	7.56685	9.13662	10.121	9.40562	12.1297	9.79699	12.4276	9.83554	8.89541	9.95042	10.6012	14.8954	10.4292	9.68368	9.87094	8.59313	13.5888	9.6937	12.4398	11.6194	10.4909	12.2479	9.2576	9.85429	8.76893	9.24335	10.5298	12.4669	10.0493	10.3199	12.6199	10.5533	9.76638	10.2354	10.1519	13.1986	10.7113	14.0042	13.1782	12.1965	9.8774	10.978	14.2252	9.84312	13.9171	11.0179	11.3308	10.1467	13.0785	10.8889	12.0482	14.4287
train	fold5_a274_label0	0	6.65101	8.47311	8.30082	7.20736	7.35036	7.73877	9.88115	6.13174	14.5777	9.24973	10.9575	10.3014	11.9775	9.18495	6.86299	11.4002	8.1396	9.30521	8.78288	13.024	10.3306	8.8678	11.4341	12.9213	7.02588	12.3429	9.85199	9.5197	9.88547	10.1531	7.96099	12.3083	8.32718	12.0758	10.1982	9.01266	7.64489	8.69993	10.414	9.67788	7.93383	7.44151	11.151	11.9886	8.87078	6.75637	9.29545	6.86305	6.44192	9.05287	12.4046	12.2832	10.7595	10.4531	10.3811	7.93434	9.60706	11.6243	12.4637	8.57328	8.97162	9.7574	8.62925	9.31967	9.27135	9.21122	9.03865	11.9854	8.22039	8.80831	13.7053	9.12211	9.2874	7.68812	12.6451	7.22711	10.2681	9.63817	8.40697	9.92082	7.36003	10.8594	8.34151	8.26926	10.4404	12.5971	7.72224	9.07185	10.2825	10.7134	12.4214	8.5203	7.56458	12.9392	13.6435	7.67412	8.93851	13.9697	8.4728	7.88362	7.7612	7.74474	9.7595	7.0241	8.55141	9.27052	9.32102	8.39107	10.3242	12.2216	12.1679	16.6611	10.7521	13.1913	13.9631	9.00438	8.52695	9.23751	7.89106	13.3946	6.69705	10.8535	12.4795	9.29832	9.95856	12.2126	7.46719	8.40852	15.1032	8.81898	9.56412	8.31934	12.2599	10.9801	9.49409	15.2225	16.0474	8.70902	7.49893	10.9635	16.3153	7.96274	15.4486	14.3833	7.31602	12.8799	13.4814	16.0027	12.6634	9.17688	12.5158	9.66128	12.6146	10.4359	8.8997	9.18609	12.0385	13.9853	9.14399	10.0036	12.9877	14.4689	11.2205	11.3377	9.78878	14.9868	7.6525	6.93793	12.1684	8.21191	9.40529	10.3876	10.1966	10.8835	10.3134	9.56098	10.4733	9.46459	9.71155	11.0641	8.86368	12.1683	8.34061	13.5478	7.76415	8.24744	7.37982	11.4927	9.008	9.84358	17.8026	9.99494	11.7723	7.89859	17.2753	11.4956	9.96495	7.01156	8.27189	9.25388	8.1985	7.14367	10.9071	10.5178	10.2794	10.2871	9.99987	13.3555	8.77092	8.77135	8.55217	7.77189	8.04449	8.38902	9.61	11.0109	8.5851	12.8487	10.0669	7.95767	10.7694	10.1606	10.907	7.4306	8.90386	9.2387	11.8073	14.1548	12.1071	14.7992	7.08443	11.3623	7.35607	8.67995	13.5828	7.17373	7.20458	7.42936	9.69742	9.11644	9.44433	7.81057	9.4524	7.70026	6.97252	7.09478	11.7047	14.0299	9.40633	10.1135	10.0004	9.24869	9.88103	6.52085	11.6734	11.5301	9.808	8.30276	10.0906	13.9212	8.85332	14.4771	11.0876	7.88908	8.97982	13.8894	16.0283	6.76052	9.76557	13.0369	9.06059	8.08667	6.69213	11.5847	8.27241	6.85354	9.05379	8.2127	11.3888	9.79673	12.4794	10.1318	17.8146	9.15083	7.88542	9.04295	9.02821	7.50156	11.6356	8.60343	8.71355	9.38127	13.4374	8.44309	6.8623	10.8373	9.25558	11.1101	9.52871	14.4002	10.5961	9.83113	11.5735	9.53203	6.6046	11.0572	7.79378	6.62036	11.4144	9.37187	11.2894	10.8832	6.90003	11.2184	9.97193	9.92282	7.63164	6.74857	8.43982	9.28487	7.77579	7.9953	10.3689	10.055	12.8314	15.8497	12.2562	9.80254	11.3806	10.3695	9.45679	12.8687	10.1124	8.18018	7.49869	8.35584	7.4806	10.7826	8.89442	13.502	7.8194	11.4901	8.22051	17.6752	9.03691	12.1198	10.6326	14.2552	8.683	13.3455	13.6354	9.26997	8.30871	10.6856	7.974	12.2971	11.4406	9.98441	11.1976	8.20134	9.00111	12.2089	12.6813	8.90943	10.7322	8.54914	9.859	6.71657	9.20899	11.3474	11.6698	8.1795	11.8489	14.3663	13.8399	8.40525	6.77992	8.91581	8.34554	10.7545	13.2975	10.8418	10.9685	7.89174	9.47191	8.83262	16.6118	11.2785	10.3837	7.50774	9.51241	7.92669	5.73494	9.67494	8.02751	13.1509	9.97545	9.86835	11.4153	10.1601	11.6457	9.5571	14.2205	16.6739	8.57316	6.95137	8.76862	10.6041	9.82188	12.1893	7.13423	9.38129	9.4505	10.1362	8.68737	8.41677	7.22389	7.4334	10.5817	7.29761	8.91436	12.7665	7.27836	8.99077	13.8651	8.12306	9.53326	6.19494	12.2195	9.88044	7.4812	9.20252	9.97144	10.752	9.3389	8.76877	7.32412	7.95154	7.94561	6.95863	10.9091	9.07542	8.40378	7.83216	11.4748	9.66475	7.08172	7.68478	7.74854	9.60022	8.81667	9.1399	9.70646	7.46115	10.8268	15.0142	8.45407	11.1047	10.0206	10.2712	6.32749	13.9218	13.5867	10.4052	7.29356	9.9135	8.08419	10.8794	6.88965	7.51246	11.5222	11.1194	10.6907	11.2714	11.5564	14.9714	8.88244	6.99222	7.07477	7.53575	8.18259	7.45302	15.7825	8.73175	9.55745	8.82419	11.4372	8.10836	9.11998	12.0416	12.7212	13.1014	9.40154	10.1765	9.47384	9.89176	8.86176	10.7163	15.6201	11.8718	7.04879	11.6199	9.95347	10.2517	9.12001	13.5756	11.2896	9.92084	9.45642	10.9946	11.2525	10.9875	11.6043	11.3239	10.9171	8.00057	9.14228	12.6217	13.9764	9.76577	10.1266	13.7965	13.0297	9.30883	8.66898	12.3031	11.0128	9.05222	11.185	10.0478	9.88129	9.44065	9.58886	10.2266	13.3057	13.0416	9.78608	11.76	9.94217	9.22797	9.50982	12.4651	13.0833	10.1414	14.0507	8.9455	9.05894	9.32431	13.9195	8.53325	11.6768	12.291	11.002	11.8847	12.0629	10.7147	12.244	10.5698	8.77239	8.51487	10.5134	9.62517	10.432	14.2709	10.3504	12.0607	11.2244	9.26282	9.342	10.1085	8.91057	11.5769	11.8594	9.97203	10.1065	12.0729	10.2252	11.8559	13.7469	11.6496	11.8834	15.2472	8.04039	11.1338	12.4336	14.0721	11.559	9.40343	9.95373	10.779	10.9782	9.89711	10.1881	9.78625	9.19745	11.1056	12.0883	12.6156	8.90001	11.146	10.0008	11.1433	11.3584	10.6262	14.171	8.82846	11.3797	10.8257	8.53959	10.6869	9.57016	7.3572	12.7849	9.62958	11.2024	10.1661	10.8274	10.1299	9.22605	9.87203	10.024	10.9532	9.09397	11.3962	9.50449	10.3534	11.7602	9.60582	7.68512	10.0606	8.83258	8.72291	9.21814	14.522	14.2018	11.9806	9.19539	9.69396	12.7572	8.92655	11.1035	13.1886	13.992	10.9149	7.81526	10.4448	8.25986	9.0829	9.20918	11.7741	12.1089	10.9195	9.58539	12.6357	9.47526	10.9365	10.4022	14.9667	10.6577	12.467	12.1074	14.1633	10.9746	12.149	10.567	11.763	9.31987	9.64505	14.7736	9.58507	12.3456	9.82312	11.5471	6.525	10.9955	9.18732	9.71505	14.5378	11.6073	10.9068	10.375	16.0358	9.1911	11.4053	13.2488	13.1907	11.7696	10.7141	14.1205	13.3378	12.7363	14.4614	11.975	10.3708	10.0991	11.3098	14.6133	13.3602	10.3702	10.2335	9.82855	10.009	10.3338	12.1577	11.6254	10.2368	13.8817	7.70106	7.89519	10.7821	12.1601	9.23849	11.999	9.54769	14.4846	9.05581	9.00323	10.507	10.011	14.6902	12.4451	11.0931	7.41294	10.3852	12.6202	16.3214	8.68158	9.8168	12.0092	10.8618	14.6669	10.1891	9.85481	9.32789	9.4046	9.58044	11.9385	13.1162	12.9006	7.00813	8.45616	9.20716	9.78778	12.0159	8.86345	11.6881	12.1518	10.4606	10.9605	14.1564	15.5167	10.3368	8.7103	14.0995	11.6506	16.345	10.4443	10.2113	9.82459	12.1848	9.82547	13.8602	10.7249	10.413	10.7421	10.6953	10.1257	8.2117	12.2751	12.7058	10.3065	11.1128	10.0982	11.3822	10.2068	10.8764	10.1825	11.325	15.7323	10.3789	12.3113	9.62325	8.9542	9.99547	10.728	11.4673	8.71871	11.4031	11.9431	11.5237	11.6471	12.901	9.90396	13.96	9.53601	9.48359	13.0255	10.5446	9.51161	12.7525	12.8016	12.7008	10.6481	12.7633	12.2601	11.1839	11.4387	11.35	9.65924	10.3183	12.2133	10.0527	10.1111	9.66737	11.5463	10.8578	14.265	12.9669	10.43	10.9631	10.7692	9.88785	13.1043	9.85385	11.0464	10.2265	9.43187	10.84	11.0685	13.1555	9.43128	15.8488	10.5328	13.8626	10.9903	14.0109	9.84535	7.63316	15.6235	7.79457	11.5599	10.0219	14.929	10.0792	10.361	15.5755	11.0591	12.2766	10.9236	10.6684	9.64435	12.57	11.7095	10.6291	10.7049	10.686	10.5465	10.8036	12.9493	10.1102	10.7508	9.83596	9.00569	10.0443	11.3167	9.84468	13.0652	13.6295	12.0152	10.2638	13.1456	10.1902	10.5848	11.3494	9.84579	8.50164	14.1453	13.372	15.9578	12.8564	11.0446	9.92061	13.4338	8.06313	11.2726	10.133	10.1682	9.0677	9.98469	10.525	11.478	9.73176	13.0809	10.9832	10.8917	13.2288	13.7108	9.86023	10.0275	10.4617	12.5362	12.0483	15.4925	11.2305	11.1019	10.1251	10.2166	11.0568	10.6723	13.3728	11.0502	9.96383	12.7704	10.846	10.2022	11.5132	8.27146	14.7881	9.32458	11.2388	11.1887	7.61275	9.10937	10.0211	10.881	10.3286	13.0685	11.726	9.83177	12.1615	10.4883	12.6638	13.3025	14.2453	13.1469	11.282	10.3425	9.74626	10.6012	11.2245	10.3157	12.7102	11.2396	13.3372	10.777	10.7009	11.3115	10.6705	15.6889	10.8034	10.984	11.2643	10.4507	9.86395	11.4873	14.3616	12.3481	11.1208	13.3617	10.8032	11.723	9.96697	11.0479	11.1287	13.1224	11.4187	11.835	12.9041	11.3462	11.0885	11.451	11.9788	14.2064	11.6578	14.8874	14.2557	13.2705	10.3529	12.3158	15.4702	11.7328	14.836	12.0057	12.6353	12.2383	13.2954	10.9086	12.9241	15.1653
train	fold5_a275_label0	0	9.12774	16.1077	9.48582	9.78638	10.7798	7.71943	11.4387	9.58321	8.79809	10.4169	15.0117	14.4978	13.9044	9.68493	8.60825	12.7694	9.69477	10.7137	7.97809	15.495	10.712	9.55494	12.5118	14.3602	9.35998	13.4076	9.328	10.4319	10.4731	12.3706	9.34369	13.8718	9.48299	11.0345	10.1625	10.2411	8.87556	10.6563	12.3441	10.9249	8.60614	9.85226	12.9898	13.5187	9.01204	8.6218	9.90847	8.56032	11.4532	11.1978	13.5236	9.84585	12.2393	12.2124	13.253	8.74921	10.2287	12.1458	14.1438	10.3867	11.7953	9.79696	10.4601	11.4917	12.4771	11.3843	10.3411	12.5043	9.48313	9.6859	14.6195	9.65222	10.8583	8.54092	14.5252	9.26646	11.8248	10.9325	12.868	11.8108	8.60234	12.3242	9.74724	9.21013	9.56211	13.6306	12.2996	9.75221	7.31735	12.116	14.113	10.4445	10.1409	13.281	11.4929	7.40167	9.9116	15.1193	10.087	9.59786	12.2432	8.99223	11.493	9.60749	9.69597	9.55866	11.1448	10.3316	10.8032	11.6604	13.1041	18.2868	12.1362	14.6234	15.9213	10.1137	10.0346	10.3456	7.7907	14.1034	8.68821	11.1553	13.317	10.9722	8.40654	14.0064	7.62236	9.20002	16.2178	11.575	10.2248	10.6888	14.318	12.6858	11.2419	15.8393	18.4141	9.82863	10.2466	11.7449	16.6708	9.30617	16.4689	14.4149	8.44869	14.376	12.2958	16.982	14.2398	10.4415	10.3547	10.8071	13.9094	11.5375	9.94566	9.51538	10.7722	14.0224	11.2519	11.8604	13.6688	16.3999	12.5643	13.1131	11.8072	16.7247	10.5676	8.68744	12.8569	9.35748	11.9418	11.8881	11.5409	12.7186	12.0666	7.87281	10.8632	10.9707	10.4442	12.9022	10.4511	11.2101	8.47327	14.9627	9.84197	9.60945	9.99728	10.6069	10.8474	10.3344	18.9602	11.6713	13.0605	9.59991	18.4738	13.1118	11.5833	8.06582	10.2323	11.0881	9.0582	11.959	12.5861	11.6074	11.9467	10.5846	12.2039	14.7259	8.90061	10.2441	9.22968	8.33919	8.36696	8.66816	11.8315	13.0543	10.3081	14.3258	9.21613	9.75123	12.3217	11.5502	12.9867	9.96529	9.22129	9.37585	12.6999	15.0462	13.07	15.605	7.7313	10.9145	8.54939	9.11926	14.8412	10.059	11.1668	8.14813	9.50415	10.3563	10.0172	9.36786	8.71646	10.4661	8.37747	9.12514	12.8748	15.1107	10.9088	9.27788	12.3207	10.2343	10.5812	8.11767	12.1717	12.8553	11.9965	7.7742	10.081	15.9624	10.5041	15.523	12.963	7.88379	7.73302	15.4649	17.3514	7.28707	10.7717	14.2568	10.4362	10.255	7.41679	12.4644	8.68897	8.70736	7.95648	9.34674	10.9629	10.3572	13.1252	11.5978	16.6102	9.70499	10.5998	10.5478	10.6858	8.89298	12.6664	10.2322	9.88762	9.90404	14.7799	8.48809	8.15329	12.268	9.36491	12.4263	10.8444	14.7838	11.3439	9.70972	13.3036	10.7724	8.80252	11.0478	8.39997	9.23941	12.1914	10.2551	11.7215	11.0042	9.95095	12.9504	11.6408	11.0409	8.43897	9.98338	8.24521	10.1249	8.59673	12.2521	12.0742	11.7554	15.0791	16.933	11.8833	11.5837	13.2311	10.8652	10.3089	14.1232	11.7993	10.013	9.38017	8.98234	9.88057	10.3879	7.13863	14.1008	9.34024	12.5145	10.0466	18.9978	8.89052	13.426	9.19872	15.2537	10.0008	13.1046	14.346	9.91328	10.0315	11.8504	9.43342	12.9118	11.6954	11.1243	12.0369	9.18061	9.04593	11.7736	13.9341	10.0411	10.0152	10.2414	11.2811	7.93178	11.3029	12.2808	12.9002	9.6004	17.9225	15.9399	15.9492	9.58631	7.86095	10.9714	8.68928	9.14565	14.3644	12.0579	12.0687	8.75886	10.1297	10.3302	17.7702	12.4202	10.634	8.93034	9.70626	8.46321	7.26431	11.5348	8.7892	14.5152	11.3005	10.2923	12.2211	11.7653	7.10546	9.79145	15.1838	17.7797	9.17023	9.38915	10.4122	9.71258	8.21304	13.4791	10.8703	11.165	11.5999	9.81277	8.85535	7.52277	7.86784	8.59754	11.8623	8.57238	8.49394	12.9156	8.62473	10.3267	13.4612	8.48653	11.0604	6.96739	12.0268	9.01763	8.55085	10.7261	11.4019	10.0588	9.96294	10.0422	9.18076	7.33121	9.25861	11.7963	11.9699	9.80235	9.43409	10.3497	12.1996	10.8455	7.40379	9.72388	8.86769	10.4487	9.86979	9.75924	10.2557	8.60412	12.1814	15.2524	9.15487	12.3056	12.164	9.66678	8.04272	12.4888	14.4804	12.307	6.88169	11.2607	8.83344	11.3729	9.35002	8.54435	8.58441	11.5477	11.3515	12.6556	12.5561	15.8835	10.7759	8.97538	7.82203	8.00906	8.74077	8.35509	15.8919	8.8456	10.583	9.41943	12.3407	10.0499	7.83912	11.4604	12.272	13.1234	9.87068	7.7269	7.99873	8.5058	8.38961	10.6245	14.6622	10.2075	7.7064	10.4142	9.12745	7.31271	9.06819	12.3076	10.6353	9.3582	8.9828	10.0972	12.7162	10.1853	10.3487	10.4554	10.2326	8.46976	8.19128	11.7357	12.7283	8.18074	9.71603	13.6808	12.2206	8.74046	8.61824	11.158	10.3906	9.3638	9.58355	9.15607	8.04868	7.97749	9.30004	10.3143	12.4709	12.1159	9.00762	10.9934	10.2172	8.44944	8.8794	11.478	12.1217	10.2968	13.2861	8.20534	8.89231	9.16389	12.6513	8.24593	11.3461	11.2373	9.33573	10.5071	11.4915	10.3564	11.2177	10.2542	7.94466	7.64057	9.8596	9.72133	9.81959	13.1282	9.0832	10.5593	9.96519	8.87049	9.24588	9.29084	8.05503	10.6935	12.0374	7.99298	9.31899	11.2541	8.9412	7.3596	12.4462	10.3961	11.1253	14.3936	8.49313	12.6689	12.0485	11.7451	11.2086	8.89978	8.40214	10.3073	10.1139	8.01183	9.04677	9.19941	8.33689	11.0561	10.8759	9.86505	7.79228	9.62949	9.80733	9.90829	10.4938	9.37056	12.9644	8.2732	10.9394	9.9773	8.03383	9.65826	8.50444	10.0914	12.8717	9.2903	10.7277	9.28312	9.35664	9.70523	8.8232	9.59992	8.84135	9.95393	7.75896	11.0099	9.35867	9.44876	10.1524	8.83946	9.88284	9.3987	9.78482	8.97475	8.39246	13.1467	12.4604	11.4307	9.40476	8.9194	10.4875	8.2986	10.1713	12.5491	12.9838	10.5087	10.1836	10.4966	8.56865	8.01348	8.81651	11.1645	11.2018	10.4734	8.03711	11.7	9.65704	11.0489	8.56386	14.1765	10.2165	11.4383	11.0629	12.642	9.11499	11.4727	8.71105	9.99148	9.20491	8.91137	13.6258	7.80188	12.1905	7.91506	11.161	7.94029	8.82702	8.49447	9.19155	13.5631	10.4822	10.5606	9.69537	14.8952	8.91444	10.138	11.2861	13.1141	10.8779	9.00007	12.6086	12.7458	11.6286	13.6331	7.85312	9.09023	7.40628	9.53813	13.1495	12.7657	8.51622	9.66038	8.11464	9.17913	8.63572	11.1024	10.3017	8.8171	13.0542	8.89289	9.0111	9.32419	10.4944	9.74946	11.5885	9.4503	12.7167	8.63307	10.2028	9.87503	9.40404	13.6563	12.1456	8.8358	9.33779	8.8527	11.566	14.1309	9.39678	12.628	10.9203	9.67063	13.6642	8.35601	8.60507	8.35118	8.63699	8.35898	11.1125	12.3682	11.6663	12.6292	8.08127	8.0172	8.51651	11.5806	8.75666	12.2862	12.0795	9.70152	9.42326	12.3675	14.6952	8.96941	9.48696	11.0381	9.1361	15.7258	9.68117	8.65071	8.79688	10.9033	8.30136	12.399	10.0129	11.3278	8.44875	7.78637	8.49643	7.97199	11.2373	12.0878	8.74097	10.4498	9.6607	10.5411	7.8104	8.32641	9.18104	10.7864	14.7023	8.56235	10.691	9.05119	10.4088	8.18576	8.02787	9.52075	8.29798	10.9143	11.431	10.4477	11.5909	10.7502	10.2721	13.2097	8.33481	8.46741	11.8316	8.48237	8.37714	11.7868	11.399	11.982	7.42085	11.8759	11.1327	9.9961	10.4821	9.81926	9.26561	8.71714	9.41318	8.6063	9.60247	9.54562	10.4776	11.1357	12.1376	11.5557	13.8953	9.13076	10.2375	8.62264	12.0114	9.4499	9.95702	8.83342	9.15757	10.5216	10.124	11.9228	8.9154	14.254	9.68407	14.927	14.0334	14.6034	10.578	10.128	15.0076	9.5101	9.58216	8.35624	14.5823	8.43187	9.91705	14.5895	10.9989	11.1397	10.769	9.24789	8.64164	11.1547	10.6753	9.56098	9.95747	8.72402	8.91386	8.22501	11.7278	8.93193	9.30611	7.93676	8.7635	7.54736	10.8541	8.06708	9.95174	12.4212	11.1962	7.98599	12.5771	9.57805	9.43886	9.68636	8.604	11.1288	9.60325	12.3125	14.3239	10.6781	10.9993	9.02344	12.8185	8.65083	10.7612	9.58227	8.81602	7.87247	9.23571	9.08784	9.35556	9.09964	11.7865	9.63828	9.21592	11.2789	12.1119	8.37952	7.73343	8.44541	11.2854	12.9885	14.3626	9.90506	8.81019	8.21629	8.19741	10.6492	9.33272	11.7774	9.73701	9.16513	9.74642	9.90997	8.27807	10.6835	13.5406	13.6515	7.92498	10.9988	9.61291	9.38558	8.30557	9.04622	8.59031	8.96528	12.3635	11.0888	9.47807	11.2236	9.82803	10.7524	11.9231	12.1604	11.3308	10.3007	8.45433	7.93026	8.6249	9.64186	8.66316	10.8582	10.2369	11.0719	9.67915	8.92211	9.49837	9.7043	14.8059	10.1981	9.32707	9.43991	9.23043	11.9015	9.23341	12.8678	11.1946	10.4946	11.6891	9.57268	9.19513	9.47353	9.5537	9.02698	11.8455	10.1954	9.71641	11.8135	9.73325	9.44668	9.64207	10.5614	12.7725	10.3074	13.4793	13.1579	11.8543	10.0221	9.9051	14.0248	9.6394	13.2281	10.8693	11.5451	9.72303	12.2584	10.275	11.5615	12.9118
train	fold5_a276_label0	0	7.67047	11.1597	8.46345	6.4851	7.33457	7.41925	9.33791	12.4689	7.40444	8.82153	17.2231	9.53546	11.4934	10.36	7.58096	9.6973	9.55406	9.59863	8.04664	13.5714	7.43937	10.7149	10.9055	13.2667	6.4951	12.2413	6.87517	9.23221	9.26319	10.0351	7.30877	10.903	7.79395	11.1663	8.36004	8.98145	7.55369	8.33895	10.5002	9.47512	6.98439	8.67857	10.354	12.4704	8.35061	8.61018	8.40968	7.62237	6.47769	7.18806	12.427	10.5974	11.0675	10.6702	10.339	7.35726	9.95586	9.95672	12.3251	9.75918	9.52459	9.62354	8.80698	10.3166	8.81665	12.303	8.97371	11.7597	8.21206	8.40046	13.434	7.52827	9.17607	7.5793	12.4737	8.09056	10.4529	9.25445	9.72794	8.09709	9.29035	10.9494	8.74779	9.06659	7.66088	12.2684	10.4425	9.41695	8.37289	9.16582	12.3701	8.82973	8.79002	12.2103	9.66444	6.72379	10.8403	13.7757	9.42201	9.03131	12.805	7.99775	9.5246	6.93138	10.7518	10.7266	9.03661	8.18867	9.56735	10.0181	11.7328	16.9941	10.7662	12.6694	14.253	8.55549	8.8942	9.50221	6.7749	12.5082	7.16582	10.683	11.6869	9.49373	7.75959	12.2155	6.47946	8.83197	15.4053	10.2484	8.60271	8.75064	13.0667	10.9495	9.76406	15.4681	16.2277	8.09371	8.26196	11.3243	15.3132	8.70798	15.2783	14.375	7.96173	12.6381	10.4396	16.0236	12.9837	8.74953	12.9032	10.6203	12.5046	10.5187	9.34178	8.09598	11.8146	13.1815	10.7611	10.668	13.3445	14.8645	11.5329	11.7661	12.1884	15.0303	9.72107	7.11044	11.7298	8.86505	10.3046	10.2582	10.3925	11.6345	10.8748	7.85258	10.7286	9.56974	9.68069	11.4918	9.63617	9.71672	7.67925	13.8969	9.96376	6.87829	7.57798	11.4663	8.97101	8.57258	17.6636	11.1504	11.723	9.14653	17.2825	11.7578	10.2195	7.52767	8.64701	8.54406	8.37902	12.5272	12.2268	10.0104	10.6741	8.02704	12.3116	14.5013	8.99796	8.40245	8.59292	8.7913	8.25344	6.88138	11.8453	12.1442	9.07238	12.3207	8.13288	7.93415	10.5323	10.3577	11.8422	7.9364	7.30282	8.22794	11.7498	13.9317	11.9278	15.9789	7.90193	8.76265	7.16914	8.73867	13.9667	7.74024	12.2599	8.11286	7.74167	9.5763	8.34317	8.65836	7.52569	9.98546	7.98168	7.13928	11.6849	14.28	9.23222	7.46381	10.5033	8.6285	9.65918	6.86857	11.9301	12.0764	10.7845	8.22457	9.74314	14.2966	9.58899	14.8823	11.4565	7.45224	10.8053	15.3672	16.7416	8.09652	9.77854	13.381	8.9397	8.85241	6.78454	11.5684	8.34157	8.06365	6.64818	8.12376	12.633	9.89622	10.9841	10.9992	16.0208	8.71167	9.70464	9.51949	9.57175	7.76452	11.8139	9.07801	8.08387	8.66011	14.5625	7.94956	6.87311	10.5732	8.0501	11.7864	9.13806	13.9732	10.4158	8.00131	11.8584	9.65017	7.28231	10.6039	8.40548	7.86116	10.9807	9.19841	10.7634	10.143	8.48376	12.1696	10.1353	10.1119	7.84944	8.02565	6.62951	9.26397	7.69368	7.80534	11.463	10.16	15.6166	15.8496	11.724	8.19746	13.7059	10.7258	8.2781	12.4531	11.1066	9.45791	7.28181	8.31348	7.0825	10.9778	7.93853	13.8723	6.92165	12.0421	8.95551	17.717	8.63911	11.6529	10.167	14.6167	8.27828	14.1113	13.7808	8.14413	9.10816	11.3422	9.00975	12.3909	11.1599	10.2906	10.8266	8.32635	7.6897	11.2771	12.4364	9.40398	8.61189	9.16661	10.0955	7.68686	10.0713	10.946	12.0201	8.33548	13.4107	14.1866	14.4947	8.22742	7.08791	11.1042	8.43304	7.78604	13.7143	10.9325	11.1469	7.72428	9.87977	9.37501	16.4062	12.7558	12.073	8.50936	10.1429	8.36408	7.55505	10.2336	7.32122	13.7181	9.87362	9.9216	10.9506	10.3386	8.09606	8.32064	14.1125	17.0407	8.30296	9.58834	9.20778	9.27298	8.65773	13.0852	9.43938	10.3623	10.6051	9.54824	9.24587	9.0053	8.03682	8.25419	11.1334	7.04679	7.26654	11.8952	7.40801	9.72046	13.6353	6.88404	10.4364	6.48794	9.48626	8.44454	7.0849	10.1454	10.566	10.6126	9.96163	9.61816	8.48822	7.06288	8.52426	11.246	10.863	9.04008	8.57633	7.79269	11.4697	10.0995	8.49061	7.30946	8.9561	9.45795	9.36241	8.06036	8.91449	7.35143	10.9769	14.1198	9.06159	11.2776	11.3308	8.09536	7.6971	13.2795	13.1549	10.9577	8.26507	10.0332	7.84739	10.826	8.26843	7.2124	7.15458	10.6773	10.8678	11.3288	11.8994	14.7308	8.83438	8.46857	6.91343	8.23254	8.27953	7.16409	13.7899	6.88038	8.84222	8.81372	11.8041	10.0208	7.71662	11.5753	12.4472	12.8392	10.4408	7.73169	8.6904	9.61108	8.48939	10.9767	15.3979	10.9981	9.62129	10.8688	9.27327	8.94821	9.6321	12.6311	11.4513	10.0418	8.68322	10.2748	8.78225	10.4537	10.5589	10.6199	10.9574	8.99423	9.77927	12.5938	12.8369	8.67544	9.92334	13.8444	12.3528	8.92292	7.19656	11.0431	10.3852	10.4384	9.46222	9.9643	9.22188	8.21704	9.53062	10.2555	12.9875	12.7364	8.81302	11.0528	9.33665	8.71311	9.13722	11.0324	11.8379	10.131	13.4138	8.2087	8.86381	9.34656	13.3981	9.18726	12.0795	11.4566	9.39473	11.6456	11.8228	9.44823	11.6756	10.0381	8.40462	8.52494	9.94276	9.59614	9.80443	13.7072	9.87703	11.3757	10.1906	9.25234	7.42327	10.2346	7.07093	10.8318	10.1559	8.61575	9.57717	9.5939	9.42258	6.73323	13.2539	10.4008	12.3772	14.6544	6.76746	11.8151	11.8291	14.657	10.8716	8.1422	8.7169	10.7064	9.97169	9.20042	9.01046	8.84024	8.2357	10.913	11.6916	11.4882	8.27981	10.5599	9.71432	9.65836	10.7902	9.82869	12.5719	8.31641	10.8083	10.4332	8.06214	10.3046	8.70951	9.96709	12.8508	9.02922	10.2339	9.25539	7.7664	9.11322	8.36763	10.3007	9.30765	9.64276	8.4389	11.2874	8.85467	9.70247	11.7567	9.04069	11.3839	10.0521	10.0978	8.71397	9.03778	13.0582	12.9965	10.8841	8.02832	9.60214	10.0716	9.00546	10.3055	12.9287	13.1282	11.1828	8.37174	10.5254	9.20323	8.20154	9.03485	12.3464	11.8289	11.2085	9.25213	9.91907	10.5166	11.5511	9.349	14.404	10.5589	11.0195	11.8399	12.747	9.02677	11.8124	8.43103	8.14675	9.34115	9.5454	14.0219	8.80284	11.7114	8.46909	11.735	8.67226	11.1479	8.34163	8.95638	14.0281	11.4921	10.5287	9.87902	15.6257	9.03308	12.599	10.7432	12.725	10.4577	9.10866	12.5361	12.8128	12.0614	13.6109	7.82246	10.0001	9.27439	10.9537	13.7336	14.0432	7.50763	9.67043	9.42821	9.50763	9.08488	11.4573	10.7713	9.09517	13.1997	7.99011	9.28041	10.9021	11.043	8.37975	10.6378	10.4931	13.6427	8.4961	10.1426	10.5511	9.3351	14.4473	12.5886	8.84326	7.27622	8.62643	12.5399	14.8067	9.21722	11.8762	11.6996	9.52598	14.9955	8.73001	8.25059	8.31327	8.84293	7.72016	11.5885	12.4956	12.7882	13.1187	8.24162	9.06849	7.71633	11.5719	8.89399	12.3294	12.0923	10.1896	10.7425	13.4876	15.075	9.94192	9.32405	13.1343	10.6731	16.0278	10.2706	9.14638	9.38047	11.1417	8.44027	12.9642	10.9352	8.96413	8.72731	9.83606	9.33416	8.45073	16.0793	11.3397	8.95145	10.3254	10.2969	11.0433	9.92924	9.10786	9.3257	11.1533	15.1078	9.66444	11.1367	8.64246	9.67121	8.46798	9.17302	9.33345	8.99255	10.6071	12.862	11.0645	11.935	10.6011	10.1019	12.9234	9.03075	8.77465	12.7375	10.3331	8.16307	12.5958	12.107	11.4371	9.67966	12.5333	11.8096	10.5408	11.6559	9.0346	9.90445	8.32977	12.5071	9.39809	9.06002	10.8256	10.3273	9.70086	12.5547	12.4855	13.0829	10.0081	10.2652	8.803	12.2101	10.3123	9.46325	7.90399	9.38314	10.0396	9.91893	12.3996	9.20216	14.8532	9.70526	16.0724	13.0687	15.3071	9.82248	7.73394	14.7557	10.1015	10.0953	8.64238	14.7154	9.74327	10.6357	15.3104	11.4239	12.1077	12.0573	9.54852	9.12955	11.7936	11.4456	9.6909	10.4533	8.17104	9.19916	10.0884	12.2687	8.20306	10.0763	9.4307	8.53006	8.39547	11.5489	8.74553	11.8014	11.7816	12.413	8.52942	12.5071	9.9216	10.2415	10.9614	8.94256	9.83822	13.6552	12.7735	15.2517	12.0008	11.0705	8.66656	9.94513	11.0445	10.9395	9.27723	9.32791	8.70106	10.1508	9.97796	8.39779	9.85758	11.7115	8.98717	10.1671	13.0615	11.5637	8.17411	8.78212	9.55649	11.8188	13.4624	14.5301	10.4284	9.25197	9.45486	8.5599	10.4566	9.3314	12.6689	10.2452	9.91727	12.25	10.4285	8.75329	10.8512	10.7105	14.1517	8.67729	11.0338	10.6827	9.2828	8.66713	10.4458	9.48145	9.31955	13.4159	11.5755	9.58789	10.4358	10.1357	11.8455	12.6073	13.5476	12.6455	10.8911	8.45506	9.68821	9.05464	10.9533	8.28853	11.8716	10.4245	11.6951	9.88485	9.69729	10.2291	10.0863	15.7031	10.2309	10.0505	9.51529	8.91359	14.2197	10.2802	12.7143	12.0221	10.116	13.214	9.70743	10.8409	9.28252	10.3228	10.62	12.6392	10.2383	10.5626	12.0807	11.3165	9.72273	10.9293	11.9598	14.0908	10.9349	14.7405	14.1188	13.1963	10.784	11.6865	15.4214	10.2336	14.9043	12.0035	12.664	10.643	13.8492	11.5247	11.4054	13.9645
train	fold5_a277_label0	0	7.62419	10.0021	8.10162	8.44443	8.78475	6.94965	8.47723	6.23238	7.82388	11.5763	17.8863	8.80991	11.9011	8.00436	8.00968	9.02319	8.33002	9.4702	8.55959	13.1297	6.5347	10.8482	11.3225	13.5667	7.00358	13.7126	6.97854	8.84524	9.1391	8.97508	6.95539	10.5286	8.33669	9.97237	7.6276	9.12917	7.13273	8.21983	10.4391	8.88811	7.02622	8.06787	10.0115	12.3603	8.94906	5.94091	8.04081	6.29429	6.38371	6.71233	13.7624	13.9439	10.3591	10.4638	8.72746	6.27614	8.61479	7.54628	12.6923	9.89155	10.5961	8.47741	7.3313	10.1227	11.2177	17.554	9.78756	12.4468	10.5144	7.74109	13.4111	7.01131	9.35633	6.32469	13.3916	9.23351	10.0084	9.97101	11.3747	9.28979	10.4577	11.005	9.24039	8.1638	8.37628	12.86	7.24527	8.95087	10.1278	11.595	11.8274	10.0311	8.7793	11.8385	12.7139	6.58448	10.4491	14.1525	8.98925	9.29522	8.22201	7.72043	9.39096	6.86836	11.2614	8.70204	8.40043	8.75019	9.50226	12.0603	11.387	17.8891	10.7444	13.0576	14.4302	7.97575	8.57468	11.2416	6.60074	13.5534	7.8185	10.9647	12.0592	9.34676	12.1653	12.8085	6.02721	10.3694	15.9777	11.2742	9.30548	10.0082	12.9618	10.8149	9.73078	15.9989	18.224	7.54969	12.2612	12.3639	16.6749	9.40204	15.1897	15.5649	6.88551	12.6907	12.8223	16.3469	13.0083	9.18466	14.542	10.771	12.307	10.8761	9.698	9.30609	12.2446	13.3937	10.808	10.8828	13.7302	15.0798	11.6979	12.2931	12.733	14.9473	9.02107	7.49304	11.7274	11.2948	10.6797	10.9323	10.9957	12.0361	10.602	6.67238	10.8919	10.4194	9.33217	12.0516	9.64538	10.7871	7.37312	15.3065	9.13022	12.5419	6.92279	11.4871	8.80383	9.17205	18.9115	11.1822	10.9974	8.89397	17.8676	11.7895	10.0726	7.19045	8.43352	8.21977	6.94618	13.2998	12.4377	11.789	10.9357	8.80688	12.5857	14.5811	10.7681	8.65635	8.71042	9.70557	7.48145	6.49155	12.342	11.6402	9.16511	12.9794	9.75127	8.5605	11.7402	9.97308	12.0754	9.81053	7.00363	9.82345	11.6781	13.7216	11.5533	15.8373	9.15249	11.1669	6.81145	8.53516	13.9909	8.60475	13.07	7.95228	9.27149	9.60355	9.87896	8.2212	7.21254	11.5734	8.89188	7.87094	11.0046	14.7967	9.62327	6.76369	10.2604	8.83925	9.34344	6.80478	12.9936	12.6323	11.9771	7.85989	8.58001	15.0882	10.4038	14.1358	11.5331	7.371	10.996	15.6041	16.5545	7.21923	9.5763	15.0539	7.81505	9.64574	7.20398	11.4188	8.57318	6.14916	7.49635	10.5176	7.83133	10.706	11.774	11.1519	17.8608	9.04633	10.5958	10.3042	9.67113	8.22382	10.79	8.85933	7.33842	7.20013	13.3879	7.48036	6.95243	10.7875	10.322	11.6196	8.61407	13.9796	10.7708	7.98638	11.7885	9.45826	7.16899	9.76845	7.83679	7.01613	10.7985	10.6941	11.9148	9.26041	7.27563	12.3221	9.22585	13.2055	7.24491	8.21727	6.12494	10.0687	9.97599	6.75422	11.6249	9.71595	14.8321	16.7555	11.5022	9.05133	13.8469	11.7011	7.47143	12.9685	11.1259	8.81091	6.85833	8.90658	7.94166	10.2402	9.01418	13.8914	5.98834	12.7971	9.18904	17.6554	10.2339	12.1805	7.26646	15.2923	7.20361	13.5883	13.4948	7.66225	8.756	10.5638	9.068	11.8654	11.0759	11.1086	10.4363	8.91044	7.37569	11.8095	12.5853	9.28392	8.47762	11.3787	9.92107	8.46044	9.95104	11.5909	12.5654	9.31039	13.4345	14.3345	14.9411	7.10611	7.80218	10.1753	9.14223	7.55886	13.7011	11.4121	11.49	8.79121	9.78166	9.58452	16.6374	12.4216	11.0261	8.62485	9.90245	8.45313	7.67655	9.97537	6.88879	13.8854	10.432	9.82539	11.6466	10.4384	12.07	9.03184	13.9548	17.0942	8.38502	9.57987	8.96134	10.0951	13.5092	14.1537	9.67352	9.73781	11.4277	9.62595	10.7323	9.22974	8.34612	6.98786	10.5688	7.09019	6.74355	10.9126	7.38786	9.64207	13.7843	8.69898	7.96155	6.21868	7.83811	9.98585	6.65093	9.54606	10.5674	10.4136	8.70622	11.8494	8.76212	6.52016	8.52573	12.0989	9.75109	7.42628	8.85797	7.90589	12.1236	10.3752	9.24882	7.24171	8.04741	8.38614	9.7554	7.23818	8.92622	7.04949	10.878	14.6214	9.48528	11.7803	9.77849	6.66225	6.38928	14.6938	13.2444	10.4158	7.82718	10.499	7.76396	11.7505	6.00965	6.45757	7.18955	10.7157	11.2845	11.5786	11.8818	14.7683	9.30907	7.99594	8.20513	7.46383	9.05156	7.67493	14.8047	6.52692	11.4447	8.36895	11.853	8.82487	8.58931	11.9137	12.1924	13.5776	9.38897	6.31121	6.83041	8.95338	10.0987	12.8058	15.5375	10.7208	8.86985	10.7348	9.04207	6.3795	8.94829	12.3408	11.8189	10.272	12.3373	9.46345	10.6311	11.368	10.1426	10.3611	11.4336	10.1825	10.3629	12.9086	12.4029	8.39423	8.10932	13.9913	12.1901	9.04006	7.33894	11.6794	10.6728	10.5839	11.2143	9.89552	7.70517	7.05596	9.77828	11.0347	13.1122	12.5445	6.86432	11.0718	9.70351	9.31945	9.78598	10.8195	12.4208	10.9209	13.6532	8.56673	8.39842	10.2357	13.5005	9.00994	13.2638	10.961	10.6576	11.1131	11.3908	8.66876	11.7142	11.1501	8.63035	8.76432	10.2957	10.0786	10.2266	13.6974	9.44325	8.94701	9.92374	9.92497	6.99268	10.018	6.62824	11.6551	10.9032	6.99627	9.7904	12.177	9.10991	6.26477	13.6284	8.42567	12.9642	14.5851	6.05182	11.813	12.0819	14.1206	11.0925	9.22114	7.48157	10.4185	8.81988	9.26911	8.83318	9.31349	8.62541	12.1762	11.3838	12.5655	8.30426	7.78031	10.2666	8.63724	11.5656	10.3992	12.1711	8.66338	11.818	11.0337	8.74826	8.94325	7.20784	11.6145	14.9617	9.77264	10.9834	9.52202	5.95524	9.54236	8.12242	9.61933	9.4586	10.6952	7.91599	11.464	9.56988	9.24709	11.5693	8.27112	12.0793	10.5225	9.68878	9.27652	9.66636	13.3145	10.3718	10.7005	10.4066	9.84765	9.00392	9.43916	10.3106	13.2861	13.4986	10.9411	7.69836	11.044	6.3122	9.18086	8.97834	13.202	12.727	11.3166	9.09116	11.0213	10.9514	10.9194	10.1336	14.8368	10.8878	10.2835	12.4335	12.4475	10.0615	11.5011	8.24204	8.66391	8.34978	9.88491	14.4717	8.04846	13.9626	8.77885	12.6344	11.2405	11.774	8.62239	9.34961	14.4662	12.2816	10.2936	10.9852	15.8049	9.554	14.7413	7.31313	12.3403	10.9244	7.83195	14.1154	13.8236	11.5878	13.1803	5.69801	10.8658	6.84793	11.6953	13.5522	12.15	6.65271	9.49021	10.1525	9.31335	8.4305	11.2009	10.6461	10.7544	12.7349	10.3495	6.68205	11.0755	12.187	10.9115	12.3988	9.79912	13.5358	9.03682	11.3908	10.5021	9.67629	14.73	11.6277	7.11298	6.98239	6.50306	11.1119	14.59	6.14409	9.48982	12.2312	9.01323	14.1602	8.76772	8.9689	7.73065	9.59428	7.80714	11.4413	12.6728	12.562	9.14935	8.13227	8.6373	8.71518	11.1385	9.02277	13.9273	11.9531	10.759	12.9056	14.542	15.3259	10.0881	9.8157	11.7015	11.9469	16.8321	11.6992	7.48626	8.65196	11.1512	8.66013	13.0109	11.9415	13.1483	7.18468	8.62485	9.88865	8.9976	13.7013	11.2277	10.3264	11.2636	9.3925	11.6734	7.13336	8.81375	10.2488	10.2826	14.5283	10.0496	11.5039	7.39609	10.1132	10.0089	9.65695	9.35942	9.34959	9.82721	11.4773	11.2624	10.7538	12.6255	10.1308	13.0497	8.78483	8.74787	13.7757	10.5904	8.00056	12.4635	12.6273	12.0743	9.34143	12.778	11.4169	10.7469	10.1257	7.55483	9.208	8.5252	14.3303	9.20974	8.48769	10.806	10.2666	10.1619	13.4202	11.588	16.482	10.2144	10.9239	10.4455	11.8636	11.1506	8.55704	9.63822	10.4895	10.5287	9.28532	12.9189	10.3496	14.5756	8.99135	18.0907	16.8974	15.3632	10.6623	8.12941	14.3937	10.1256	9.86172	9.11709	14.4123	10.423	10.8406	16.0613	11.9939	11.9134	13.63	10.2369	8.68484	12.2209	11.4376	9.66036	10.6718	7.13867	8.83307	10.7975	11.6743	9.27852	10.4693	8.83666	8.77096	9.63925	12.404	9.30471	9.92461	11.1228	12.7976	9.64103	13.0783	9.86922	10.4147	10.1064	9.04663	12.4242	13.8224	12.5753	14.914	11.3276	12.0002	8.25392	15.5477	10.742	11.0378	9.43798	10.5754	8.38196	10.3563	10.1559	12.5048	10.2502	9.2971	10.5704	10.2187	13.7884	10.5005	8.8349	9.25695	9.96404	11.6693	13.0156	14.6468	9.81979	10.8915	9.1732	9.15389	11.8136	9.6348	12.3247	9.6431	11.17	13.1965	10.744	9.92918	11.3321	13.3591	14.284	9.26261	11.7499	10.1643	10.6844	9.51554	9.57483	10.4038	9.13727	13.6456	11.9765	11.0021	11.2178	10.8054	10.4871	12.04	12.8703	13.7	11.2687	8.69372	9.34064	10.2962	11.1014	8.54678	13.1337	8.02055	8.64233	10.8226	10.3672	9.31879	10.8519	16.1246	11.1061	9.66392	10.6229	7.30503	16.3947	10.6823	13.9723	12.1762	10.7592	13.2859	9.82507	10.4504	8.38095	10.3706	11.3858	12.5814	10.0675	10.5938	12.7522	10.6999	10.1095	11.6484	11.766	13.8657	12.0175	14.1871	13.8903	12.9717	9.93193	12.3125	15.2172	11.2314	14.4522	11.9066	12.1895	10.231	14.2642	12.8885	12.937	14.6716
train	fold5_a278_label0	0	6.08706	8.38411	6.74537	11.8956	7.79646	6.42212	6.98924	6.53793	7.61623	10.1144	18.0366	9.19839	11.1	6.42466	6.72049	8.99473	8.32454	8.98524	8.01572	13.8412	6.39658	9.79077	13.1105	13.3945	8.46237	15.1722	7.97617	8.70768	7.85076	10.4516	6.4151	10.6946	7.37057	8.23738	6.96384	9.12952	7.52872	8.44871	11.3281	8.81417	8.19964	7.07303	10.6621	11.2339	11.0648	6.2037	7.9041	6.05705	6.3257	6.86006	12.875	13.8516	11.3508	10.7554	13.3477	6.58336	12.6346	11.2513	13.4996	10.9091	12.5559	6.67423	7.67727	11.6047	6.76421	17.3972	9.58491	13.1657	6.43677	9.29392	14.8384	6.71493	8.93888	6.19123	12.9848	8.43404	9.71874	9.41333	10.2787	10.2311	10.694	12.1162	8.90732	7.95247	6.31815	13.2428	8.20212	9.61981	10.68	12.6915	12.3802	9.68535	9.61763	13.0769	6.31425	7.55799	5.91584	15.1318	10.2639	10.0856	6.84426	7.23818	11.7957	6.74592	11.4414	7.71623	11.3616	9.52562	8.38712	6.52421	10.2209	17.7723	10.5982	13.7203	15.2351	8.98429	10.1046	9.09953	8.93625	12.7806	7.45242	11.534	13.3378	9.41743	12.5503	12.6059	6.71112	11.296	16.4359	12.2942	10.1061	10.4278	14.1371	12.1184	9.32021	14.5643	18.3847	7.3607	11.5742	13.4665	16.1138	10.8942	15.2265	15.1051	6.15715	13.9286	13.6612	16.1998	13.4121	9.28494	14.3719	11.6207	12.3045	11.8265	11.1996	11.5539	11.9616	13.5078	11.9507	10.6257	14.2478	15.7866	11.632	12.0721	11.811	16.4167	9.409	7.38026	10.6829	11.9005	10.7811	11.6603	10.8664	12.2931	11.908	7.26555	9.51344	9.7762	9.43078	12.8062	11.5111	6.93373	8.77767	15.2944	8.89888	11.6814	6.78006	12.4923	12.3005	9.79317	18.2363	12.7525	11.5532	10.5395	17.6861	12.6133	10.3942	9.42301	9.16462	12.2023	5.94286	13.4065	13.0752	12.8517	10.9409	7.93737	14.3348	15.8498	8.8855	9.94021	10.0357	9.69223	8.98636	8.22583	12.8914	13.7274	9.96513	14.3309	10.0985	9.5431	11.4261	10.9182	11.8235	11.0601	9.50536	11.5812	13.0546	14.1753	10.6994	15.6185	9.28075	12.2158	8.55162	8.55028	14.8629	10.6334	13.0916	8.55853	11.0783	9.82032	9.63888	8.08178	10.3814	10.3718	9.9848	8.20093	12.9909	15.8096	11.0109	8.4395	10.608	9.58313	10.1565	6.54863	11.7747	13.6687	12.9126	7.07827	10.5396	15.6897	10.9907	14.2883	11.8545	7.20196	12.8913	15.8497	17.6113	6.05332	10.2169	15.6556	6.90424	9.9177	6.99237	11.6179	6.46683	6.01466	7.50751	9.58589	6.25108	11.4511	11.4978	10.3902	18.4218	9.62514	10.7018	10.3527	10.5922	8.36161	11.5422	9.78751	6.92652	11.6252	15.3492	9.20607	6.92916	12.2587	15.1811	12.5713	9.50989	14.913	10.7303	10.2661	11.8451	10.5757	7.58334	8.55899	7.63622	8.38162	12.3643	11.4147	11.6136	10.3125	6.63657	12.8579	8.82317	12.4632	6.90088	10.3239	6.33786	9.9966	10.7398	6.76536	12.3838	9.91973	14.7201	16.4924	10.3636	6.69075	13.0958	10.9387	10.4013	12.6663	11.926	6.86244	8.02914	10.0694	10.2898	10.2212	7.23945	13.9929	5.80834	12.9185	10.43	18.4299	9.57399	12.6336	6.04799	14.8358	8.76108	14.3695	14.2214	7.29582	9.31248	10.88	9.60077	13.2804	12.8536	10.9625	10.1066	7.12284	7.45601	13.0189	12.9921	9.57895	10.6576	11.6286	9.44481	9.58578	11.3022	12.2834	12.5002	10.5154	11.0701	15.7042	16.3516	6.93011	7.88734	6.27533	8.34571	10.2316	15.23	11.8932	12.565	7.75379	10.6812	9.8716	17.0609	11.9761	7.07206	9.29386	10.3564	9.40068	7.31605	11.5668	5.89373	14.618	10.4261	9.87158	10.9735	10.5843	11.0144	9.81571	14.3802	17.1785	9.87256	7.91258	10.7285	10.4746	12.9649	14.2987	10.6081	10.0568	11.6268	6.96612	10.9314	6.70085	7.39434	7.91017	10.6779	6.80753	7.26826	10.8417	7.24345	11.3457	13.8739	8.33739	8.07831	6.57392	12.4671	8.12414	7.25265	10.1263	11.2491	11.3794	7.35036	12.741	8.86529	7.98236	8.07384	12.4209	10.9255	10.5933	9.70802	6.21331	13.0461	10.9054	9.32484	9.65096	6.17003	8.54761	9.76712	9.55246	9.54838	7.05523	11.3265	14.6016	7.81663	13.0169	9.61427	10.3612	4.98756	15.2397	14.1757	10.358	8.80585	9.94365	9.46999	12.6352	5.82933	6.44812	7.25981	11.2555	11.8205	12.1817	11.8376	14.7241	11.3248	7.67262	7.00591	7.1863	8.09718	7.69189	17.3426	8.09586	11.8273	8.46038	12.3536	9.94645	9.02881	11.8838	12.2087	13.1595	10.996	6.42521	6.39824	6.06764	10.2139	13.306	15.091	10.7487	10.1078	11.8447	9.80199	6.31936	7.77647	12.1956	11.8391	9.98911	12.9083	8.78909	9.30093	11.6144	11.3728	10.5072	11.8077	9.91667	10.3301	12.7109	12.566	7.12422	8.57898	14.0196	11.7003	7.57185	8.91184	10.5053	9.86184	10.7025	11.2616	10.2879	6.63631	6.04974	9.38808	10.9966	13.6821	12.3461	6.61465	10.3684	8.77094	9.53259	9.94697	10.1836	11.3231	11.9611	14.3676	8.28751	8.90392	9.99554	14.0259	8.13617	13.6427	10.8988	10.2901	11.2323	11.4258	8.25245	11.4566	10.8457	9.43184	7.11486	10.5393	10.3134	10.3098	13.2021	9.41216	8.92036	10.4768	9.90696	6.43895	9.96493	6.48719	11.9425	8.10926	10.1262	9.04383	13.0815	8.88753	6.44577	13.8289	6.94933	13.7926	12.9935	9.65546	11.5327	11.4218	15.6025	10.6162	8.34486	10.7262	10.1743	8.11186	10.319	7.40554	10.8335	8.89619	12.1731	11.9158	11.6664	7.7456	8.02438	10.0752	11.3315	11.9499	11.1745	12.2823	9.25302	11.7531	11.2876	6.91058	8.11211	6.32277	7.01295	14.1647	9.80659	9.39005	9.34761	5.96404	10.8138	9.45294	9.03792	9.03448	10.8443	7.23758	11.9945	9.5266	8.90028	12.462	8.53576	11.7532	10.8998	10.9666	9.69038	8.95045	12.5603	6.43056	10.6826	10.2925	9.98277	6.71874	9.63401	10.6154	12.825	13.2736	12.0748	6.52055	11.1215	6.6931	9.35955	8.98136	13.7977	12.7911	11.1585	9.53595	12.9163	10.6902	9.66332	9.81531	13.4308	11.2852	9.88484	12.5468	12.3313	11.1563	11.5948	10.885	6.02116	7.06258	9.80995	14.6147	8.36315	14.3034	9.25276	12.6472	11.2389	10.9344	8.73129	7.87213	13.7087	12.3629	10.0132	11.169	15.6764	9.86213	14.4426	7.73393	12.7926	11.059	7.09483	14.4284	13.1914	11.3207	12.8094	6.00678	10.9519	6.63102	10.3652	12.6864	12.0229	6.32088	9.43138	10.4002	9.49883	9.25569	11.4079	11.547	10.6874	14.2616	12.8821	6.2096	9.26911	11.563	11.0417	12.3662	10.7594	13.5399	8.68794	9.11493	10.5275	9.43198	14.6718	11.2575	6.99167	7.79804	6.6666	11.0755	16.0854	6.49311	12.8572	12.2332	7.95601	12.4223	10.8047	8.07444	8.27404	9.7326	7.56188	10.4303	12.4209	11.2844	13.978	8.90256	7.35775	8.69092	12.0494	9.26534	14.3307	12.1367	10.9607	13.0047	14.4831	15.1336	10.4782	9.83136	9.95339	12.3309	17.5921	12.1471	6.16868	9.26125	10.8752	9.52182	12.5007	13.4312	13.3327	7.98751	7.30584	9.95938	8.72838	11.1672	12.793	10.6341	11.5992	9.93321	11.4553	6.55694	7.67563	10.931	10.1342	14.9559	10.4603	11.1317	7.22686	15.324	10.4666	7.83809	10.3979	9.89323	9.34019	9.68965	11.582	10.8238	13.1071	10.513	12.7506	9.99305	8.81426	13.5804	11.0446	8.40156	12.3486	12.5585	12.1663	10.4262	13.3139	11.3445	9.85536	9.3884	7.15121	8.08579	7.69868	13.999	8.81965	9.56932	10.8243	9.40034	9.48607	13.6639	10.9228	16.7082	10.823	10.5687	9.66904	11.6729	8.58373	8.1443	10.3188	10.7963	10.9705	10.0586	13.4681	10.5607	15.6093	8.56829	17.5609	17.3217	14.42	11.3023	9.63896	13.9635	11.0541	6.67003	9.394	14.7774	11.237	10.7001	15.0997	11.4577	11.1553	9.39666	10.3603	9.79935	12.1621	11.5596	9.98059	10.7607	9.61898	9.19191	10.8716	11.0752	8.60485	10.371	8.85092	7.70165	9.69521	12.0445	10.6764	10.6821	11.0716	12.8328	9.68977	14.0796	9.94592	10.2456	9.493	9.35469	8.92715	14.4123	12.6376	15.7876	7.45897	12.0438	9.51487	15.0739	11.3374	11.1376	10.9739	11.9681	6.36908	10.6666	9.79083	13.2292	10.2698	8.6025	9.97923	11.311	14.1645	13.3739	9.77682	10.0783	10.7464	11.977	13.9029	15.0485	9.67709	9.60896	9.7127	9.14413	12.6905	9.02482	12.3364	9.99227	12.0972	13.2122	11.0502	10.9876	11.4646	14.3364	14.0656	10.0516	12.6236	11.0201	10.8679	8.29948	10.4484	10.9786	9.14183	14.7336	12.1377	10.747	11.255	11.4536	7.5122	12.2651	12.8259	13.9656	10.785	9.46048	8.63622	10.267	11.0209	8.27301	13.651	6.81682	6.42038	10.6504	10.5735	9.72288	11.8322	16.7223	10.7891	9.78381	10.5755	6.98381	15.9605	10.8801	14.3595	12.8395	10.65	13.3628	9.95927	11.2164	9.0179	10.0538	11.9467	13.1395	10.3938	10.6851	13.5745	11.8381	11.4455	12.1886	12.5241	13.4811	12.6288	13.275	13.3391	12.3786	11.2528	12.4872	14.91	11.4775	13.9658	12.9074	12.2872	11.2978	15.1235	13.076	12.9526	14.8438
train	fold5_a279_label0	0	8.51508	14.454	5.6575	8.08808	6.88617	11.3305	6.83117	7.02086	7.08775	9.41322	17.2354	9.32321	11.923	7.11189	7.46004	11.6428	11.0706	11.4778	10.058	16.1677	7.48919	7.25703	13.7595	13.3408	8.06483	16.5904	6.56985	11.2374	9.45423	11.2799	10.7686	12.7724	7.07481	9.88269	12.2932	10.9531	8.85876	12.2099	12.5752	11.4825	6.75167	7.64971	11.7678	11.9805	7.7424	6.485	9.49356	10.9941	7.83117	10.3946	12.7228	7.65123	12.2647	11.7049	14.2158	7.3587	12.2571	13.5724	15.127	10.8213	13.5214	10.0748	7.77407	12.6462	11.3319	8.80384	10.6834	11.6924	9.62373	9.50621	15.162	8.0282	8.86817	8.16667	14.5734	8.76229	12.9741	13.0699	13.2484	9.0961	8.39002	11.9829	11.7172	8.73995	7.24635	14.2957	11.0421	9.60734	7.94159	12.0948	14.2282	9.37085	10.102	13.572	6.60018	7.5152	10.1405	14.9456	10.6122	10.9808	14.1893	8.05794	11.0246	10.23	6.92109	10.986	10.7444	9.85701	11.6553	8.54792	13.4502	19.3909	12.1278	15.4723	14.8477	9.3491	10.5955	10.8422	8.60186	15.2282	8.03889	12.7907	11.7425	10.6726	12.9415	14.0698	7.08881	7.89714	17.4487	11.9431	10.2633	10.89	14.0488	12.8938	11.5819	17.0534	19.5437	9.59195	12.2734	11.0431	18.5814	10.5462	16.3609	15.8106	8.3951	14.6402	9.17888	18.6337	14.4604	8.55389	11.8754	10.4594	14.7669	10.5014	11.1172	10.4045	13.1731	13.999	10.6182	12.0167	14.8145	16.342	12.7552	13.523	12.9608	16.6141	9.70417	8.37931	11.5512	10.7828	13.054	12.7772	12.0065	13.244	11.5969	8.07536	10.1229	11.0302	10.9133	12.7523	11.073	10.3487	7.42334	16.0053	10.3577	6.89476	7.2639	12.1778	10.2206	10.9956	20.4509	12.6838	13.2938	10.6934	19.6252	13.6149	11.6152	9.8531	10.3663	11.5463	9.23428	13.226	12.4721	12.6454	12.7637	10.8946	13.0794	15.4487	12.5343	9.62231	10.0041	8.2881	9.27633	7.79965	12.7291	13.3992	11.173	14.2073	11.0442	10.3328	10.9442	11.0407	12.9777	6.53027	10.1261	9.01044	13.4101	15.5339	11.9322	16.9807	8.73983	11.9303	9.09025	7.95185	14.6689	10.4502	11.8685	6.76129	11.6799	10.8227	9.67546	8.52618	7.36606	9.7095	9.55457	6.75582	13.3932	16.955	10.4079	9.2082	12.2357	9.85898	10.5189	7.47318	14.3381	13.5782	12.1729	7.79763	10.8346	16.8681	11.1075	15.6092	12.9378	6.63283	9.15801	15.7958	18.5239	6.64042	11.1432	16.3991	10.4013	10.7783	7.79181	12.6602	10.7298	6.80796	6.62948	9.32374	7.72036	10.226	13.8849	11.8898	18.4406	9.59434	11.2403	10.1164	10.3102	9.03173	10.9563	10.2872	7.63038	10.7969	15.6745	9.10197	7.49599	13.164	14.8561	12.3544	10.6021	14.9582	12.0397	10.3779	14.4046	10.0663	9.80213	8.856	8.67899	9.11438	13.1368	11.9814	12.414	10.9225	10.9403	13.7609	10.8738	7.72949	9.59253	9.06705	8.25158	11.2231	9.55119	13.0701	12.5217	12.2841	16.3084	18.5607	12.263	9.25588	15.0343	12.7207	10.4441	14.9065	12.3847	7.08354	8.14276	9.83807	8.21462	7.36264	7.82039	14.2148	7.21672	12.6775	9.28873	19.6613	9.87056	14.306	6.79028	15.611	9.81551	15.2906	15.3361	7.79464	9.5861	11.7342	9.23054	13.465	12.6812	12.2968	12.8506	9.17046	7.70651	12.2461	14.3317	10.0536	10.6797	12.2472	10.9417	7.34811	11.8704	12.9843	13.8927	10.0981	14.2922	16.2484	16.7689	7.69286	8.80894	7.9177	7.42046	6.98244	14.756	11.9865	12.1332	8.9723	9.47677	10.1802	18.579	12.5432	9.07582	9.37543	9.73289	7.60377	9.11731	12.1913	6.61966	14.9886	11.6658	10.8059	13.202	11.3244	11.6237	10.9018	15.4666	19.0437	9.15583	7.10221	8.14398	10.7379	13.1977	15.4077	11.4176	10.3062	11.6354	12.0008	9.3129	6.97185	8.52056	9.26234	11.5166	8.78955	7.35935	11.6749	8.13807	11.1178	12.666	8.70301	11.2418	9.65029	8.16119	9.2166	7.99301	10.4205	11.5143	11.0704	11.2695	11.7425	8.68747	6.51772	9.5045	11.8077	12.0074	10.3067	9.10055	11.4464	12.688	11.0377	8.78151	9.14064	7.01549	10.4801	10.411	11.0767	8.55845	8.28659	11.5262	15.8227	8.59685	12.8726	12.0105	8.63371	7.48618	13.4157	15.0344	12.1702	6.16373	11.8616	9.5125	13.0553	6.30571	7.8339	6.69923	12.1126	12.465	12.455	12.9286	15.9096	10.6679	8.26833	6.5333	6.54424	10.506	7.91856	17.197	9.16762	11.1157	10.7209	12.3487	9.452	6.20792	10.0526	11.7144	13.0781	10.428	7.33953	8.47766	8.77259	9.74164	10.5993	14.8703	10.073	6.29709	10.9373	8.96996	7.64618	8.04826	11.9557	10.4306	8.95449	8.42988	9.06385	7.18418	10.6467	10.3033	9.95092	10.5889	9.85362	9.54721	11.8299	12.3507	7.36292	8.42418	14.0649	11.7906	7.96957	9.65112	10.3615	9.67788	9.84234	6.57958	8.0697	7.94755	8.12625	7.05805	10.6604	12.664	11.7167	7.35084	10.2313	9.60801	8.41315	8.48555	10.7351	11.3114	11.4507	13.5219	8.27121	6.91825	9.18593	12.6112	7.12313	11.1394	10.7936	10.2944	10.099	11.247	9.72713	10.7122	10.8263	7.2604	8.27108	8.9606	9.53454	9.3595	13.0908	9.01197	9.50347	9.83547	8.40664	7.02321	9.49094	6.57473	10.4579	7.97163	6.7756	8.53267	11.2342	7.70032	7.17879	12.646	9.99744	11.592	13.3664	6.52634	13.0772	11.5328	12.5204	9.96599	9.66888	10.6177	10.4033	10.6862	9.90915	6.88631	6.80218	7.99489	10.4966	11.0739	6.89284	7.13551	10.954	10.1128	10.8664	10.4677	9.7188	12.1511	8.43819	10.3588	6.76425	7.82051	9.84032	8.82981	7.19894	14.5579	9.35525	9.52765	8.50324	8.13142	9.59491	9.64023	9.9268	9.18825	10.4142	6.63461	11.5689	9.57573	9.34888	11.1385	9.11732	8.34631	10.0108	7.29253	9.00839	7.85824	12.8901	8.05529	11.7126	9.63388	9.32101	7.24778	7.51425	9.67535	12.5089	13.1726	9.80999	9.10338	10.5699	8.97399	7.86268	7.63743	12.3188	11.4714	8.77212	9.0634	12.1386	10.1498	10.5456	9.10286	13.8735	10.6448	10.1509	10.6657	12.4237	7.60062	11.2108	9.42399	11.7788	10.3877	9.29061	13.2134	8.24789	12.9345	6.11861	11.4049	11.0204	8.07114	7.88985	7.86525	12.8196	11.4256	9.86381	9.07071	15.2429	8.75546	14.2699	11.099	12.8276	11.0257	9.04768	12.895	12.4283	11.4528	13.5771	7.23054	9.79557	9.10494	9.27868	14.321	12.5515	8.99099	9.86926	9.30333	8.40712	9.54002	10.0139	10.1816	6.77463	13.5484	11.4234	8.74267	10.4476	12.0551	6.90964	11.4989	10.7115	12.0798	9.3746	12.0686	9.01398	8.15493	13.5173	12.5462	7.10302	11.5731	7.71313	11.6329	13.1327	6.81716	12.4404	6.85146	8.20213	14.0436	8.6209	7.64436	6.97351	7.38072	8.7902	10.3201	11.7111	13.3258	13.746	8.24505	7.87387	8.36121	11.6659	7.76515	12.89	11.1136	9.40208	10.0342	14.0189	14.2205	8.31035	10.3488	12.6293	9.13318	15.584	9.00911	8.31987	7.77289	10.8197	9.03046	12.744	10.4311	11.933	8.86546	8.92759	9.24476	7.94553	9.69307	12.9535	9.27304	7.38162	9.28705	11.2051	7.40226	8.50157	9.35636	10.7839	15.1386	7.88607	8.60997	8.19574	7.4189	9.6812	7.86303	10.6398	9.24672	9.63162	10.0544	10.3845	10.581	10.7586	10.1282	12.5259	6.39411	8.29323	13.6074	8.23639	6.73886	12.2476	11.8116	11.8309	5.93408	12.3272	10.8324	8.92736	8.41732	6.17986	8.3711	7.22054	12.4546	9.48111	8.63868	10.0593	7.51123	10.2362	11.7255	10.9676	15.622	9.34056	10.011	11.62	11.7028	8.69512	8.21109	7.41741	9.63222	11.0555	9.76617	11.7559	9.48269	15.3866	8.18776	17.5796	16.1553	7.92078	11.8105	8.71909	14.8555	6.97545	7.20187	8.83943	15.0205	6.88019	9.24549	15.8579	10.2042	10.4307	11.9904	7.05724	8.3542	12.781	9.60563	9.68906	9.43637	9.061	8.76947	7.89988	10.8574	9.13903	9.6273	6.45744	8.62302	8.39385	11.8429	8.57216	9.31237	12.328	11.143	8.81712	12.6502	7.84518	8.39152	9.10606	7.53466	11.7538	13.8815	11.6762	15.2949	11.1275	9.20894	7.01329	15.5029	10.2533	10.6013	7.23505	9.36199	8.00619	8.38738	8.89024	6.77811	8.44082	9.97132	9.30685	9.30904	11.1085	13.1043	8.54047	7.78447	9.36628	11.0314	13.4185	14.4853	9.66802	6.56688	7.66201	8.75795	10.6986	8.18298	11.3292	8.5103	9.13457	11.806	9.50103	7.80864	9.56129	12.3727	13.6421	7.65289	11.9359	10.0338	7.28897	9.62021	8.63714	8.69396	7.62313	13.5913	10.4342	10.023	11.9268	10.5706	8.57106	10.8559	12.4891	13.2609	10.1566	7.85774	7.83694	9.22705	11.2293	9.10416	12.2625	9.41268	10.9968	9.44159	8.42184	9.96295	11.0531	15.1329	10.4578	10.0406	10.0283	9.50996	13.2055	9.48109	12.3943	11.8596	10.55	10.8969	8.16709	10.3006	7.52292	10.0956	10.5435	12.3642	8.43213	9.21834	12.3403	11.3076	9.4058	10.6209	11.5357	12.0931	10.9683	12.6245	12.2176	11.2741	10.4237	10.797	13.4222	9.93102	12.8021	12.2485	10.1187	7.95231	13.7164	11.7213	12.224	12.5328
train	fold5_a280_label0	0	7.07568	9.76597	7.97461	6.43511	6.82591	7.07804	8.51832	14.332	7.26286	8.35389	17.1594	9.54172	10.1763	9.73302	7.03545	9.42493	10.0201	9.46097	6.83731	13.2051	7.65466	10.1156	9.6129	12.914	6.29342	10.4555	6.48361	8.94196	8.64886	10.5931	7.36839	10.8403	7.32238	9.2587	8.18026	8.51196	8.23417	8.17743	10.3242	9.43825	6.92681	7.68528	10.3145	13.0874	8.38412	12.1291	8.43833	6.71361	6.60316	7.17525	12.3005	7.91932	10.6471	11.0089	10.2619	8.16107	11.6491	10.3176	11.0312	10.254	8.37644	7.61888	7.52259	10.3008	7.37721	7.09514	8.61187	11.5155	6.69913	8.27836	13.2778	7.11528	9.12884	7.92262	11.9064	7.6062	10.1056	8.6525	9.42806	7.43789	10.2579	10.6702	7.97623	9.718	6.99097	12.0854	9.50122	8.44413	7.60571	11.4051	12.1835	10.5931	9.05645	12.0173	7.23851	6.77547	11.8069	13.7332	10.1766	8.7906	13.0992	7.81929	9.78408	6.88821	10.9788	12.245	10.2617	7.80173	8.80007	7.13926	10.0091	15.6387	10.3868	12.5566	13.6489	8.36163	9.10501	8.92051	6.41697	11.0381	8.20005	10.3462	12.2502	10.0556	7.22707	11.6329	6.8482	8.30545	15.0077	10.0003	7.15556	8.42283	12.5901	10.7566	9.66216	15.763	14.279	7.8421	6.75213	10.2671	13.0078	9.12202	14.8496	14.7308	8.18967	12.3098	7.00913	15.8276	12.5663	8.26055	10.0023	10.8717	12.4083	10.2709	8.82384	7.97881	12.4521	12.7595	10.9931	10.4745	12.3003	14.5594	10.5703	10.5754	12.1977	14.9347	9.46359	6.76407	11.4341	7.87121	9.41993	9.44285	9.50904	11.886	10.9486	8.01919	10.5576	9.34469	9.42344	10.8211	9.90259	10.9119	8.03762	13.5905	11.4045	6.39272	7.95538	12.8028	9.06953	7.3626	16.1406	10.6676	11.9946	8.3996	16.6875	11.6758	9.90916	6.94376	8.29007	7.68106	7.7399	12.9762	12.1948	9.46374	10.0239	7.2815	11.1507	15.0328	9.83136	8.02547	8.75313	7.34934	7.05335	6.78939	11.7858	12.8307	8.92093	11.6358	7.95761	7.43828	8.26761	10.28	11.1606	7.32899	8.1733	9.71956	11.3726	13.7715	11.6421	15.4072	7.27017	7.11814	7.17159	8.94259	14.1374	7.35149	10.0636	6.93113	7.52653	9.29866	8.07052	8.27801	7.77909	11.1744	7.82066	8.13311	11.8625	14.0863	8.65444	7.41305	10.1093	9.0735	10.87	7.44308	11.6454	12.2316	10.1368	8.04355	9.47148	13.8463	9.91102	15.8575	10.6334	7.10304	9.12606	15.7592	16.948	9.48121	9.59677	12.0415	7.7398	8.80821	6.7717	10.7025	6.98967	9.67561	6.61215	7.50776	13.1916	9.93302	9.67563	11.3633	15.9358	7.59632	9.08256	9.01217	9.46587	7.39518	11.0412	9.09191	8.1755	10.723	15.4109	8.12032	8.44864	10.4334	9.69398	12.046	9.13227	13.6382	8.96801	8.12288	10.5647	9.18646	7.59073	11.358	8.36141	7.85276	9.83742	7.48236	10.8676	9.4432	7.85797	12.2829	9.94141	7.16861	7.32432	6.34928	6.78076	9.1086	7.68706	9.59129	11.9034	10.5388	15.344	15.4572	12.0766	6.89869	14.0774	10.1389	9.2335	11.8296	10.9539	9.93358	8.04997	6.97864	6.50927	10.4668	8.55987	12.9578	6.25086	11.487	8.98752	17.5339	7.1892	10.9813	9.76008	13.8618	8.95221	15.0737	14.4933	8.76489	9.21308	11.9885	9.12851	12.0998	11.0981	9.03848	10.0681	7.4643	7.48323	10.2164	12.6014	9.11951	8.45586	8.37576	9.49731	7.72973	10.6181	10.4548	11.8432	7.36447	11.9382	14.0423	14.5529	7.3064	6.55422	7.54851	7.77138	7.00706	13.3446	10.5786	11.5639	7.70085	9.01786	9.2843	16.0514	13.3707	12.0161	7.5962	10.5438	7.851	6.66433	10.2241	7.27449	13.5505	9.29496	10.2756	9.57819	10.4435	6.77846	7.55864	13.2878	16.7047	8.32973	10.6039	7.93419	9.19501	8.89492	12.6728	9.73179	10.1526	9.98686	7.88363	10.286	9.2885	7.27536	8.47787	10.6931	7.39699	7.35647	12.0983	7.78725	10.1295	14.8147	6.19032	9.60772	6.89163	6.86756	7.33824	8.22332	10.5098	10.5174	10.3287	9.86712	8.66612	9.06638	6.8929	7.64037	10.6798	11.03	9.98035	8.3608	8.17101	11.4835	10.0283	7.88621	8.45474	7.72297	9.66135	8.76175	8.45604	8.11841	7.53464	11.1174	13.4322	8.53048	11.2494	12.5741	10.1593	7.06219	14.1973	12.9602	11.1045	8.95194	9.77462	9.59996	10.2207	8.00791	8.41676	7.35796	10.6668	10.8818	11.5832	11.4659	13.9179	8.54702	8.72535	6.35225	7.23782	7.86978	6.77161	13.9002	6.56569	6.67538	9.14605	12.936	10.2643	7.66721	11.1713	12.3746	12.8697	10.5014	9.2063	8.69993	7.8751	8.58358	10.7918	15.3695	9.98922	9.49477	10.6121	9.83797	8.54297	9.17628	12.5212	11.8002	9.63699	7.37598	10.5447	9.13739	10.6628	10.5098	11.1282	10.5294	8.6703	9.47881	12.2199	13.0377	7.69279	10.1826	13.51	12.3281	7.97543	9.64887	10.9408	10.0479	10.6394	6.74527	10.2506	9.5137	7.89277	8.35339	9.97152	12.7871	12.4877	8.03012	10.7837	9.26446	8.6508	9.11214	10.7007	11.6229	10.2986	13.4954	7.82293	8.90016	8.56009	13.5134	9.44813	11.8724	11.7789	6.50356	11.8268	11.8743	9.02476	11.3512	9.6903	7.84185	7.90168	9.54741	9.4322	9.45368	13.5495	9.73699	12.2635	10.3041	8.3888	6.92533	9.94483	6.78173	10.6167	6.74598	9.57652	9.08986	9.11979	8.32152	7.79314	13.5637	10.8073	12.358	14.5412	9.39662	12.7894	11.5979	15.5712	10.4808	6.62586	9.09798	11.1673	10.2035	8.8201	8.72779	8.29161	8.49338	10.7759	11.237	11.2582	7.9515	10.8922	9.3547	10.2572	10.8926	10.2954	12.6594	8.19218	10.5286	9.24923	7.86775	9.80972	7.71532	6.89323	11.8565	8.39776	9.5902	9.48573	10.2292	9.87003	9.09177	10.1596	9.56397	9.2123	8.34609	11.3343	9.11115	9.05498	10.6435	9.38045	11.5793	10.2099	10.4636	9.45036	8.16512	12.8168	12.117	10.3971	8.58956	9.77628	10.9147	9.29116	10.5351	12.545	12.5884	11.1739	6.96279	10.2928	10.0418	8.40557	8.94095	12.3224	11.1104	11.433	9.3283	9.99394	10.4824	12.0777	7.45646	14.1484	10.5065	11.0513	11.3369	12.8937	8.27467	11.75	7.58499	7.20445	9.06023	9.16281	13.8956	8.50492	10.7993	8.85969	11.105	10.0848	10.6181	8.05185	8.26279	14.1484	10.6847	10.4135	9.21652	15.9277	8.99229	7.51095	11.2789	12.5227	9.94048	9.44749	10.6864	12.4046	12.3823	13.8477	11.3771	10.2724	9.13437	9.89341	13.6447	13.6993	9.3499	10.4085	8.83015	9.49656	9.16207	11.4191	10.865	7.73273	13.3328	7.85405	10.4153	10.9933	10.9047	9.57245	12.0016	11.6741	13.229	7.85674	8.83251	10.4797	9.21774	13.9678	11.9618	7.68018	7.06419	8.9404	12.6342	14.5716	7.86217	11.3763	11.9937	8.57105	15.7735	10.333	7.92823	8.84167	8.06542	6.85818	11.2954	12.421	13.282	15.0329	8.14102	8.5457	7.00213	11.5616	8.84482	12.3594	11.8126	9.13513	10.9909	14.1734	14.8149	9.00731	9.94373	12.2676	10.2971	16.0203	10.1374	9.19401	10.1782	11.1615	8.03	13.1716	11.1723	7.28132	10.4186	9.96598	8.81254	7.87048	16.8845	11.0736	8.93003	9.17394	10.5099	10.9736	10.1343	8.55222	9.0314	11.1149	15.4547	10.1347	10.1387	9.54969	8.15146	6.8665	9.18433	10.5746	8.71548	10.0671	12.9981	10.9442	12.0734	10.3747	9.94675	12.5076	8.88589	8.81339	12.6691	10.7205	8.45452	12.3373	11.3299	11.2516	9.76479	12.1683	11.61	10.4733	11.7274	6.81388	9.9783	8.30959	12.6844	9.19738	9.56101	9.87369	12.0915	9.2651	11.5093	12.6086	10.7426	9.44242	10.1608	7.6818	12.1369	9.24433	9.72086	7.31518	9.10022	8.95748	10.654	11.6935	9.54538	15.0177	9.21509	14.2049	11.1044	15.2403	9.71849	7.24217	14.4871	9.90107	10.6896	8.44296	14.8892	9.60214	10.521	14.4414	10.2902	12.0797	11.541	8.67585	8.67204	10.7986	11.073	9.46464	10.0266	8.04266	8.51155	9.68667	12.088	7.99162	9.73343	9.93387	8.26192	6.96602	11.4885	8.34269	11.3301	12.1408	12.5218	7.89631	12.8896	9.43818	10.3109	10.5878	8.2892	11.1652	13.9665	12.5381	15.3307	10.4138	10.3788	8.79116	7.00652	11.116	10.7109	10.0065	10.6213	7.83655	10.4827	9.36186	6.64229	9.68786	8.8862	8.6887	10.2528	13.6075	10.4702	8.6922	8.36468	9.03419	11.6442	13.6553	14.1241	10.462	7.34491	9.32841	8.02913	10.4387	9.22059	12.5363	10.2992	10.1257	11.2777	9.38222	8.56655	10.0374	13.0148	13.2582	8.35634	9.72206	10.8396	10.4569	7.81034	10.7454	8.93992	9.14776	13.8946	11.6272	8.48488	9.13435	10.3817	11.6094	12.4372	13.5564	11.8919	10.2839	8.46724	9.85035	9.32996	11.3506	7.62824	11.8209	9.59729	11.0846	9.37118	9.06142	10.7948	9.65773	15.7739	9.85195	9.64309	7.39637	10.4189	12.7744	9.52878	12.6836	11.5472	9.43001	12.9527	9.63884	10.3266	9.89626	10.0455	10.5084	13.0226	10.3367	10.7712	12.3917	11.25	9.51561	9.95939	11.4231	13.6108	10.2213	14.481	13.7976	12.6573	10.6593	12.1421	14.9892	9.92315	14.3956	11.8043	11.9817	10.4715	13.4255	9.89856	7.0672	13.0755
train	fold5_a281_label0	0	11.1733	14.2225	7.99594	10.2889	9.21189	8.52247	10.9783	9.51574	9.51197	10.2714	13.532	13.4006	12.3466	9.56204	7.96037	12.2551	10.09	10.6078	8.87955	15.6676	10.7623	9.76838	12.0928	14.3765	8.92013	13.8446	9.78737	10.5988	10.2059	12.0937	7.7854	13.1961	9.3358	11.8683	10.8139	10.1863	8.97926	9.17746	12.1083	11.0296	8.36105	9.61434	12.317	13.314	9.33494	8.94482	9.2656	7.72228	8.43978	11.1518	13.554	8.38659	12.1842	12.1099	12.4453	9.23084	10.7588	11.8	13.7493	10.3815	11.078	9.31429	9.89761	11.5104	10.6353	10.1468	10.2516	12.1778	8.68709	9.24001	14.7825	9.40269	10.6019	7.503	14.6397	8.70408	11.7145	11.4023	11.5205	10.3799	9.08523	12.3422	10.1478	8.88921	9.77593	14.0969	11.2616	9.81523	7.73332	11.7413	13.955	10.2224	9.34159	13.1041	8.97914	7.95436	9.92359	15.2798	10.5229	10.1291	12.3541	7.73263	10.572	9.89976	9.80272	11.0704	10.6021	9.55071	10.5774	10.7293	12.3013	18.3368	11.8986	14.5498	14.8539	9.84774	9.52661	10.4492	7.8368	14.3531	8.10018	11.2126	12.5113	11.0854	10.4921	13.2529	7.6933	8.76106	16.5365	11.4993	9.75931	9.78099	14.2901	12.4995	11.1589	15.162	18.3129	9.7423	10.7686	12.0704	16.944	8.85773	16.4367	14.0234	7.85879	14.375	12.5818	17.0929	13.8107	9.58051	11.2334	11.0879	13.8322	11.3561	9.86041	9.88717	11.4748	13.6115	10.9025	11.5448	13.9989	15.7325	12.5693	12.9483	11.7658	16.6734	9.7974	8.18572	12.1456	10.1249	11.6056	11.6465	11.3042	12.3547	11.589	8.58944	10.2961	10.1841	10.2014	12.4828	10.9668	11.0349	8.48702	14.8716	10.2097	8.34152	7.93379	11.5764	10.9342	9.49451	18.415	11.8285	12.9564	9.67169	18.4755	13.0324	11.3065	8.27874	10.0244	11.0066	8.78298	11.7512	12.6093	11.3091	12.0658	10.0839	11.8466	14.4005	10.0237	9.32727	9.53991	7.96818	7.95287	7.94058	10.7396	12.7523	10.3466	14.022	9.59675	9.36711	10.9663	11.2003	12.663	9.07242	9.64356	9.74577	12.6436	15.069	12.5069	15.9657	8.30244	11.2038	8.1835	8.77204	14.648	9.9683	10.0668	8.2138	10.1455	10.0617	10.0204	9.21576	8.52225	10.4578	7.89633	9.48374	12.2327	15.2463	10.2823	9.29612	11.6813	10.2256	10.7008	8.68366	13.1393	12.8424	11.8267	7.80425	10.76	15.5848	9.90754	15.749	12.5176	7.92902	8.28538	15.3446	17.6239	8.33765	10.9151	14.3325	9.54514	10.1675	7.46604	12.2616	8.73148	8.7938	7.1357	8.71043	12.181	10.0875	12.3478	11.903	17.3674	9.25292	11.0836	10.3799	10.3539	8.43113	12.6207	10.0332	8.51592	10.0113	14.9064	8.41324	7.64467	12.074	10.4599	12.2554	10.8556	14.7283	11.3863	9.37017	13.0353	10.5753	8.19279	10.8738	8.16771	8.90652	12.175	10.5263	12.2449	11.1908	8.31837	12.9856	11.3301	10.2499	8.94613	8.64744	8.92702	10.1385	8.50802	12.131	12.272	11.5087	15.2051	17.0152	12.2213	10.618	13.1583	11.102	9.77397	14.1103	11.6575	8.75044	9.02948	9.39433	8.01348	10.0415	7.70814	14.1009	8.79493	12.6374	9.62654	19.2296	8.47371	13.4684	9.60171	15.0949	9.66249	13.3693	14.482	9.4988	9.91799	11.9755	9.04488	12.9182	11.7964	10.7633	11.5533	9.10879	8.57305	12.1536	13.8066	9.85894	9.96894	10.7899	10.8756	8.12178	10.753	12.2645	12.9118	9.61792	16.186	15.8189	15.7543	9.68891	7.91755	10.4912	8.7435	10.6449	14.4771	12.1492	11.9578	8.57299	10.3428	10.6045	17.6699	12.7974	12.1093	8.96355	9.9135	8.61131	7.11471	11.2822	8.04248	14.5016	11.337	10.5344	11.8778	11.5039	9.24082	9.55514	14.816	17.4057	8.83193	8.39422	9.99637	9.09225	10.594	13.9527	9.89531	10.5865	11.6102	10.5698	8.16337	7.76277	7.82924	8.30905	11.8333	9.81765	8.38657	12.8284	8.4435	10.176	12.9121	9.17875	10.5902	8.35312	11.1049	8.84383	8.23068	10.2389	11.526	10.3787	9.52391	9.7755	8.68741	7.86476	9.21667	10.573	11.7696	9.43626	9.41813	9.7355	12.3696	10.7571	7.33424	8.70221	9.37179	10.2143	9.67483	9.44325	9.63185	8.23463	12.149	15.2501	9.09532	12.0784	10.8512	9.94552	7.47279	12.2821	14.8387	12.3448	6.86624	10.9763	8.87222	11.8624	9.46266	8.68984	8.75936	11.8573	11.5475	12.5762	12.4124	15.5752	9.80479	8.17413	7.53414	7.527	9.09948	8.47115	15.3687	8.17355	10.6249	9.51511	12.4287	10.1316	7.58359	10.7041	12.3252	12.8185	9.49493	8.04249	8.18825	8.58671	9.0386	10.9265	14.6342	10.6771	8.1175	10.6399	9.5462	8.02195	9.1437	12.4582	10.9203	9.34576	9.22987	10.2792	10.3747	10.421	10.5297	10.7346	10.9529	8.82754	9.17584	12.2349	12.7225	7.82787	10.5326	13.8229	12.2109	8.46351	8.91879	11.2132	10.3796	9.16264	10.0628	9.23332	8.31404	8.13172	8.89876	9.52276	12.8966	12.2429	8.76305	10.7229	9.49941	8.70454	8.61438	11.3633	12.1297	10.7723	13.6508	8.3342	8.52288	9.26734	12.6859	8.20341	12.2213	11.466	8.97748	10.9246	11.5996	9.7421	11.2477	10.2001	8.29312	7.97473	9.8241	9.40267	9.88992	13.5668	9.10462	10.7158	10.29	8.98848	8.94395	9.44834	8.48793	10.9302	11.934	8.16606	9.39745	10.5535	9.17573	8.77938	12.6026	8.86096	11.6411	14.2193	9.06255	11.9837	12.0245	13.043	10.8313	8.09911	9.86038	10.9079	9.47375	8.84034	8.71896	8.68952	8.41856	10.9197	10.915	10.5118	8.24024	9.43318	9.88309	9.97924	10.7405	10.3048	12.7566	8.02882	10.9764	9.99462	7.75016	9.65678	7.68259	11.546	12.2141	8.91659	9.97824	9.21802	9.13383	9.36341	9.06298	9.16854	9.07362	9.60809	7.59774	11.6078	9.96254	10.0932	10.8493	8.48525	8.46137	9.84628	8.95453	8.28897	8.30629	13.4919	13.705	11.3517	9.27037	8.45829	10.669	8.67907	9.85061	12.6663	12.8124	10.5416	8.18664	10.0312	8.05559	8.35176	9.10889	11.8442	11.1808	10.3084	8.14181	11.7604	9.89626	10.8885	8.99577	14.2522	11.1182	11.0449	11.4543	12.9387	9.31411	11.6107	9.32589	9.09992	9.37588	9.2749	13.6081	8.44855	12.1302	8.20427	11.7405	8.6396	10.0876	8.61569	8.82083	13.6779	10.57	10.5699	9.80151	15.0884	8.70442	11.5232	10.831	13.215	10.5987	9.15489	12.2075	12.6344	12.2429	13.5524	8.90042	9.50233	8.11199	9.62752	13.6067	13.2985	9.0545	9.52274	8.33146	9.14729	8.25141	10.9206	10.4875	7.91432	13.2838	8.97054	8.11427	9.64826	9.99204	9.38082	11.0887	9.23842	13.1996	8.46953	10.4277	10.1606	9.61206	14.0012	12.4038	9.13612	8.8902	8.47343	11.8556	14.4577	8.516	11.2522	10.8624	9.49126	14.0232	8.91344	8.73784	8.50843	8.42292	8.46673	11.2335	12.355	12.1954	11.9264	8.26982	7.95721	8.38399	11.8534	8.64025	11.7053	11.3411	9.98303	8.34512	13.1083	14.8122	9.57245	9.02887	11.8298	10.035	15.8614	10.0985	8.78166	9.29028	11.5798	8.13849	12.8172	11.0856	10.4314	9.19665	8.3044	9.26692	8.6826	12.0614	11.419	8.83048	9.89306	9.91876	9.42191	8.08308	8.92461	9.54728	11.0525	15.0266	8.7303	9.56762	8.77141	12.1539	8.47837	8.60817	9.97378	8.81229	10.5077	10.5063	10.6964	11.3449	10.8258	9.8929	13.138	8.98439	7.84625	11.919	8.62485	8.35295	12.0689	11.0291	12.2281	8.24561	12.465	11.6478	9.92536	10.1207	9.23617	9.61638	9.21638	9.58827	9.17685	9.31044	10.1162	8.68371	9.95349	12.0242	11.6873	13.1328	9.03284	10.4874	9.2828	12.4967	9.58385	9.41047	8.53919	9.05161	10.0758	9.87217	12.0562	8.64878	14.8274	9.5496	15.6185	14.0077	14.4956	10.3653	8.97656	14.0655	9.1633	9.4117	8.46887	15.0318	9.25323	10.4224	15.0689	10.0851	11.2624	10.5767	8.94496	8.48766	11.7278	10.3915	9.85029	9.92363	9.49368	8.88851	8.60704	12.0236	9.01054	9.49275	8.47508	9.12549	8.82519	10.8234	8.29992	9.96979	12.5646	10.8522	8.51211	13.2567	9.04331	9.49741	10.006	8.65324	10.109	11.682	12.3783	14.6841	10.9641	10.7434	8.68691	12.3022	9.53508	10.1386	9.52505	8.57999	8.55759	9.27059	9.31014	8.201	9.25057	11.4234	9.02696	10.1073	11.9726	12.051	8.92908	8.29881	8.63039	11.6362	12.6067	14.5836	10.0291	9.78337	8.72333	8.83962	10.9514	8.75056	12.2732	9.92339	9.34952	11.036	10.4317	8.76806	10.6189	11.6733	14.1383	8.79872	10.6541	10.3178	9.22903	8.68806	9.10994	9.4075	8.89987	12.4417	11.3269	9.72964	11.1856	10.1986	10.7593	12.2203	13.4122	12.5896	10.4478	8.81211	8.46012	9.31983	10.3543	9.42707	11.1732	9.96488	10.8086	10.0797	9.40612	10.0663	10.19	15.1883	10.3767	10.166	9.41297	8.96827	12.5336	9.66483	12.3639	11.7492	9.89362	12.0438	9.44806	10.5808	9.40453	10.3753	10.3646	12.311	10.3919	10.1717	12.2392	10.821	9.84063	10.4019	11.0558	13.2995	10.967	13.7339	13.2109	12.2898	10.2664	11.2984	14.7099	10.3042	14.0879	11.6069	11.5864	10.099	13.2367	11.5705	11.2913	13.2057
train	fold5_a282_label0	0	6.01305	8.17338	5.94433	13.7383	7.17774	7.11407	7.60079	6.01628	8.47992	10.1483	18.0017	10.4079	10.1082	6.19362	6.7544	10.2749	7.48535	9.64412	7.60306	14.6941	6.47075	9.98578	12.9393	13.9684	8.55157	14.7393	8.00397	8.5694	7.75999	11.0397	6.66391	11.2187	8.2337	8.2929	6.82943	9.13524	8.79565	8.69497	11.5286	8.91737	10.3169	6.87392	10.516	11.277	11.8859	6.43872	8.04755	5.94346	6.39129	6.84241	13.3474	13.9482	11.6062	11.5945	13.5636	6.42712	12.0772	10.2043	13.9207	11.0187	12.1825	6.61183	7.13155	11.1042	7.36972	17.72	9.99289	13.1126	6.29465	8.76913	15.1823	6.70221	8.66999	6.16371	12.9889	9.10923	10.0567	9.8339	11.6217	10.0547	10.9134	11.9257	8.35846	7.92379	6.74337	12.9442	8.36748	8.60525	10.6466	14.2553	12.2907	10.8176	9.72068	13.4337	6.02787	7.64146	5.79244	15.0111	10.7027	10.1604	6.7127	7.32503	12.2508	6.56391	11.2975	7.55879	11.4479	10.1667	8.60834	6.40648	9.85665	18.4732	10.9871	13.3286	15.5238	9.17335	10.4633	9.67445	8.95485	12.6213	8.83025	11.9712	13.313	9.43375	13.8757	12.9721	6.8278	11.2889	16.7145	12.3025	9.62059	10.3367	13.4518	12.1841	9.31046	14.6165	17.6285	7.34757	11.274	13.6313	16.0011	11.0704	15.6381	15.8365	6.07323	14.2642	12.7182	15.6296	13.6115	9.18481	14.6684	10.8678	12.5583	12.055	11.1359	11.8449	13.2286	13.3279	11.352	10.3688	13.7818	15.9476	11.3643	11.7267	12.075	16.2831	8.72747	7.22779	10.6775	12.9292	10.8355	11.7482	10.9916	12.3627	11.5067	6.8889	9.8481	9.78135	9.2855	12.6117	11.5877	6.90352	9.0642	14.7186	11.1277	12.3369	8.45124	12.6381	12.3686	9.23191	17.4804	12.2805	11.5021	10.0624	17.3259	12.0743	10.2606	9.07155	9.21629	11.9763	5.79098	13.4475	13.3223	12.9848	10.8276	7.7439	14.7121	15.9793	10.1692	10.4979	9.44456	9.60429	8.31715	8.097	13.2137	13.6296	9.29038	14.6985	11.0125	9.58768	11.1936	10.9942	12.0152	11.0683	10.2076	11.8323	13.235	13.8688	10.8784	15.7198	9.27499	11.2177	8.59289	9.50461	14.8286	11.6407	13.1249	8.23432	10.6302	9.70199	10.0572	8.47446	10.6208	10.7958	10.3635	10.4624	13.0199	15.5378	11.2208	8.64768	10.857	10.3109	11.4284	6.82084	12.2198	13.896	13.114	7.66188	10.332	15.9157	11.2654	14.8619	11.4608	7.49603	13.4301	16.7668	17.6626	6.28049	9.7181	15.8647	6.46279	10.8571	7.03989	11.5653	6.27152	6.03563	8.11453	11.3095	6.09018	11.471	10.5558	10.7002	18.788	9.93278	10.7153	10.7321	10.6207	9.09468	11.6628	9.93085	6.94427	11.8932	15.8863	9.31127	6.74434	12.7945	16.5541	12.5681	10.2784	15.0283	10.4996	10.2369	12.0367	10.1401	8.81006	9.97579	7.35155	8.54411	11.9827	10.736	10.4104	10.7755	6.12951	13.0167	8.8656	12.9231	6.7564	9.95228	6.3839	10.2906	11.3009	7.15623	12.4144	10.2345	14.1339	16.21	10.2985	6.56309	12.5368	11.2499	10.2037	12.0912	12.1651	6.4226	9.00044	9.76901	10.7573	9.16563	8.17672	13.6741	5.81737	12.7532	10.8482	18.5435	8.88982	12.207	5.92305	14.6212	8.53231	14.6109	14.6191	7.1606	9.03432	10.7062	9.46983	13.2698	12.8477	10.7472	10.3255	8.18342	7.02361	12.9206	12.8706	9.48146	10.9439	11.6857	9.5046	9.62428	11.3204	12.3292	13.0523	10.2614	11.2272	15.5269	16.5196	6.89246	7.90069	6.17682	8.58708	9.53187	15.1732	12.0189	12.6916	7.5445	10.1478	10.1726	17.0765	12.3018	6.52177	8.722	10.2997	9.38501	7.03952	11.3191	5.65002	14.6212	10.1122	9.67034	11.5376	11.35	11.6628	10.2855	14.1214	16.7882	10.1121	7.90461	11.7724	10.6346	15.484	14.1605	9.89241	10.2412	11.317	6.73369	11.1969	7.0479	6.97798	7.23312	10.7359	7.25466	7.44573	10.8514	7.68915	11.0777	14.7322	8.4749	7.39277	6.24206	12.4663	8.48741	7.71144	10.4266	11.1978	10.2014	7.189	12.8287	9.03862	8.32033	7.67951	12.4135	10.6049	10.6813	9.89371	6.13514	13.2861	11.3187	9.34181	10.0615	6.07947	8.87405	9.72057	9.90545	9.29264	7.25343	11.7673	14.5472	6.9868	13.2171	11.0306	10.4436	4.75141	15.7663	13.9988	10.3816	8.97712	10.1842	9.72678	12.2373	5.87176	6.44643	7.73043	11.7873	12.2903	12.2288	11.928	14.5825	11.143	8.15419	7.20452	6.50552	7.4582	7.74042	18.105	7.95745	11.9995	8.2447	14.5158	9.89395	9.12616	11.7019	11.9146	12.9926	9.39951	6.48806	6.19222	5.85817	10.4793	13.5311	14.8752	9.8202	9.94554	12.0031	9.70018	6.13413	7.65472	11.9929	11.919	10.0532	13.0402	8.75268	12.1231	11.6349	11.3379	10.5321	11.8597	10.2393	10.406	12.0686	13.2842	6.71782	7.58589	13.9354	11.5619	7.43072	11.2197	10.598	9.99113	9.85937	11.2277	9.75745	6.58214	5.90505	8.49746	10.9823	13.6454	11.9095	6.2649	10.3487	8.78381	9.78844	10.128	10.1332	11.3254	12.0923	14.6699	8.50506	8.93803	10.0769	14.0253	8.00405	13.6744	11.1415	10.3433	10.9736	11.4715	8.16051	11.4237	10.5309	9.2391	6.89993	10.5639	10.4303	10.1865	13.0618	9.46399	8.75339	10.8424	9.94232	6.49128	9.38456	6.47783	11.9559	6.63065	10.2343	9.34511	13.1475	7.84152	6.71923	13.8571	6.6045	13.812	12.7514	10.8704	10.3527	12.0236	15.3737	10.714	7.70103	10.5011	10.7973	8.34399	10.5359	6.49934	10.8913	9.41847	12.2093	11.2986	11.5142	7.35629	7.69948	9.93876	11.6592	12.0005	11.0522	12.1274	9.08626	12.04	11.1314	6.39573	7.37183	6.30096	6.25895	13.8098	9.73341	9.85046	8.93262	5.84154	10.9689	10.3748	8.42036	9.03476	10.6439	6.89556	12.071	9.85206	8.80628	12.2411	8.46531	12.0331	10.8276	11.0991	9.775	8.99533	12.4042	6.28613	10.6957	10.826	10.0142	6.9636	9.62026	10.4632	12.8288	13.4339	12.0919	6.12906	11.117	5.95611	9.40891	8.54409	13.7932	12.7812	11.1494	9.64141	12.9392	10.6256	9.57668	9.65322	13.3136	10.7918	9.22629	12.6791	12.3537	10.8302	11.5162	10.9168	6.06951	6.93026	9.87739	14.7441	7.56757	14.3393	9.78626	12.8746	11.7126	10.4836	8.94172	7.76774	13.5728	12.5086	10.0029	11.2036	15.1481	9.75197	14.5117	7.21976	12.6928	11.277	6.49141	14.4545	13.2352	11.202	12.4701	6.9628	10.9793	6.49196	9.47213	12.2441	11.6092	6.2743	9.52191	10.3436	9.31155	8.8147	11.1177	11.7852	10.7642	14.2901	13.039	6.16626	7.88873	11.857	11.3534	12.6337	10.3156	13.2326	9.03866	9.63471	10.0231	9.62641	14.4478	11.1275	6.74377	6.94038	5.63161	10.9221	15.5995	5.38078	13.3167	12.187	7.74296	12.7759	10.8657	7.75511	8.35272	9.7417	7.89382	10.1855	12.4097	10.5132	13.222	8.97448	6.55876	8.70343	12.2391	9.13071	14.4142	11.7385	10.8381	12.9481	14.6205	15.3694	9.99601	10.6259	9.65106	12.344	17.6112	12.1723	6.04701	8.89879	10.8321	9.39599	12.2719	13.4725	12.6739	7.98351	7.19786	10.033	8.46538	10.9669	12.6748	10.6594	10.687	9.62891	11.4829	6.31973	8.43245	10.8458	10.0335	14.6926	10.7174	9.72578	7.61825	15.6292	10.2945	8.18712	10.7153	9.79717	9.29956	9.14915	11.6615	11.0591	13.1376	10.5385	12.4106	9.60655	7.56772	13.6755	10.2617	8.93831	11.9816	12.2147	12.0371	9.916	13.3075	11.3537	9.77595	7.04921	6.40709	7.24606	7.46708	14.2957	8.59234	9.64007	10.158	10.3469	9.76173	14.0869	10.8377	16.6026	10.7844	10.7968	8.75318	11.6213	8.31604	8.39777	10.2754	10.8245	11.5405	9.82616	13.4553	10.4367	15.7373	8.27821	17.244	17.3232	12.953	11.4767	9.44447	14.5341	10.8894	6.34689	9.36459	14.3327	11.2149	10.4825	14.9201	11.2126	11.0738	9.76454	9.82823	9.4708	12.2583	11.6158	10.1995	10.6427	10.0497	8.51743	10.9095	10.7895	8.71846	10.3058	8.36451	8.17472	9.39721	11.5272	11.0337	9.72793	10.9693	13.1176	9.60583	14.2095	9.69801	9.80237	9.69251	8.99374	9.95925	13.1634	12.8391	15.8742	6.55479	12.1931	9.49433	15.4208	11.1741	11.0136	11	12.1244	6.19872	10.656	9.40661	13.2459	10.709	7.92183	10.6726	11.2918	14.2175	13.2495	10.0051	9.92061	10.7471	12.0847	13.2667	15.3222	9.49369	9.7563	9.60492	9.58626	12.8609	8.72786	12.9369	9.81535	12.2332	13.0962	10.5338	10.9861	11.2086	15.3649	13.3792	10.0322	12.4279	10.8887	11.0081	8.32737	10.775	10.9852	9.24901	14.1007	12.373	10.7305	12.2734	10.6156	6.65136	11.8575	13.1718	13.9471	10.8123	10.0735	8.51726	10.3338	10.7552	8.12223	13.6318	6.76145	5.90965	10.2366	10.0797	8.91866	11.8819	16.7154	11.1888	9.52543	9.79217	6.96209	15.365	11.1072	14.2467	12.7039	9.42438	13.3488	9.91663	11.1231	8.62314	9.99537	11.6086	13.0035	10.0709	10.3974	13.2833	11.6279	11.5004	12.1061	11.682	12.9596	12.6017	12.5085	12.6971	11.5811	10.7862	12.4656	14.1996	11.5116	13.2502	12.7208	10.6024	10.2985	15.0919	13.058	12.852	14.1569
train	fold5_a283_label0	0	10.7842	13.3074	6.7722	13.2525	8.89502	7.8368	10.8316	8.99922	7.32951	9.78171	14.9421	11.8974	11.8227	8.30108	8.60348	12.6649	10.0933	10.3317	9.35731	15.846	10.3959	9.50426	12.9049	14.1657	8.2876	13.3351	9.53286	10.5608	10.4604	11.8754	7.88661	13.4871	8.64496	11.3506	9.72304	9.70449	7.63364	8.9358	12.6639	11.438	7.66947	9.2228	12.0464	12.9903	9.54713	10.0486	9.44281	9.12633	8.87468	10.3441	13.042	9.83693	12.0795	12.0218	11.8379	9.55453	11.6934	11.2949	13.9658	9.9074	11.9469	9.64839	8.75446	11.9409	8.30883	8.29941	10.233	12.5819	7.91609	9.69938	15.2503	9.27886	9.23292	8.8618	14.7674	8.85397	11.5562	11.0167	13.8617	10.7383	9.73415	12.4133	9.87139	9.02903	9.46938	13.5626	12.729	10.3558	9.07703	10.4508	14.1356	9.88104	8.82644	12.9457	9.26142	8.57248	9.57359	15.1715	10.3217	9.31581	13.5323	8.36035	10.4177	9.32388	9.62605	10.0031	10.9129	7.91825	10.2962	8.53908	12.1768	18.3439	11.8993	14.8363	15.1043	10.4165	9.22679	10.1698	7.23077	14.8885	7.8195	10.9649	12.5696	11.0862	9.05991	13.3993	7.38599	7.41936	16.2926	11.6073	9.74512	10.2799	13.7785	12.1648	10.3934	16.6223	18.0801	9.27157	9.42152	12.0791	17.2561	9.93081	15.7147	14.1136	7.74696	14.0782	12.3873	17.4647	14.0417	9.53649	11.039	10.6591	14.0558	11.3513	10.0629	9.38927	10.5418	14.5317	10.9168	11.0749	14.7783	16.3999	12.4061	13.1998	11.7255	16.1482	8.85961	7.1493	12.2515	10.0725	11.7671	12.2239	11.5502	12.6385	12.0134	7.78913	9.56745	10.3018	10.9137	12.7025	10.2469	9.39177	7.97608	14.6973	10.7183	7.14718	7.45849	10.7437	10.6774	10.0307	18.7567	11.9704	13.4172	10.1501	18.1993	12.9485	11.6163	7.30497	9.8219	11.5771	8.95221	13.2708	12.4872	11.1985	11.9187	10.5863	13.0432	14.7609	8.66403	9.66048	9.70897	7.56212	7.88691	8.65509	11.1115	12.5865	10.6691	14.2697	10.0367	9.61779	10.789	11.5145	13.0091	10.1744	10.179	9.84316	12.3787	14.8128	12.8946	16.1639	8.77986	11.0241	7.98811	8.70115	14.6261	9.53563	8.07461	8.48328	8.48555	9.88675	9.66238	9.28131	8.3773	11.3791	8.75983	8.91304	12.4573	14.899	11.011	9.48242	11.9528	9.66922	10.3131	8.53626	12.6362	12.8626	11.869	7.39778	9.98544	14.8555	10.3438	15.5729	12.5526	7.42004	6.82005	15.6266	17.7841	8.34829	10.9349	14.12	10.4555	11.3818	7.00578	12.3989	9.03101	8.1986	7.51939	8.52996	8.27099	10.2149	12.4234	11.4202	17.2261	9.87831	10.6202	10.3217	10.3193	8.82703	11.8794	10.0562	8.05467	10.5667	14.4298	8.35622	7.50941	12.7154	9.78082	12.4051	10.2593	14.2094	11.8184	9.66118	12.8918	10.9112	7.84397	9.33615	8.08913	8.94387	12.0848	10.6161	12.8142	10.4949	8.1248	12.9562	11.5138	9.50374	9.04852	8.73595	7.66908	10.3634	8.13246	9.58081	12.0661	10.9505	14.9462	17.2727	11.4889	10.5179	13.3904	10.728	9.31877	13.564	11.6378	7.42635	9.24934	10.4442	7.39527	10.9835	7.30856	14.4671	7.58219	12.3918	9.44878	18.4856	9.03086	13.4918	9.15112	15.7756	9.96769	12.9841	14.8302	8.91353	9.60859	11.8046	8.87874	13.1172	12.2897	11.2413	11.9839	8.97941	8.44967	11.832	14.1018	10.0833	10.0278	10.434	11.01	7.14054	9.91426	12.1323	12.8711	9.87091	15.6832	15.2985	16.3199	8.97104	8.27233	9.24249	9.31712	9.54484	13.8424	11.9539	11.7921	8.30279	10.0598	10.5958	17.0027	12.6541	11.7315	9.73662	9.83304	8.16346	6.82595	11.2693	7.7673	14.6119	11.1882	10.3691	12.412	11.6905	11.6086	9.36522	14.9025	18.0137	8.77637	9.61277	9.7655	9.02244	8.94164	14.159	9.95622	10.9322	11.6642	9.52351	8.30142	8.70171	8.43989	8.3284	11.653	7.2851	8.7189	13.0121	8.33346	9.64658	12.327	8.69438	11.5043	8.33041	11.8721	8.98774	8.24136	10.6135	11.6674	10.5955	10.0302	10.5658	8.987	6.6753	9.20857	11.2274	11.7636	9.04796	9.46605	8.84195	12.2065	10.4853	7.96677	8.87559	8.99651	10.1943	9.69378	8.74303	11.4838	8.61889	11.7408	15.1713	8.64638	12.1695	11.1226	10.1789	8.43977	14.5127	14.4826	11.6482	6.85179	10.6752	7.94561	12.0726	9.2469	8.10661	9.02365	11.5627	11.4146	12.7056	12.6976	15.7175	9.79832	7.71993	7.14887	7.56345	7.9214	8.84759	15.3134	8.0443	10.5296	10.0705	11.8171	9.89046	8.27231	10.892	12.1595	13.155	11.1266	8.75749	7.95953	8.48026	8.69246	10.7971	14.629	10.6255	6.7775	10.6551	9.5674	8.49591	8.61276	12.3905	10.4773	9.18408	9.53792	9.47306	11.3983	10.3877	10.9498	10.6385	10.342	8.64297	9.58183	12.4201	12.2309	7.77512	9.54131	13.8507	12.1825	7.9846	10.1084	11.0038	10.1466	9.62886	10.406	9.06608	8.57615	7.61239	9.39757	10.5077	12.5748	12.0419	8.67421	10.4944	9.71913	8.50347	6.84558	11.2254	12.0333	11.0321	13.3858	8.14434	8.49535	8.92354	12.6486	8.17019	11.9442	11.3674	9.70074	10.5383	11.4154	9.97936	11.0373	10.0463	8.83894	8.34117	9.60938	9.64244	9.67186	13.2083	9.674	10.5322	10.4896	9.49333	10.0957	9.82877	8.29353	10.5554	12.6894	8.40431	9.05661	10.4349	8.91389	9.76349	13.0044	8.53623	11.6255	13.886	10.0693	12.215	11.4154	14.8952	11.0424	8.14422	8.71258	10.6521	10.2036	9.11647	9.4605	7.9627	8.31816	11.1123	11.1064	12.0879	8.03442	9.33123	9.68627	8.71653	10.596	10.5832	13.0111	7.51318	10.3835	9.07042	7.29304	10.0732	7.7719	11.6056	11.7729	8.78778	9.9053	9.34666	7.61346	9.64497	9.50916	8.89409	9.27128	10.61	8.36088	11.6252	9.25849	10.1427	10.4819	8.60094	6.71807	10.0264	8.28376	7.66464	8.38387	13.6899	13.1636	11.234	9.18144	9.02898	12.4531	8.8936	10.1391	12.5213	12.6746	9.96987	8.15366	7.96674	8.28858	8.68408	8.78625	11.4213	11.339	9.75043	7.51737	12.7811	10.3426	11.6656	9.92433	14.5494	10.3952	11.5296	10.9597	12.902	9.80323	11.5994	9.22178	6.713	10.2776	8.90271	13.4508	9.51518	11.6336	7.67172	11.3403	10.7578	7.48815	9.36105	9.19759	13.4097	9.84639	10.4474	9.40755	15.2995	8.41077	11.8245	12.3627	12.6576	11.1217	8.0431	12.6309	12.3099	11.9609	13.9457	10.476	9.18726	8.2125	8.48388	13.2885	13.4537	8.59368	9.49971	8.92002	9.07923	9.36887	11.1532	10.4057	8.30769	13.7504	10.4753	7.30241	10.2805	10.6972	10.1944	12.0229	9.31326	13.4679	8.46187	9.60206	10.0988	9.67045	13.7518	12.1551	8.91124	8.14981	9.09006	12.0779	14.5596	8.51	13.3861	11.8879	8.6516	13.8902	8.31769	9.0632	9.24856	8.33372	7.87779	10.7521	12.4476	12.5194	13.1605	7.60198	7.8678	8.86494	11.5222	8.35178	12.438	12.2075	9.64638	8.46062	14.4663	14.693	9.38992	7.89845	12.1522	10.3171	16.4528	9.64053	9.04331	9.42191	11.487	7.43663	13.0393	10.6558	11.1999	9.63396	8.13932	9.40607	8.41216	11.1691	12.5658	9.06723	10.0411	9.71283	9.96352	9.16824	9.34124	9.36524	11.0399	15.3143	8.69569	9.82398	9.21383	13.4999	9.34698	7.67626	10.1779	9.04109	10.4554	12.2007	10.2803	11.2485	11.3928	9.45919	13.1366	9.4099	7.58315	12.2623	9.44713	8.19865	11.9983	12.5412	12.0002	8.15449	11.9063	11.26	9.46438	10.1931	9.7578	10.1275	9.25189	11.5227	8.94837	9.12083	10.0553	9.03362	9.94258	11.864	11.3491	13.4627	9.87203	10.2662	10.5824	12.609	9.16144	10.0725	8.99411	8.86124	9.64221	10.3041	12.3424	9.43449	15.2015	8.95687	14.561	12.9543	15.6996	11.3167	10.037	15.2952	10.6151	8.6157	8.10915	14.8386	9.26832	9.67831	14.783	9.97254	11.5277	10.0125	9.31128	8.18258	11.8263	10.1851	9.59469	10.221	8.61331	8.82737	10.111	11.6473	9.54281	9.68146	8.85333	9.26176	8.47308	11.7797	7.75518	10.3067	12.6498	11.0018	9.30677	13.5212	9.15861	10.0977	9.9739	8.45182	13.2335	12.4925	11.9928	15.0405	11.7161	10.9687	7.89741	10.3412	9.6972	10.6735	10.0719	10.0482	8.53211	10.2092	8.64657	10.8521	9.21771	11.5639	9.14169	10.3516	12.4137	13.1009	9.03785	7.99199	9.26636	11.2416	13.9709	14.2562	9.65161	10.225	8.00885	8.47424	11.098	8.78339	11.5705	9.93755	9.58024	11.6185	9.78334	8.82793	10.2864	11.3855	14.1423	9.36052	11.0639	10.3862	9.96773	8.79412	9.5943	9.45443	9.02401	13.6878	11.1383	9.4293	10.869	10.234	10.8637	12.0901	13.3669	12.2341	10.2013	8.36406	9.6069	9.58532	10.1904	9.1618	12.5308	9.7195	12.2074	10.6784	9.2606	9.99257	9.86262	15.1533	10.6199	9.63035	9.9397	9.64491	11.8462	9.78252	12.9398	11.1298	9.66314	11.8894	9.87467	10.0944	9.60664	10.1989	10.7849	11.9504	10.2136	10.0733	12.8094	11.0342	10.2286	10.8792	11.8424	13.18	11.3815	13.733	13.4744	12.3375	11.0622	11.5006	14.7219	10.6914	13.8251	12.1274	11.4898	10.8587	14.1156	11.0878	12.3659	13.4783
train	fold5_a284_label0	0	9.89474	15.0891	6.61158	9.38383	10.1785	7.74725	10.8828	10.0886	8.31819	8.40459	9.98827	11.44	12.9495	8.18134	7.33993	12.294	9.8044	9.87035	9.04501	14.8427	10.5711	8.07726	12.2863	14.0133	8.27503	14.1851	7.76663	10.403	10.7937	11.8007	6.99531	13.1286	7.23271	11.8799	11.0591	10.1369	8.3172	10.1619	12.017	11.3866	7.92054	8.41848	11.4572	13.5782	8.43301	7.32907	9.16901	8.0498	7.52609	10.5599	12.7626	12.2134	12.5929	11.4809	9.61712	8.45833	10.7907	11.8956	14.1023	10.2713	10.9407	10.9944	9.90438	11.6216	8.41263	7.64016	10.0236	11.8561	8.2134	8.66228	14.55	7.75709	10.4238	7.16836	14.8036	8.57293	11.9056	11.4387	8.66497	10.0769	9.03017	11.8683	10.0336	9.44205	9.07517	13.8845	10.5291	9.87042	7.84468	11.5078	13.4245	10.2728	8.40832	13.0341	12.0826	7.92939	9.91245	14.6801	10.1474	10.4404	12.4772	7.21203	10.6545	9.8283	10.451	8.93745	10.4684	7.71044	10.5649	8.84412	12.7179	18.4955	11.4355	14.3456	14.6059	9.51306	9.63457	9.52527	7.24996	15.019	7.8098	11.2763	12.5632	10.7792	8.71059	13.457	7.212	8.16686	16.5357	11.2912	9.86037	8.98772	13.8165	12.3348	10.9111	14.6716	18.4261	9.55445	10.9403	12.0077	17.1263	9.52057	16.0211	10.9094	7.95479	14.0284	11.9066	17.4907	13.8939	9.14596	10.7905	11.2313	13.3337	10.8762	9.84483	9.2812	12.233	14.0282	10.9066	11.5251	14.0532	15.1919	12.3292	12.7621	12.1894	16.1206	9.82269	7.63942	12.2499	11.4667	11.5556	11.9433	11.1096	12.3233	11.6414	9.08245	9.85916	10.1302	10.0872	12.1575	10.6016	10.737	7.79433	14.8042	10.856	6.91377	9.25188	12.3367	12.0075	10.146	18.8919	11.698	12.5401	9.64376	18.3821	12.3496	11.3092	7.70654	9.57565	11.1592	8.85653	12.7273	12.2633	11.7582	11.8515	10.209	10.6444	15.0589	11.338	9.54225	9.07669	7.9029	8.30446	7.88181	11.9603	12.5537	10.1511	13.2997	10.195	9.52733	11.3915	10.6114	12.2096	9.20013	9.97483	10.006	12.3786	14.4912	11.3547	16.0244	7.4491	11.3681	7.47053	8.49657	14.4829	9.33648	7.79101	7.16092	10.3378	9.36659	9.70967	9.14397	8.24814	10.0253	7.64335	8.55351	11.988	15.141	10.2474	8.06501	11.0719	9.85998	10.4007	8.01533	12.0999	13.1723	11.4543	8.14452	10.4019	15.8996	10.1055	15.2664	12.2025	7.31377	8.18446	14.6725	17.4525	7.62245	10.6689	14.1073	9.88777	9.48311	7.10118	11.9329	8.84921	8.35954	7.62863	7.88357	11.4572	9.73428	12.4505	11.4573	17.3089	8.81262	10.4247	10.1757	10.2429	8.23975	11.9262	9.82011	7.67432	10.2129	14.3767	8.41526	7.91246	11.3088	11.5569	12.0371	9.62277	14.2631	11.2267	9.21158	13.1278	10.2227	8.26256	8.68831	8.82811	8.2607	11.852	10.3875	12.0996	10.2194	7.67523	13.0074	10.7206	10.2776	8.46986	8.68594	8.07381	10.0442	7.05356	12.0426	11.9696	11.6971	13.7895	17.3089	12.0242	11.3733	11.4761	10.6517	9.37005	14.3069	11.9653	9.03794	9.94153	9.63028	8.62973	10.8028	7.31884	13.788	8.66653	11.9945	9.28356	18.5137	8.81605	13.168	10.0026	15.0957	9.28918	14.1263	14.3742	9.67876	9.22858	11.6215	9.1724	12.5771	11.894	10.3937	11.9554	7.87552	8.08863	11.9745	13.3993	9.70222	9.67886	10.6344	10.7947	8.75446	10.7136	12.0396	12.7594	9.4094	16.1139	15.2305	15.773	10.2186	7.63117	9.92566	8.69102	8.2826	13.9592	11.7871	11.879	8.68859	10.4189	9.89583	17.5328	12.3372	11.9848	9.12871	9.73874	6.95056	7.11867	11.0963	7.96934	14.5638	11.1598	10.465	12.2468	10.6836	8.42537	9.73826	14.4841	17.4995	8.89943	8.98864	9.82586	9.62891	11.2015	14.0928	9.71641	10.2389	11.5577	10.2862	8.91116	8.65007	7.34607	8.31828	11.3342	10.8344	7.52079	12.4665	7.98684	10.1067	13.1346	9.15418	10.0255	8.31852	11.686	8.42966	7.14606	9.94399	11.4179	10.5799	10.3413	10.1619	8.97482	6.85358	8.77272	10.4198	11.3911	8.45239	8.73005	10.1237	12.0344	10.4988	6.59917	8.28605	8.49264	10.0594	9.59066	10.2256	10.0104	7.72483	11.5853	15.1004	9.07697	11.5895	11.4026	10.0795	7.42127	14.0941	14.4097	11.6649	6.61054	10.416	9.51732	11.5171	9.92735	8.30373	10.0756	11.3304	11.281	11.8829	12.1002	15.1196	10.1638	8.18586	7.57572	7.53198	8.72728	8.23296	15.9395	7.52029	10.6512	9.26037	13.2072	10.357	7.24552	10.8048	12.3489	12.6341	10.1359	8.97398	7.79624	7.9767	9.54676	11.2219	14.9621	10.1826	7.03876	10.4329	9.62571	9.51681	9.81235	12.279	10.9287	9.63281	9.1948	9.78587	7.92159	10.5893	10.2711	10.8109	10.6719	7.07352	9.13396	12.2041	12.4418	7.91696	9.05389	13.8211	12.3281	8.67705	9.05871	11.2819	10.6117	9.5732	10.0778	9.23016	8.12999	8.62937	9.01536	10.4465	12.8452	12.5801	6.90737	10.8865	9.62268	8.97109	8.41043	10.8685	11.9879	10.2583	13.3151	8.29553	8.20378	8.97672	12.7905	8.66027	11.8588	11.1869	8.37424	11.1287	11.4238	9.93398	11.1523	10.6679	8.24512	7.23462	9.93771	9.5734	10.0441	13.4343	9.24077	9.86395	9.926	8.55723	8.1409	9.4011	7.728	10.4697	11.3366	8.48771	8.90605	10.1419	8.81089	7.75987	12.7306	9.94093	11.7466	14.5484	8.40789	12.3634	12.1421	12.6027	10.852	8.40093	8.30011	10.2311	9.67747	7.58327	8.60738	8.66057	7.85419	10.2115	10.7108	9.96491	7.91281	9.08259	9.66027	7.91143	10.7342	9.73452	12.7768	8.17915	10.8821	10.124	8.11165	10.0638	8.18251	9.04031	12.7936	9.27778	10.3196	9.1802	9.94089	9.42196	8.84834	9.62948	9.3393	10.4828	8.33583	11.3653	9.36411	9.90001	10.6877	8.86419	9.60116	9.85874	9.22484	8.36085	8.61853	13.5413	13.6366	11.2331	9.68211	8.9375	11.0133	8.71415	10.1167	12.5329	12.9457	10.8412	7.45437	10.4669	6.59091	8.32504	8.93412	11.3033	11.4097	10.1907	8.42047	11.5421	9.69182	10.7203	9.42926	14.3098	10.9195	11.0847	11.2136	12.6013	9.07186	11.6288	9.57347	10.7696	8.80355	9.16437	13.658	8.21966	12.3204	7.69665	11.6264	9.74268	8.57649	8.82771	9.11881	13.9397	11.3413	10.1905	9.98071	15.3866	8.37759	13.2602	8.86483	13.1323	10.5088	8.76837	12.6683	13.181	11.6725	13.538	7.26203	9.52135	7.12291	8.92321	13.1008	12.951	8.09821	9.55227	7.99038	9.25261	7.483	11.2556	10.0352	6.94886	13.1537	8.17744	9.21553	9.47789	10.9881	9.17143	11.2008	9.89539	13.1454	8.26075	9.73881	9.74134	9.54043	13.9204	12.0081	8.07063	10.1512	7.81658	12.0759	13.8775	10.2287	10.7307	10.6052	9.64369	14.8853	9.33151	8.39948	8.32375	8.55268	7.59635	11.2419	12.2955	12.6379	11.3582	7.59339	8.30088	8.29971	11.7574	8.77091	12.406	11.5404	9.68047	11.2846	13.7698	14.8272	8.32753	9.73769	10.9918	9.62973	15.801	9.68695	9.01839	9.12528	10.9905	8.02	12.4029	10.903	10.8413	7.89447	9.18441	8.91284	8.4054	11.1626	11.8029	8.93319	10.0591	9.63443	8.60403	7.31886	8.11165	9.58154	10.7963	15.0695	8.5174	9.7227	9.26826	8.67994	7.91503	8.14306	9.62441	8.84112	10.3336	10.9882	10.7943	12.1274	11.1125	10.1202	12.7535	9.50993	7.66051	12.675	8.49048	7.87868	11.9126	11.3671	12.1334	7.60755	12.0494	11.234	9.76979	9.69024	9.50409	9.6999	9.06856	11.8727	8.6237	8.84579	9.57888	10.0105	10.502	11.9926	11.2084	11.9275	9.24352	10.1455	8.98889	12.484	8.14366	9.19124	7.59013	9.46223	10.4271	9.85069	11.8438	9.41421	14.5878	9.7729	16.5703	13.3093	13.9364	10.6223	7.6654	13.2174	9.37335	8.35318	8.21933	14.9691	9.65063	10.5312	15.0551	9.88432	11.1132	11.8108	9.08442	8.11135	10.8977	10.8396	9.86136	9.6518	9.00762	8.46078	9.18159	11.7193	8.57855	9.58805	8.43199	8.22162	7.74195	8.61945	8.46997	10.5211	12.1462	11.8334	8.5551	12.6022	8.27706	9.77901	9.7575	8.2973	8.38683	9.66544	12.2647	14.6838	10.2926	10.8539	8.20315	13.5773	10.3862	10.4449	8.58088	8.97306	8.3311	9.23069	9.06866	10.4155	9.08923	11.3189	8.28365	9.7724	11.7074	11.3037	8.26738	7.91388	8.29489	11.3502	12.8372	14.376	9.84509	8.2869	8.50017	8.49844	10.6179	8.93018	12.0162	9.41155	9.96083	11.408	10.2603	8.0622	10.4746	12.2902	13.7322	8.2082	11.023	9.71527	9.48339	8.60484	8.7825	8.9276	8.56672	12.2978	11.2109	9.89763	11.5626	9.89618	10.6362	12.1867	12.4004	12.2784	9.82865	8.43358	7.38839	9.14399	10.1891	8.97665	11.6965	9.76453	12.0438	9.98512	9.01936	9.74892	10.2332	14.9836	10.053	9.65601	9.70206	8.85853	12.303	9.43339	12.5897	11.617	10.058	11.6508	9.54808	9.53241	8.4128	9.72071	10.3575	12.3392	10.3501	10.0036	12.6599	10.4145	9.45474	9.74974	10.584	13.1289	10.6364	13.5443	13.021	12.0071	9.81927	10.7923	14.3174	9.81648	13.7173	11.2179	11.1313	9.96965	13.1298	11.1659	11.8933	14.0377
train	fold5_a285_label0	0	6.23954	10.4791	6.95236	7.51028	7.67674	6.57751	9.19597	7.90054	9.94159	9.35597	10.6564	11.5388	11.4955	7.79579	6.95324	11.8245	10.7512	9.1609	8.24035	14.0298	10.4682	9.09291	11.1822	14.4858	7.31553	11.4477	9.15296	10.2367	8.73623	11.3925	8.82337	12.4161	7.96645	10.1421	8.51732	9.76862	8.08708	9.54321	11.3681	9.39316	8.14141	7.97014	12.143	12.707	10.0306	6.96847	9.62546	7.7052	7.95589	8.42141	12.2088	7.72393	10.8013	11.3045	12.1298	8.77285	10.5636	10.5726	12.6721	9.04822	9.38146	8.28566	9.12443	10.2928	11.0425	11.5746	9.65966	12.6725	8.76483	9.36494	14.2984	8.20862	9.60195	7.40609	12.3466	8.05156	10.306	9.5339	10.258	11.0462	8.78969	11.9436	7.55075	8.9116	9.61369	12.3773	10.7128	9.11962	10.605	10.1617	13.3373	7.91767	8.64771	13.2221	11.958	7.79708	9.16483	14.9847	8.98447	8.29636	11.2191	7.96584	9.35247	9.79661	10.3341	11.458	9.60134	8.27107	8.96469	10.2624	11.5498	16.4613	11.0978	12.9749	15.086	9.55948	9.65536	9.57264	8.06322	12.9216	7.10067	10.0857	13.0021	9.51677	8.86188	12.1904	8.30182	10.2136	15.2655	9.7936	9.95666	9.3394	13.3748	11.7535	10.1094	14.9649	16.572	9.55312	8.80706	11.8402	15.0949	9.31018	15.7059	14.1179	7.66408	13.7003	14.4498	15.674	13.4464	10.3504	12.0068	9.27436	12.6994	11.322	8.9293	8.77152	12.6544	12.337	9.91954	10.6633	13.0343	15.3957	12.1445	12.1467	9.96648	15.9395	9.63581	8.81573	12.5586	8.20598	10.14	10.9126	10.4692	11.6439	11.3202	8.25843	8.19582	10.1943	10.0479	12.5705	8.89411	12.2456	7.30889	13.557	9.23284	8.47074	7.75964	10.0815	10.417	9.69327	17.6091	11.1303	12.3507	9.21435	16.9951	12.5806	11.1563	7.39271	9.34454	10.608	7.82016	11.8544	12.1063	10.9471	10.8471	10.0945	10.7064	13.3836	7.80011	9.8732	9.46204	8.09712	7.87912	8.46664	9.50034	12.1025	9.06901	13.4871	8.77074	8.45907	12.3427	11.3998	11.7746	8.19357	9.91822	9.69074	11.643	14.4871	11.861	14.7129	8.39481	11.829	7.20773	8.55786	14.3939	9.25921	6.60769	7.46055	11.0452	9.40576	8.8941	8.73077	8.10621	11.3152	7.62347	7.88339	13.0049	14.385	10.3258	8.21279	11.8105	9.98771	9.82921	7.49707	11.6946	11.4922	11.0943	7.05663	10.2116	13.8922	9.32347	14.7335	12.5571	7.84712	10.1575	14.2558	16.2495	8.96094	10.1367	13.5746	9.50414	9.99835	7.48524	12.1606	6.96284	7.16324	7.73958	8.07725	10.9218	8.84244	11.5847	10.3696	17.2369	9.78147	7.90237	10.203	10.3793	9.05107	11.6619	9.80879	9.51622	9.52142	14.4686	8.59291	7.63821	11.5854	8.01192	12.3162	10.3797	14.0118	11.1422	9.66181	11.306	10.429	7.79077	11.2602	7.86389	6.9504	11.4596	10.4914	12.3191	11.3778	7.66074	11.6688	10.671	12.3708	8.61207	8.76342	7.82401	9.7103	8.42388	12.7539	11.418	10.2596	13.7293	15.1805	11.542	10.1278	11.973	10.5349	8.55251	12.5726	10.2799	9.2941	7.48517	9.8311	7.72325	11.0832	8.00116	14.2841	6.69077	12.4267	9.50947	18.5105	8.94476	12.3649	8.81739	14.1749	9.22959	12.7313	13.2692	10.1494	9.53184	11.0625	9.04654	12.6517	10.5105	10.4788	11.0046	9.31012	8.71288	12.0536	13.1318	9.60092	8.25017	9.59682	10.1538	7.92632	10.4838	11.2798	12.1036	9.32928	12.9369	15.2214	14.7333	8.93337	7.91432	10.1627	9.20174	8.66161	13.3059	11.7038	11.5085	8.44357	9.88534	9.69695	17.002	11.8006	10.6223	9.22879	10.0065	9.09924	7.13704	10.1821	7.66461	13.6035	10.5148	9.9632	10.6881	10.9674	9.74844	8.38217	15.1102	16.8456	8.41461	8.77992	9.44235	10.7831	8.08969	11.9951	9.42875	11.0457	10.6163	11.9666	7.77275	9.02829	8.51497	8.40167	11.65	7.51567	8.16456	11.9745	7.83653	9.69286	13.032	9.90492	11.1567	6.79548	10.8132	8.86471	8.14213	10.5619	10.6656	10.5504	8.844	9.74802	9.28018	7.94632	9.01346	10.25	11.2282	9.76878	9.1602	8.95314	11.495	10.4061	7.19433	9.15768	8.69561	9.24373	9.60639	9.02707	9.91259	8.29628	11.4385	15.0404	8.73528	12.0149	12.4147	10.6031	7.90067	14.077	13.97	10.6702	7.13242	9.84186	7.98776	10.6113	7.69229	8.96881	8.40393	11.2704	10.873	12.2688	12.0108	15.5632	9.34607	7.37059	7.96465	7.55648	7.82587	8.0694	15.5666	9.13939	10.3601	8.98897	11.4909	8.63619	8.9477	12.2839	13.0458	13.3231	9.90852	9.38856	8.7255	9.04682	10.1172	9.79434	15.263	11.2319	9.46743	10.8832	9.71554	8.4354	9.00948	13.2792	11.7672	10.5819	8.45537	10.5122	11.7811	11.188	11.2686	11.2348	10.8841	8.51855	9.94934	12.2285	13.1262	9.74548	9.76647	13.8033	13.1571	9.29606	9.76011	12.0916	10.3279	9.99139	11.1813	10.142	8.84999	7.82596	10.0643	10.7297	13.0831	13.0103	9.02285	11.7934	10.7391	9.16082	9.49471	12.3873	12.9951	10.4017	13.6388	9.29155	9.7995	9.69881	13.6592	8.73577	11.4748	11.832	10.7173	11.9437	11.8524	10.6377	12.2503	10.6254	9.54469	8.70182	10.5462	10.2984	10.7017	13.8704	9.86924	11.8207	10.3927	9.85307	7.97796	10.5062	7.74157	11.1909	11.5795	9.83607	10.1316	12.5669	10.1753	11.8984	13.3022	11.0069	12.1566	15.2975	10.6133	12.6884	11.9685	14.0706	11.84	9.68583	6.98325	10.9095	9.35737	9.65194	9.67389	9.24442	9.3402	11.2887	12.1494	12.317	9.00972	8.43686	10.2962	9.96185	10.9297	10.7655	13.4749	9.13428	11.586	11.0145	9.11392	10.2693	9.42044	8.37299	11.8609	9.78056	11.418	10.0759	10.6412	9.89696	9.82391	10.6009	9.47185	10.966	9.15446	11.1157	10.4786	9.92494	11.2467	8.37054	10.3785	10.3116	9.73175	9.10193	10.1687	13.523	14.5154	11.9657	10.166	9.77869	12.1562	9.47536	10.9958	13.2962	13.8444	11.4574	6.55482	11.293	7.98547	9.65756	9.74258	11.9395	12.6563	11.6467	8.82762	12.33	10.7677	10.7966	9.58721	15.1216	10.8191	12.6413	12.3159	13.3198	9.59052	11.8462	10.637	9.09897	9.25485	9.6399	14.6584	9.50438	12.9497	9.77921	11.3047	6.26883	7.83437	9.98904	10.1263	14.1336	12.1437	10.8593	10.5798	15.5884	9.30941	10.0862	11.8739	13.4776	11.6713	9.77833	13.0086	13.3355	12.0087	13.5591	9.99314	10.5709	9.50565	11.0278	14.1945	13.6821	10.4923	10.5643	10.1046	9.3706	9.06492	12.0351	11.6088	10.5241	13.2328	8.43876	8.3879	10.0035	11.9706	9.28652	12.5737	10.4083	14.3578	9.56298	9.79585	10.4541	9.98833	14.6269	12.9904	10.6412	9.13748	10.3131	12.3851	16.0003	8.22021	10.999	12.2794	11.0182	14.3837	9.1233	9.78563	8.09297	9.73754	7.7606	11.9744	13.0112	11.4041	9.63804	8.4391	9.08481	9.66152	12.073	9.37706	13.35	12.5175	10.5331	11.285	13.9442	15.4759	10.3822	8.26655	12.9485	11.2315	16.4567	11.5734	9.37223	9.81844	11.1795	9.87157	13.1178	10.7315	10.2424	8.80573	9.10303	10.0918	8.7988	13.1594	12.6636	10.1317	10.466	10.3657	11.1702	9.35424	9.6069	10.1523	10.9236	15.136	11.1203	12.0247	9.17455	10.2505	9.28646	9.29572	9.79083	9.1097	11.573	11.4724	11.269	11.8048	12.1217	9.39082	13.7452	9.58632	9.58282	11.8703	10.4706	9.58477	12.6297	13.2008	12.8116	9.87143	12.4916	12.1761	11.275	11.4582	11.0232	10.7928	9.83645	10.7955	10.2087	9.91409	10.4623	10.9461	11.1096	13.5185	12.2339	13.754	10.7326	10.5505	8.84295	12.7317	9.61175	10.8114	10.2686	9.63223	10.4022	9.77945	12.9622	9.70059	14.737	10.4674	15.4573	12.8946	14.6745	10.699	9.835	15.4518	10.544	9.32015	9.87754	14.0036	9.941	10.4553	14.4462	11.534	12.2591	9.69614	10.7084	9.32238	11.6961	11.664	10.5519	10.7015	10.2886	10.7498	10.8634	12.8633	10.1819	10.5432	10.316	10.1956	9.64844	12.1154	9.55382	11.4273	12.3549	12.112	10.2114	13.5402	10.1576	10.0729	11.2927	10.2843	8.00665	13.3156	13.4461	14.9301	12.4543	11.3767	9.78075	12.1887	9.09553	11.2835	10.2885	10.2377	9.98336	10.7118	10.455	9.43348	10.7311	12.2622	10.0729	10.5832	13.61	13.2224	9.47356	9.85092	10.3372	12.3353	14.0821	14.4545	11.1893	9.94538	9.71574	9.60051	10.9135	10.6583	12.9175	10.9976	9.99471	13.1195	11.2468	10.3086	11.869	14.5858	15.0227	9.03735	11.6785	10.4146	10.8931	10.0932	10.2917	10.2168	10.7157	10.9492	11.7228	10.3513	11.1184	10.4225	12.763	13.3569	13.2829	13.191	11.4525	10.2705	9.89119	10.347	10.7361	9.96943	12.5345	10.8005	11.377	11.2636	11.045	11.247	10.134	15.7736	11.169	10.7988	11.5568	8.19491	11.4773	11.4129	14.3966	12.2944	11.4642	13.2972	10.9592	11.2252	10.2357	11.1556	11.2166	12.8117	11.1175	11.5146	12.704	11.376	10.9022	12.0983	12.1567	14.0708	11.3969	14.8082	14.1221	13.0904	10.5751	12.0947	15.5255	11.5237	14.6983	11.8807	12.8174	11.6062	13.7894	11.6845	12.8228	15.3044

### Sheet: generated_data_fold5_1
subset	id	label	PGC	CTSE	TFF2	SPINK1	TFF1	FABP6	COL10A1	ANXA10	ITLN1	AKR1B10	RSPH3	LGALS4	GPX2	VSIG2	DEFA5	COMP	GSTA1	SULT1B1	CDKN2B	VCAN	CXCL14	KLK10	PDLIM3	POSTN	CGREF1	PCP4	VSIG1	COL8A1	ELN	SFRP4	KANK4	THBS4	SULT1C2	ADH1C	MUC6	SSC5D	ITGBL1	CILP	THBS2	FABP4	MTUS2	MMP1	CLEC11A	CA2	A4GNT	SUGCT	COL8A2	CXCL5	ANKRD26	OMD	AKR1B15	APLF	MGP	PLXDC2	BAHCC1	PDGFD	PKIG	UBXN10	RTTN	RNASE1	HSPB7	ADH1B	BCAS1	HOPX	DUOX2	REG1A	TNFSF13	CTHRC1	PDGFA	SCARF2	THBS1	IL17D	TIMP3	FGF7	MFAP4	HEPH	PMP2	MFAP5	OLFM4	COL11A1	LTC4S	EFEMP2	TPPP	LRRC15	PRAP1	EFEMP1	MMP7	MMP23B	EVA1A	SPP1	ISLR	EBI3	TNFRSF6B	EPDR1	PSCA	LECT2	KLK6	EMILIN1	LBH	GREM1	IGSF10	C1QTNF3	PTGIS	ALDOB	MMP28	ALDH3A1	SFRP2	RFLNA	PRPH	SSX2IP	SYNM	TAGLN	SRPX2	GPX3	FBLN1	NTM	BICC1	AHNAK2	IGF1	FHL1	TREM2	STAP1	CORO2B	LOXL1	SPRR1B	AOC3	CILP2	MAMDC4	BGN	GPC6	C1QTNF5	MRGPRF	FBLN5	LTBP2	NEGR1	LYZ	DES	FRZB	RNF17	HTRA3	CNN1	GAS1	FBN1	SPACA3	NGFR	COL5A1	CEP120	PRELP	DPYSL3	SNED1	KRT16	CXCL12	ITIH1	MXRA8	PLAC9	RNF11	NDUFA11	APCS	PRRX1	TMEM119	CSRP1	FN1	PDLIM7	SORBS1	CA3	COL3A1	FMO1	ARMCX1	HTRA1	PLA2G2A	ASPN	PPP1R12B	PODN	CYBRD1	AKAP12	NDP	GSDMB	NEXN	SGCE	AEBP1	IGF2	ADAMTS16	MEGF6	SOD3	CCL19	MAGEA4	ADCY9	CLIC3	TESC	SRPX	ACTA2	SPARC	SGCD	FILIP1L	LUM	PCOLCE	ITGA11	PRICKLE2	IRAG1	LRP5	MPZ	CD6	FBLN2	SERPINE2	MSRB3	ENPP1	CALB1	ACTB	VIP	CCDC80	SPHK2	DDR2	CST6	PRKD1	CEBPE	RCN3	RERG	COL15A1	SCG2	SYNC	SYNPO2L	CCN2	CPXM2	STK17A	DKK3	PLD4	MXRA7	MFAP2	CYSTM1	MYL9	ADAMTS4	ERVK-21;HERVK_113	PODNL1	ABAT	LRP1	LEFTY2	SYNPR	INHBB	DACT2	COL16A1	VEGFB	RGN	WNT2	SPMAP2	CLMP	EDIL3	THBS3	CRYAB	SULF1	GASK1B	SPON1	CSF1R	RTN1	FIBIN	FABP3	MAP1LC3A	C11orf96	GFRA1	RBMS3	DPT	TYROBP	GPNMB	TGFB1I1	ADAMTS12	CRNN	RAB6B	LGALS1	CACNA1B	SDC2	HSPB6	INHBA	HPGD	ADAM12	TNS1	CCDC28A-AS1	LIN7B	SPOCK1	XDH	MIA	LOX	PGM5	ANG	SBSN	CPZ	SBSPON	SYNPO	CDH11	CYP1B1	HMGCS2	MMP2	CYP2S1	SALL3	TPSB2;TPSAB1	EEIG1	GAL3ST4	IGFBP7	SPRR3	MRC2	ICOSLG	FRMPD1	SYNPO2	TSPYL5	SMTN	LTBP3	METRNL	CES2	VGF	TCEAL5	CUL9	FXYD1	CYS1	PHLDB1	CRISPLD2	CNRIP1	CNTN1	CCDC74B	CSDC2	ADGRA2	GPRC5B	VSNL1	COL4A5	LINC00482	GGT5	ABI3BP	CPA3	OGN	CTSH	TSPAN8	CMA1	UCHL1	CHRD	DCN	PRNP	WNT2B	PLIN1	JAM3	GCNT3	GUCY1A1	UGT1A6	PDLIM4	HS3ST1	LTBP1	SARM1	COL1A1	PLSCR4	CDH13	NAALADL2	CALD1	CYTH3	ACTA1	SH3BGRL	CDHR2	PDGFRB	PRRX2	COPZ2	RAB23	MAP1LC3B2;MAP1LC3B	PPP1R14A	OLFML3	LDHD	MARVELD1	OR4D6	SERPINF1	SH3D19	IGFBP5	IL1RN	HSPA12A	OLFML2B	ALDH1A3	PALM	MAP1B	DIP2C	MUC5AC	COL2A1	THY1	GP2	RASL12	FAM3B	SGCB	KLK11	TAX1BP3	FHL3	DAB2	SMCO3	ANGPTL2	DCHS1	COL1A2	PDLIM2	PDIA2	ARMCX2	MBNL2	MEST	REX1BD	CDC42EP2	C1QTNF7	AMBP	CAV1	CACNA2D1	LMOD1	OAF	SCUBE3	HSPB2	PALLD	POTEKP	DYNLT3	SPP2	GATA6	CNTNAP1	SPRR1A	CD59	AMPH	FAP	MXRA5	AKR1C2	SLC9A4	SLC66A3	TNFAIP8L3	HYCC1	KANK2	FABP1	FAT4	MOXD1	PIK3IP1	DCLK1	IL4I1	UNKL	MMP11	C12orf50	PIWIL2	ADAMTSL3	SLIT2	ANTXR1	FKBP7	VMAC	POTEF	MUSTN1	TRPV2	LRRC17	CAV2	GFAP	CPQ	BORCS8	LRRC32	HELB	APOD	L3HYPDH	GLUD2	AXL	GALNT5	RNASE4	TIMP2	HRC	GPD1	HMCN1	CYGB	SYN1	GAS6	CD248	DPEP1	DPYS	WNT4	OGFRL1	COL5A2	ITGA8	GXYLT2	FGF2	CRYBB1	ITGA5	CCND1	EGR2	IGLV5-39	GPC1	ITIH3	ECM1	PDLIM5	HSPG2	CCN5	HSD17B14	PCDHGA12	NECAB3	CHGB	MYL3	KRT13	DTNA	HIC1	DMD	FOLR2	TSC22D3	SPDL1	NUP210	XRCC1	PIAS4	MB	PAX2	RBBP8NL	HOMEZ	SNUPN	EFNA1	HSP90AA1	ST14	ZNF268	ECE1	NSMCE4A	ENPP5	KLF4	RPA1	CDC123	BAZ1A	DNAJC12	PDS5B	CACNA1H	TSR1	GATB	NSMCE3	UBAP2	USP43	MITD1	HGF	PRPS2	DHX40	GRB7	ACAT2	SMARCA5	TADA2B	IGKV1-37;IGKV1D-37	SMC3	EXOSC10	CDY1B	YBEY	FIZ1	HOMER2	CENPU	HAUS6	RAD1	RBBP4	NCBP1	C2orf72	PDS5A	VPS13A	UPF3B	MTG2	RAD21L1	SMC1A	GEMIN8	HPRT1	ORC3	IQGAP3	PPP2R1B	RCC2	GON4L	CRIPT	NFATC2IP	RAC3	PHF6	EXOSC5	SIGIRR	KDM1A	TMCO1	OTUD5	TCEANC2	PMS2	CARNMT1	RNGTT	DEK	FHIP1A	HMGN5	PHACTR4	RNASEH1	MYB	DNMT3A	KCP	SMN2	FBP2	IFT52	KDM1B	HYDIN	KDM3A	PLPP2	PPAT	OTOG	POLE3	PRKDC	ATAD5	SULT2B1	SMCHD1	S100A2	CTR9	BBX	BLTP1	CTDSPL2	TMEM238	CITED4	TTC39B	B4GALT5	TFAP4	AK6	GRHL2	DTX2	ZNF629	CXCL1	ERCC6	GKAP1	GLMN	CHN1	DCK	ATXN7	TOE1	SURF2	CLN6	B4GALNT2	KAT2B	MOGAT2	IFITM1	CCNL1	THOC2	LIN9	RB1CC1	ACTMAP	EMC9	KLHDC4	TACC3	TBC1D21	GSTCD	PMF1	CERS2	SDHAF2	NAA40	SEMA4D	ANKRD52	DXO	RLF	EAF1	FANCI	H1-3	RAB3IP	KIFBP	ECD	GPN2	HERC5	KAT2A	IPO11	SSRP1	POLA1	ANKZF1	ZNF536	MYORG	CHST6	NOA1	MBD4	SCAP	MTHFD1L	ASNS	SLBP	CYP11A1	BCL2L11	ST6GAL1	PPP1R14C	IDH2	C5orf22	DHTKD1	RIF1	TMPO	BCL7A	NSL1	PRMT6	SLC24A1	PHLDA2	NVL	CSE1L	WNK2	MAP7	PLK1	SAAL1	GNLY	CXCL17	ERAL1	CHUK	PARP1	KRT71	UHRF2	CHD1	H1-5	PROSER1	RIMBP2	CRYM	OXCT1	MKI67	TMEM41A	IGF2BP3	TOP1	PSIP1	HMGB2	KLHL14	POLR3K	LNX1	APOBEC3B	GGH	PSPH	ING4	SMC5	TTK	ZNF24	CTSV	STRBP	USP28	HPDL	DTYMK	IGF2BP1	CHST5	CADM4	SLC16A3	CIP2A	ZBTB7B	CDKN1A	SHMT2	KNTC1	TG	ELF3	GPATCH11	GMPS	CRYBG1	CD96	F3	CDT1	CBX5	PHGDH	ITPRIPL2	FCGBP	INTS7	MED23	ASS1	PHF12	KIF23	PARD6A	ORC5	NPM2	SUPT16H	IPO9	TACSTD2	CDX2	POLE2	NSD2	MASTL	MDC1	PDCD7	MTHFD2	ARHGAP5	CHEK2	SLC7A5	AGTPBP1	MTHFD1	PATZ1	KATNIP	ALCAM	EEF1AKMT4	RRM2	CMSS1	FAM133B	TOP3A	UBR7	TUBE1	CDK4	POLE4	SMOC1	CELSR2	DYNLT2B	INCENP	SAP30	CALML5	PXMP2	AURKA	ULBP2	CASP2	PIGX	PRR36	PEG10	ANLN	DSN1	PAFAH1B3	RFX3	ESPN	SLC1A4	CA9	CBX2	RNF168	NUSAP1	TRAF4	DDB2	MUC16	EED	GNE	PM20D2	ERBB3	GGTLC1	TMEM9	CHAF1A	SMPDL3B	MLF1	NCAPG2	CDK2	PRODH	MCMBP	SIX4	RBBP7	POLD2	RFC1	PLEKHS1	ERCC6L	CLDN4	ECT2	MTMR4	POLE	REPIN1	CDCP1	IGLV3-21	ADAMDEC1	TFRC	HIRIP3	SERPINB3	MAD2L1	VRK1	MPZL2	DNAJC9	COCH	BSPRY	GRPEL2	CGAS	PTPRD	TIFA	SMC2	SLC7A1	STMN2	SLFN11	KRT17	SERPINB4	FOXA1	EPCAM	CA12	IRF7	RAD54L2	SLC34A2	KIF20A	TNFSF10	ZNF273	HMCES	HMGB3	ADGRA3	DNMT1	IDO1	SMC4	RAD51C	IMPA2	MSH2	SUZ12	HAUS4	ARG2	BRCA1	FIRRM	POLD1	KIF11	EBP	DYNC2I2	CLDN7	RAD51AP1	AFF1	FAM83D	ALOX15	SHMT1	SLC1A5	DLGAP5	DUT	WEE1	MIS12	POLD3	NCAPG	HBG2	AUTS2	RFC5	STMN1	H1-1	TCEA3	NCAPH2	KLHDC7B	PITX1	ACTR6	SIVA1	CD320	PTPN21	MGME1	ATAD2	VWA5B2	BUB1B	ELAPOR1	SLC27A2	SPC24	PSAT1	ASRGL1	CCNB1	TIPIN	CDC20	RFC2	MUC4	NASP	RFC3	SASS6	DSCC1	AURKB	CENPX	TONSL	RFC4	UNG	UBE2S	KIF4A	PRIM1	SKA3	PRIM2	ARID3B	FEN1	BIRC5	DHCR24	RMI2	HAUS7	PRC1	SPIN4	CDCA5	KIF4B	WFDC2	DHFR	TRIP13	PTPRF	CKS1B	CLDN3	MSH6	ASF1B	KPNA2	RRM1	TPX2	YBX2	CDCA8	TFAP2B	ZWINT	UBE2C	EHF	AQP5	ZWILCH	NCAPD2	CHAF1B	GMNN	PCNA	RACGAP1	CHTF18	DDX12P	SEPTIN3	RARRES1	TOP2A	CDK1	HAT1	POLA2	WRAP73	KIF22	CHTF8	WDR76	TK1	CKS2	LIG1	HELLS	KIFC1	CDCA3	GINS4	KIF2C	NCAPH	GINS2	MCM3	UBE2T	MCM5	MCM6	MCM4	GINS1	PCLAF	MCM7	PBK	MCM2	GINS3	UHRF1	CCNA2	CDKN2A	TYMS	CENPS	TIMELESS
train	fold5_a1_label1	1	8.07133	16.7448	8.55924	12.381	11.8038	9.09581	13.9871	9.93664	8.9497	9.63133	9.04917	14.9003	13.5552	10.8208	9.37572	14.6807	11.7879	10.6057	9.82307	17.0467	12.3615	10.1357	14.2817	15.7911	9.55471	15.9429	10.361	12.8083	11.3265	13.7917	11.1463	14.0355	9.73371	12.1036	11.7718	11.7653	9.94649	12.019	13.9642	12.8709	8.49467	10.9293	14.1753	12.7815	9.06211	10.6488	10.7872	10.2325	11.5245	11.7753	13.2833	11.6358	13.5138	13.3701	13.3021	10.2427	12.0277	12.8654	14.9649	11.4829	12.5231	11.5424	11.5641	12.6741	10.3916	9.77444	11.2518	13.851	10.0394	10.7628	16.6051	9.38411	10.8671	9.40955	15.2857	10.2279	12.9278	11.97	11.9412	12.4499	9.26763	13.5933	10.795	10.8202	9.23267	15.278	12.7082	10.5158	10.0303	11.8038	15.441	10.2819	10.1447	14.2996	8.1722	9.00799	10.9788	16.006	11.112	10.927	14.365	11.2541	11.9848	10.4998	10.7241	9.30927	12.7499	9.65211	10.9469	10.7886	13.1733	19.381	13.4254	15.2229	16.5492	11.6774	10.7104	11.7321	10.0021	14.8161	8.29005	11.6433	13.3435	11.7341	9.94649	14.5094	9.34465	10.7875	17.5893	12.9344	11.489	10.5508	14.6621	13.4294	11.6456	16.9903	18.5183	10.8342	11.5023	13.5034	17.4181	10.8682	17.1393	11.8881	8.62277	15.4891	13.3543	18.0295	14.8002	10.9484	12.6184	11.1684	14.8512	12.2873	10.5923	10.884	12.8586	14.869	12.156	11.851	15.1858	17.5988	13.2367	13.7281	13.2239	17.4565	10.2932	8.95853	14.3098	11.0998	12.2962	12.6701	12.0262	12.8736	12.5648	9.65769	9.91034	11.5384	11.5308	14.0545	11.9826	12.2492	8.64123	15.0624	9.10062	8.01782	9.34814	11.9591	12.3803	11.5271	19.5283	13.4258	13.4324	10.6118	19.3329	14.0393	12.5749	9.37505	10.9713	12.708	9.86608	11.1925	13.3399	13.0906	12.5904	11.3129	13.6471	15.4035	10.9984	11.0383	9.87885	9.10001	10.3729	9.54285	12.5918	13.9817	11.2574	14.8351	9.87373	10.3493	11.7082	12.3179	13.7112	10.6406	10.9101	9.45602	13.4735	15.2355	12.4014	16.9096	8.93482	12.0165	9.73314	9.3949	15.64	11.4569	11.359	10.2738	10.9636	10.9224	10.1157	9.40008	9.93149	9.00015	9.73236	10.1857	13.6818	15.8816	11.5049	9.61175	13.2273	10.7434	10.6751	9.2716	13.4288	13.6836	13.0537	8.1507	11.134	16.0103	11.2608	16.184	13.3139	8.79468	9.06715	16.2114	18.4922	9.02916	11.7474	14.8006	11.0986	10.7653	9.12518	13.0071	9.11184	9.44449	8.41154	10.0059	10.6295	11.423	13.0141	12.2768	17.1539	10.8113	10.9824	11.1801	11.6681	9.15192	11.5799	11.3423	8.07779	10.9873	15.5763	9.54035	8.23323	12.7445	11.7748	13.645	11.0326	15.4956	12.1833	9.89	13.5399	11.2741	8.40958	10.3883	8.97311	8.71181	11.0208	9.53172	13.2274	11.7551	10.2816	13.7105	12.2482	9.44626	9.68225	10.376	8.02031	11.0409	8.78625	13.4698	12.8653	12.0067	16.1246	17.6832	12.2373	11.4999	14.3052	11.5406	10.5723	14.7272	12.3681	8.72373	10.4458	10.5215	8.53388	11.0258	7.51806	15.081	9.63846	13.4034	10.1657	19.795	9.19815	14.3335	9.94136	15.9209	10.8064	14.6697	15.4091	10.427	10.6104	12.5668	10.5686	13.4765	12.8072	11.698	12.8313	8.72363	7.95225	12.4504	14.7823	10.6757	11.0727	11.6659	11.5856	9.305	11.4208	12.7607	13.6007	10.5738	16.7786	16.4915	16.7723	8.34079	8.4718	9.50584	9.38154	10.484	15.118	12.7199	12.7087	9.59374	11.2126	11.4076	18.5262	13.3178	10.9259	9.88118	10.2482	9.07828	8.19603	12.1194	9.16543	15.205	11.9411	11.3152	12.6386	11.6808	8.35858	10.0361	15.7276	18.0794	9.68473	9.81835	10.3279	10.5324	11.1908	15.0312	11.247	12.0791	12.3367	11.8503	9.10136	7.99326	9.50304	8.9475	12.2642	9.80143	8.82241	13.0799	9.01464	10.2517	13.9996	9.4963	11.8466	8.51423	12.1007	9.69068	8.47256	11.3857	12.4284	11.2783	10.507	10.7241	9.04119	7.79413	9.60557	12.0151	12.5262	10.469	10.1077	10.6992	12.7561	11.4249	7.70455	9.59105	9.06269	10.4218	10.8957	10.3239	10.2095	9.19189	12.3255	15.7947	9.5613	12.9056	10.754	11.1064	8.54507	13.8725	15.4929	11.6494	7.57928	11.42	9.44505	12.8463	9.44832	9.2783	10.2552	12.2764	12.7967	13.4028	13.2202	16.4715	10.7499	8.86187	8.49788	8.16949	9.09087	8.40536	16.4592	9.18637	10.6362	10.1361	12.9468	10.9898	7.3506	10.582	11.4025	12.8189	8.8492	6.23055	7.73445	7.53747	8.57096	9.6196	14.266	10.275	7.33908	9.82282	8.77966	7.73835	7.73218	11.6646	9.84697	8.62847	8.51516	9.44989	8.43845	9.39286	10.09	9.95781	9.84077	8.27091	8.07672	11.3408	11.5058	6.83587	9.03405	13.0445	11.6295	7.4322	7.32549	10.3804	9.36976	9.42336	9.46742	8.63508	8.48809	6.75539	9.30035	8.97513	12.1009	11.4124	7.48369	9.88342	9.34603	8.47174	7.2736	10.3644	11.1087	9.86361	12.9676	7.31392	8.18643	8.30182	11.9964	7.27463	11.1224	10.2543	9.85109	10.055	10.5096	9.45968	10.3771	10.1374	8.00108	6.99664	8.62493	8.85549	8.92372	12.9379	8.77546	10.2187	9.51547	8.45797	7.76568	9.00968	8.07667	9.70094	11.3363	7.85003	8.41567	10.3995	8.45045	7.81242	11.346	8.56711	10.6486	13.3149	6.61895	11.9899	10.9339	14.2356	9.94675	6.63042	8.00143	9.97866	9.65761	7.62345	8.4291	8.11368	7.86936	10.5445	10.0549	9.8446	7.6654	10.3448	9.00277	9.23198	9.66371	8.4336	11.3604	7.54776	10.0971	9.45093	7.4888	9.04876	7.24189	8.58396	11.4478	7.2821	8.88352	8.67169	8.95167	7.81632	8.3435	8.03665	8.60149	8.71759	7.5502	10.5175	8.79517	8.78961	9.51461	8.12673	10.0533	9.35901	8.23793	7.8233	7.31929	12.3685	10.4616	10.3494	9.02252	7.98809	8.95806	7.65687	9.09023	11.8095	13.0884	9.66173	7.61454	9.51714	7.27949	7.13037	7.72972	10.267	10.4769	9.03917	7.11845	10.9726	9.67243	9.23502	8.7387	13.1105	9.88922	9.90303	10.3046	12.09	8.56172	11.2445	8.06498	6.6099	8.83286	7.49396	12.6952	7.76388	11.295	7.90802	10.2539	8.20519	8.11418	7.85818	8.20156	12.6255	11.1504	9.67516	9.00438	14.5242	7.86073	12.9958	9.17098	11.9954	10.1722	7.31433	11.5617	12.2914	11.2574	12.8225	8.3797	7.70121	7.29742	7.44837	12.603	11.6735	7.55122	9.09455	7.27262	8.93351	7.83226	9.90433	9.24071	7.28991	12.2009	7.91413	6.90291	9.47623	10.3477	9.59404	9.83636	9.58263	11.8799	7.15802	9.15141	9.39671	8.0575	13.0087	11.2599	7.78413	9.75673	8.06112	11.3092	12.9658	11.4838	10.167	10.7191	8.25271	12.4249	8.18465	7.55595	7.61123	7.63247	7.28105	10.0424	11.3546	12.4521	9.79824	7.26277	7.36163	7.12313	10.6704	7.12888	10.2517	11.7189	7.34767	8.9087	14.0166	13.5549	8.50337	7.66753	11.0741	8.45269	14.8477	9.17268	7.56305	8.47996	10.2711	6.99683	11.9577	9.8874	10.2965	8.10981	7.1417	8.46654	7.55886	11.3439	9.39813	7.96826	10.022	8.75429	7.93539	8.06922	8.13275	8.24608	9.90068	14.1445	8.54885	8.73468	8.65332	9.5777	8.73032	7.57163	9.0407	7.33877	9.60435	11.057	9.38571	10.5218	9.84229	8.92285	12.137	8.82579	7.2698	11.4338	7.50213	7.36595	11.0042	11.997	10.885	6.88854	11.0151	9.81671	8.8084	8.68823	7.56693	8.68324	8.05135	9.42293	7.63243	8.00822	9.73814	9.52492	8.48768	10.8554	10.3825	14.9883	8.14722	9.12012	9.2491	11.0969	8.01449	8.73714	8.03276	7.43719	9.13439	8.23769	10.0479	7.87873	13.4494	7.8981	16.4264	15.1899	13.5488	9.6529	9.4326	12.3886	7.64387	8.21262	7.66895	14.3821	8.68589	8.82484	14.2514	8.7034	9.90397	9.95599	7.3307	7.03963	10.4185	9.54657	8.25554	8.32716	6.99563	7.98407	7.64401	9.87354	8.18588	9.0385	7.64348	7.29103	7.1749	9.1291	8.01556	8.24054	10.9269	9.89991	7.83838	11.7219	8.80593	7.48845	8.29607	7.22554	9.01385	10.3256	10.7266	13.2925	10.3851	9.25131	7.34937	9.41342	7.74751	9.25338	7.66794	8.8888	7.05469	8.24386	8.69928	7.92047	8.06301	10.0454	8.70346	8.24579	9.92325	10.4907	7.01728	7.73443	7.7629	9.74934	11.8611	12.6847	8.46215	7.55826	7.22549	7.33835	9.52266	7.98775	10.3415	8.51501	7.69357	9.74825	8.33797	7.31664	8.59866	11.4737	12.3092	7.00282	9.59408	9.00911	6.72208	7.5336	8.08477	7.61265	6.91118	10.9406	9.4784	7.77508	9.90822	8.26479	9.12362	10.4127	10.566	10.2547	9.10525	7.33119	6.43886	7.59441	7.18303	7.81479	9.04124	8.41353	8.96401	8.16467	7.56641	7.75684	8.73476	13.908	8.37978	7.50785	6.87971	7.31861	10.2196	7.47426	11.367	9.11228	8.44739	10.5994	7.52786	7.25787	7.2402	8.42415	8.61417	9.86927	6.93244	8.16856	8.16793	8.76202	7.4382	7.81449	8.05198	10.3207	8.6548	10.6157	10.3187	9.31724	7.1934	8.75798	11.323	7.48462	10.58	8.44869	8.61592	7.64789	10.9466	7.69765	7.18387	10.9882
train	fold5_a2_label1	1	8.69708	9.22752	8.1542	9.38254	10.5493	8.66007	12.0116	10.2042	8.01168	13.5361	15.7251	14.7724	13.8619	9.39342	6.50875	11.9425	8.03144	9.27518	9.09562	14.3467	7.8493	7.59607	10.8884	13.8372	9.89349	11.4475	7.14974	10.8414	9.17728	11.6909	6.56457	11.8293	10.4822	11.5128	9.63618	8.70158	7.95164	8.38708	12.7433	9.96107	7.77387	6.92545	11.7579	13.0673	9.11081	10.1766	8.91543	9.59989	13.3726	10.49	15.322	11.697	11.2838	12.4179	10.814	8.91854	10.6046	11.5449	13.5764	10.4253	9.372	8.78376	8.35936	11.3452	13.5699	7.8423	9.51891	11.7492	10.309	9.30673	15.487	6.85403	7.53702	6.47753	13.4569	10.148	10.6575	10.2824	9.60265	11.8137	7.52207	11.6834	8.91479	8.88408	10.8017	12.5922	8.76963	6.85227	9.55481	11.5363	13.6638	9.84359	8.17944	12.9366	11.058	6.35861	8.04225	14.228	9.96303	9.00752	8.84121	6.41544	10.0963	8.57454	8.19155	8.19208	8.941	9.16076	9.51428	6.07221	10.0617	17.3922	11.6813	13.9907	14.0644	9.92694	9.45781	9.62704	7.32812	13.4522	8.4372	11.0142	12.7758	9.95633	10.1906	12.8874	7.69751	10.508	16.0342	11.1188	9.5487	8.91658	13.5968	11.6458	10.1624	15.4198	15.9647	9.11195	11.9842	11.0548	15.0958	8.62894	15.4331	7.95647	8.25631	13.775	11.5908	16.6912	13.4543	7.84811	13.7027	10.1112	12.6303	10.7267	8.81646	10.068	12.4953	12.4816	10.9167	10.8034	13.4086	16.1761	11.3882	11.8864	12.1092	16.2527	10.1297	8.63783	11.5347	8.20495	11.6845	11.1491	10.3735	11.9238	10.9245	7.47666	9.48774	9.94439	9.72589	12.3356	9.60677	11.2241	6.92663	14.4991	9.66204	9.37058	9.3502	12.5264	8.85902	7.95689	17.8457	11.9253	12.3793	9.30465	17.8012	12.0283	11.4614	7.29236	9.95548	11.6689	8.11874	12.2538	11.556	10.2723	11.2238	9.83193	11.259	14.9639	10.494	9.03665	9.72452	7.89481	9.48478	7.82037	11.9059	13.0816	9.82909	13.7524	9.60304	9.17568	10.4331	10.6531	12.5043	8.91101	9.33764	9.93181	12.3254	14.2786	12.1612	15.4084	7.56279	8.71875	6.86329	9.85118	14.5498	8.27669	9.14563	6.36762	8.55335	10.3797	9.07149	8.33601	8.75555	10.3234	8.08711	7.54273	11.4796	15.2345	10.1015	6.95346	10.3742	10.0593	10.4639	6.81023	11.8994	12.8526	11.6715	7.71186	6.80277	14.2518	10.847	16.314	11.6906	7.42971	8.05529	15.2444	17.5138	8.30367	10.4107	13.8009	9.38645	10.7004	6.56521	11.2689	7.17436	8.77479	7.46434	10.1706	7.88429	9.39804	11.2781	10.8593	17.0534	8.47976	10.1847	10.1261	10.1133	7.21208	13.591	9.59448	9.67339	10.1071	13.6817	8.28009	6.39353	11.5223	8.6439	12.5882	9.29423	13.9464	10.4173	9.14646	11.4042	9.92274	6.51402	11.7711	7.39869	8.22744	11.0707	11.0504	12.3543	10.1473	8.67655	12.5935	10.1412	12.0006	7.62246	9.74143	7.26014	10.2577	8.82348	10.0046	11.8267	10.6955	14.7165	17.159	12.6261	9.92077	12.7719	10.2117	8.87027	13.6033	11.5798	7.35036	8.07722	9.16163	9.06034	9.54646	7.59342	13.2312	7.31319	12.0037	9.25639	18.9695	7.57439	12.8425	8.49719	14.5752	10.7089	13.8288	14.6175	10.1107	9.56904	11.3806	8.41745	12.6119	12.1778	10.09	10.5396	8.35827	7.96581	11.7714	12.7129	9.4844	8.86997	12.6865	10.1881	7.37801	10.4037	11.6189	12.3371	10.226	12.6225	15.03	16.0336	7.28054	7.6197	11.624	8.91881	7.51097	13.9737	11.6656	11.7009	7.90898	9.1003	9.49708	17.2	12.5116	11.1533	8.39113	9.84262	7.22348	7.28058	11.8823	7.74664	13.0173	10.5949	10.2421	11.5169	10.2145	6.88042	9.41185	14.1403	17.0548	8.86689	7.10386	9.00795	10.2235	12.4983	14.9001	9.8981	10.2952	11.3561	10.9747	9.89207	8.07522	9.27389	8.39214	10.89	9.64047	7.59331	11.6792	8.63114	9.66854	13.571	7.08177	10.576	6.56686	10.5973	6.66311	6.89539	10.3746	11.6102	10.6917	10.1947	9.91579	9.07011	6.7618	8.5848	10.8178	11.2299	9.64567	8.58698	8.71047	11.4328	10.5104	7.09142	8.18036	8.84066	9.07575	9.82335	10.4208	10.5919	7.5994	11.7701	15.1083	7.89009	11.3997	10.4321	10.8031	6.77305	8.28093	13.8774	10.8677	6.66309	10.13	9.49507	11.2287	11.1108	8.02875	10.3929	10.4999	10.6124	11.9341	12.1369	15.183	8.58094	8.08831	6.75165	7.96644	8.58593	8.69097	13.5778	6.58771	7.58368	9.15854	12.7466	9.87502	7.23958	10.8745	11.6921	12.9153	8.78591	9.88678	8.03623	7.47083	9.0005	6.60905	14.6787	10.4362	7.95349	10.8817	9.4471	6.90647	7.25521	11.8846	11.1003	9.14901	6.63957	9.86984	8.16824	10.6698	10.4422	10.6858	10.1616	9.54438	9.63918	11.2928	12.0385	6.96078	10.2207	13.4091	12.2125	7.86013	6.52719	10.7337	9.98303	9.40738	11.2014	7.74501	6.95971	9.15081	9.67501	10.2025	12.5553	12.157	8.839	10.4082	9.71037	8.48594	7.57233	11.1405	11.8376	10.4588	13.4517	8.13874	8.02921	9.04137	12.4384	7.41784	12.0222	11.2578	7.55876	10.2957	11.4945	9.73968	11.0128	10.9012	7.92497	7.97336	9.99074	9.39701	9.79498	13.4516	8.026	9.33138	9.76789	9.48716	8.80908	9.17544	7.27698	10.5459	13.0041	8.85249	8.29917	9.50165	8.18917	6.8064	13.0054	7.12492	11.6925	13.0078	8.19437	13.2069	11.4785	7.11127	10.4499	8.34112	9.42775	10.2626	10.8526	9.0773	7.20517	9.08061	7.79492	10.314	11.3353	12.3338	7.7169	9.46221	10.1291	10.1784	10.4814	10.3432	11.8271	8.39549	11.4083	10.1381	8.79524	9.64796	6.08627	6.34179	12.0323	8.91347	9.97541	8.63042	6.82735	9.70876	9.78367	7.79281	9.35765	7.67901	7.99201	11.0601	10.5897	9.96902	10.5343	8.09001	5.85216	8.95771	8.29245	8.6409	8.14153	14.3545	13.405	10.3344	8.72919	8.03385	7.02528	8.94109	8.92365	12.4393	13.098	10.4168	7.45479	9.89025	6.63892	8.02639	8.77746	11.8202	10.4202	10.0442	8.11569	11.8564	9.38254	10.3773	8.67107	14.2474	10.8535	11.3657	11.0539	12.5044	9.65835	10.6883	8.01045	6.23138	9.98289	9.20208	13.3809	9.23417	12.9084	8.47788	11.3335	9.94448	7.48722	7.66431	7.452	13.7893	11.6996	9.16231	9.21618	15.8428	8.52663	10.6368	8.2812	12.7563	10.9368	7.17379	11.5297	13.7377	11.7473	13.8998	7.41599	10.3199	9.06512	9.39169	13.9174	13.0463	10.5306	9.42975	8.68299	6.99094	6.94037	10.9949	10.5532	9.22008	13.0295	7.01071	6.87507	10.4515	10.6698	6.80823	11.3343	10.2349	12.6365	8.05967	8.67428	8.26025	9.37511	13.6278	12.291	7.87592	7.09044	7.97255	11.4082	13.08	12.0325	8.63423	11.9256	8.14956	13.7642	9.48682	8.5894	8.35513	7.84593	7.61762	10.5483	11.3417	13.428	12.0112	6.60984	8.09035	8.9513	12.065	8.79367	12.3643	10.1757	9.22615	10.7877	12.8733	13.7101	7.55597	6.03806	10.1697	9.86857	15.976	9.96378	7.66383	9.04698	10.4945	8.09159	11.7277	10.5047	9.86183	8.60953	9.28475	9.06008	8.39295	15.4038	12.237	9.09049	10.5582	9.37813	11.595	7.85565	8.07591	9.63862	10.6231	14.362	6.79691	7.83383	9.89561	6.65542	8.14536	7.8259	9.10756	8.33154	9.50132	9.99458	10.124	10.5151	10.6046	10.0816	11.7637	9.67383	7.93499	11.1308	7.21009	6.9838	11.3654	12.6357	11.297	6.92829	12.0007	10.5246	9.26677	8.55779	7.13951	9.39809	8.53689	9.99172	8.90308	9.03941	9.80842	9.38008	10.375	11.7792	10.9587	14.3468	9.34906	10.0189	8.62318	11.804	6.44533	9.52098	7.05819	9.72186	10.4721	10.2795	12.0337	9.40896	14.6744	8.79382	14.2449	14.1549	11.7221	10.7476	7.65436	12.0998	10.1751	8.46846	7.4957	14.0218	8.82803	9.66251	14.9184	10.7349	10.6339	10.2665	8.41465	7.85105	10.3966	10.2397	9.53301	9.47343	7.01459	7.93876	9.1868	10.3544	8.5533	10.0587	7.03067	7.43436	7.69753	11.3762	9.0878	7.36927	10.6744	11.0679	8.26053	13.0468	9.01998	9.26238	9.44869	8.62272	8.79152	12.2984	11.3181	14.5713	10.6884	10.9794	7.23837	8.34763	9.5151	9.96972	9.323	9.9238	6.94702	9.44582	8.92132	6.17734	9.66521	8.62846	8.67544	9.84925	12.1159	10.7505	7.34389	8.10799	7.92894	10.5626	8.51043	14.1551	9.37124	8.97917	6.64431	8.6196	10.8549	6.96858	11.228	7.91001	9.87873	12.6949	9.7402	8.69511	9.9193	14.2164	13.5534	8.71158	11.9081	9.55063	9.84867	8.39441	9.63764	9.62124	7.8503	7.927	10.4679	8.39428	11.3312	10.2311	8.36509	11.0708	11.3854	12.6759	9.94059	8.51075	8.55045	9.75136	10.8597	9.25569	11.1781	9.58167	7.26837	8.17654	9.20735	8.82729	10.0537	15.2219	9.78434	8.75812	7.76131	8.90972	11.912	9.85542	12.8699	10.566	9.62658	12.0117	8.96866	8.84936	7.53501	9.09369	10.8268	12.0451	9.74676	9.28238	12.3707	10.4158	9.99734	10.4424	11.2883	12.2601	10.8449	12.5506	11.9633	11.2158	9.67739	11.0668	13.4229	9.17893	12.6547	11.0713	10.2824	6.58762	11.191	10.2743	10.8613	13.1655
train	fold5_a3_label1	1	13.5918	17.6547	13.0094	12.4449	12.541	9.82957	14.1755	10.8884	11.4993	11.939	11.0112	15.457	14.025	11.0579	11.1763	13.9301	12.3831	12.3635	10.8114	17.0222	12.3502	10.4863	13.8271	15.4696	9.9589	15.35	12.2589	13.0661	12.1312	13.3891	10.9317	14.3545	9.57382	12.694	11.9653	12.0686	9.60622	12.117	13.9582	12.6241	9.46799	10.3192	14.109	15.0131	9.76652	10.8271	10.8844	8.86125	10.5533	10.6494	14.6485	8.80133	13.9386	13.1377	12.7711	10.235	12.6763	12.7225	14.7021	12.1941	12.9405	11.3091	10.9633	13.1774	11.4896	11.2781	11.3026	13.3535	10.9963	10.8629	16.2629	10.1836	11.6567	9.29947	15.6117	10.0846	12.4947	12.2129	12.9763	11.6585	10.4837	13.5536	11.0953	9.93659	10.0945	15.2881	11.9823	10.9923	9.27828	11.5308	15.4165	11.3386	9.73694	14.2491	13.292	9.2718	10.4123	16.091	11.2504	10.9325	13.4756	9.50549	11.407	10.3534	11.1077	10.9574	11.0715	10.6331	11.4902	9.67978	13.1442	18.8908	13.1286	15.761	15.9138	11.1113	10.2529	11.2102	9.64717	14.1868	8.44242	11.4078	13.1486	11.9019	11.4066	14.7582	9.26595	10.534	17.4523	12.3572	11.2377	11.2358	14.876	13.767	12.0317	16.6493	18.0915	10.9366	10.4594	13.0995	17.3612	10.6659	16.9172	14.5174	9.44423	15.191	13.3651	18.1184	14.441	10.886	14.1592	12.3028	14.6873	12.0163	10.7913	10.8673	13.5121	15.6064	12.3958	12.638	14.7602	16.7591	13.1342	13.5995	12.0528	17.5902	10.6134	9.6234	14.2024	11.505	12.4182	12.4542	12.2629	13.4118	12.5897	10.34	10.8514	10.8527	11.4235	13.6289	12.573	11.756	8.80519	15.2444	10.9255	9.50335	9.79084	12.6851	12.9002	11.8659	18.9513	13.1191	13.4713	10.8725	19.1309	13.6814	12.4	9.09768	10.9554	12.4445	9.40732	12.363	13.23	12.6236	12.5018	11.2006	13.0575	15.8941	12.5671	10.4476	9.95545	9.26659	9.07951	9.44909	12.4519	13.8103	11.1609	14.5448	11.3679	9.7808	10.4899	11.9714	13.5259	9.13714	10.6852	9.8746	13.5405	15.5633	13.3975	16.9065	9.67422	11.296	9.07401	9.59261	15.4462	11.2339	10.5168	9.73704	10.9356	11.0466	10.6514	9.84222	9.54946	12.3126	9.35871	10.4785	13.3025	15.9393	11.3652	10.2865	12.7623	10.7802	11.4182	9.40403	13.325	13.8343	13.0905	9.10531	11.0065	16.2467	10.8151	15.7945	13.2429	8.76638	9.64586	16.0141	18.4378	8.02135	11.6835	15.1312	10.9109	11.3313	8.40411	13.0736	9.16429	10.2295	8.28552	9.83211	10.6246	11.1272	13.1698	12.8233	16.9164	10.1732	11.4888	11.3664	11.457	9.03289	12.1519	10.8748	9.54451	11.1954	15.2798	9.31312	8.79165	13.074	12.5658	13.1024	11.5397	14.5135	11.7304	10.164	13.6005	11.3031	9.78829	10.1272	9.39312	9.2568	12.2543	11.9542	13.6178	11.7354	10.2716	13.7252	11.6481	11.1373	10.0167	10.4746	9.62714	10.907	8.40267	12.6098	12.931	11.8688	15.3698	17.5405	12.7531	11.7891	13.6239	11.4234	10.5677	14.0564	12.538	10.0297	9.99858	10.2881	8.45993	10.9275	7.78531	14.7584	7.84744	13.4349	10.3175	19.3891	9.88395	14.0399	9.4245	15.7179	10.6051	14.4714	15.5001	9.55902	10.7569	12.4905	9.91245	13.6136	12.9617	11.8354	12.7747	9.47671	9.33276	12.0252	14.4969	10.6177	11.4277	11.6845	11.4434	8.79445	11.3045	13.0482	13.4121	10.8879	17.0328	16.4178	16.4961	9.88121	8.83938	9.70482	9.65036	9.48393	15.4356	12.6363	12.5572	9.31903	11.1947	11.0541	18.1113	13.2064	12.3364	9.58262	10.5539	9.78891	8.01809	12.26	8.79923	15.6662	12.1582	11.2229	12.434	12.0472	10.2201	9.93885	15.3102	17.9754	9.79337	10.7942	10.9611	10.5949	11.9149	15.0075	10.836	11.3016	11.9054	10.4814	10.0039	8.89643	9.03153	8.86185	12.3001	8.85783	9.13452	13.076	9.13191	10.5689	13.3182	9.4997	12.1193	8.29461	11.6095	10.4175	8.72168	11.2037	12.1758	11.3774	10.1359	10.0693	9.24418	8.20205	9.91522	11.2787	12.3794	9.40344	10.1725	10.4071	13.0448	11.32	8.50126	9.78659	8.63039	11.165	10.4788	10.5284	9.38098	8.8306	13.0044	15.886	9.28534	12.6569	11.195	10.9278	8.66722	11.033	14.9048	12.3326	8.12725	11.9936	9.55211	12.302	8.72249	9.46506	9.47669	12.5491	12.4169	13.4106	12.9609	16.274	10.8491	8.86785	8.23762	8.52237	10.3613	8.33041	16.3506	9.2437	10.9872	10.3109	12.956	11.1478	7.37979	10.6546	11.619	12.0197	9.03013	7.15376	8.27171	7.73271	8.39186	10.5145	13.8598	10.2641	7.91336	9.96741	9.38515	8.24517	9.13593	11.8057	10.0264	8.77957	8.68092	9.2203	9.21554	9.70258	9.57541	10.256	10.1231	8.29078	8.57679	10.8974	11.838	7.5374	9.61516	13.364	11.5896	7.83715	7.52125	10.6219	9.78278	9.25056	9.41508	9.05532	7.93861	7.84338	8.61831	9.75672	12.4463	11.5673	7.98511	10.0675	8.55771	8.22235	7.47355	10.4842	11.4035	9.81733	13.0003	7.79333	8.40131	8.20713	12.3071	7.6081	11.0931	10.7807	8.54597	10.4562	10.9211	9.33004	10.5788	9.08435	7.33585	7.80579	9.10121	8.85019	8.97597	12.9078	8.69021	10.3452	9.77162	8.57669	7.46014	8.61583	7.12857	10.0389	10.8305	7.87007	8.25915	9.20353	8.33825	7.80932	11.7802	8.67391	11.2921	13.2307	7.95959	11.6929	11.1886	12.9698	10.0767	8.11673	8.12399	10.1286	9.96919	8.51401	8.63427	8.28026	7.46229	10.9294	10.7478	9.29284	7.70191	8.77775	8.76157	10.2309	9.78398	8.09295	11.9528	7.98449	10.3239	9.25637	7.87802	8.60198	7.63565	7.56684	11.583	8.5527	9.38843	8.4654	8.92289	8.23068	8.43176	7.48349	8.15996	8.88515	7.61247	10.9845	9.39645	9.3509	10.1581	7.94906	8.98561	9.11188	8.11103	7.96267	8.15786	12.5271	11.8042	10.2147	8.39772	7.92745	11.2053	8.33334	8.97123	12.0475	10.0026	9.9448	7.43711	10.2396	8.47811	7.6226	8.36132	10.1928	10.5936	9.33431	7.45889	11.4494	9.41329	9.5472	8.94481	13.2325	10.0435	10.16	10.7105	12.3219	9.28733	10.8855	8.93727	8.77653	9.47183	8.52426	12.6959	7.75374	11.8805	7.58742	10.3311	7.51976	8.08265	7.87302	7.31244	12.9377	10.945	9.65294	9.39889	14.3837	7.65212	11.9408	10.3732	12.2499	10.2871	7.35997	11.9523	11.9232	11.2878	12.6181	7.62346	9.87057	7.96139	8.51846	12.208	12.4453	7.71682	8.89249	7.37909	8.65713	7.70974	10.1577	9.44759	7.25128	12.5311	7.94297	7.12572	9.40811	10.0487	9.92285	10.7603	9.79787	12.2058	8.07949	9.68036	9.27707	8.32153	13.051	11.2161	7.91505	8.93924	8.56656	11.382	13.6325	9.71231	12.6126	10.7	8.144	12.3955	8.01749	7.64692	7.29969	7.63141	7.50334	10.3002	11.3897	11.9407	11.7201	7.4577	7.58196	8.02655	11.1645	7.30583	11.6439	11.59	8.57239	9.4759	12.6147	13.9966	8.43893	7.77882	10.831	7.96932	15.0663	9.24306	8.27549	7.85388	10.2228	8.15112	12.0575	10.5458	9.21527	8.21135	7.74756	8.37985	7.13539	11.0497	9.88281	7.57057	9.54936	9.16991	8.56399	7.80479	7.42955	8.72047	9.87782	14.4382	7.48426	9.29806	7.78307	12.1883	7.98051	7.583	8.86044	7.96338	9.76012	10.3499	9.80008	10.7065	10.4697	8.92046	11.3247	8.1132	7.54215	11.0972	7.71766	7.02833	11.0126	11.1207	11.1072	7.55726	11.2444	10.405	9.07474	9.74406	8.48299	8.91724	7.95687	9.48892	8.68297	8.72441	9.22918	8.92986	10.3138	10.8961	10.5365	12.2056	8.65819	9.03808	8.48023	11.2058	7.95931	8.94504	7.96768	9.21796	9.39353	8.19355	11.4698	7.94629	13.6344	8.08321	15.2252	12.6127	13.9594	10.1647	8.53884	11.7774	8.24162	7.15456	7.95235	12.8804	8.18765	9.11393	13.8441	9.1912	10.2739	8.93605	7.77922	7.58113	10.0873	9.46107	8.6363	8.65382	7.41078	7.89769	7.90206	10.2982	8.47822	8.70304	7.86326	7.75766	7.65169	8.37897	8.04771	8.20613	11.2109	10.3982	8.10581	12.021	7.6463	7.82999	8.79406	7.42769	9.30329	10.5817	11.274	13.6134	10.0725	9.9193	7.50173	9.76008	8.16589	8.74837	8.37721	9.74751	6.95995	8.14062	8.54478	9.02618	8.06595	10.1265	8.16378	8.81016	10.5979	11.9899	7.70523	7.01053	7.03943	10.3033	11.8693	13.0385	8.65352	8.30938	7.23056	7.30904	9.57443	8.13385	10.7889	8.64985	8.29502	10.2797	8.46731	7.06119	9.19904	10.876	12.4548	8.07085	9.26797	9.05988	7.70691	7.84827	8.12512	7.88123	7.16856	11.2051	9.70074	7.85737	10.2348	8.87954	9.70227	10.6626	12.1234	10.8601	8.88951	7.22489	7.57483	8.57996	9.62469	7.23481	10.1626	8.28591	9.41336	7.52995	7.66616	8.42038	9.09098	14.1887	8.7801	8.64902	8.51589	7.12036	10.2196	8.43301	11.733	9.78775	9.13746	10.3705	7.69782	8.54479	7.5874	7.66588	8.88272	10.7515	8.0938	8.53468	12.0311	9.3663	8.05422	8.67553	9.4411	11.0011	9.26541	11.1732	10.9277	9.75862	8.26128	9.64297	12.0873	7.48845	11.2803	9.67794	9.27296	7.38702	11.0218	8.7366	9.56918	9.61871
train	fold5_a4_label1	1	7.09858	18.2815	11.6124	13.0331	14.7879	6.54068	14.6253	11.1418	13.7132	10.2897	9.93475	16.593	14.2462	11.8152	10.4354	13.5083	11.8593	12.4297	10.7392	17.0848	12.6536	12.4215	12.9013	16.311	9.95328	14.5348	11.5666	13.3825	11.9059	12.8728	10.3713	13.1903	10.3603	10.5764	10.7284	11.3923	10.8452	11.8327	14.92	12.127	11.6176	9.58576	13.8252	12.2619	11.8453	8.42253	11.4341	12.3366	12.8553	10.5254	13.2197	7.86078	11.8877	13.3284	13.7894	10.8629	10.9078	11.7843	14.0638	11.1243	11.901	10.6638	12.5296	12.4995	11.5577	7.36182	11.5697	14.3855	9.90723	10.7012	16.6529	10.7041	11.4786	9.93091	14.7955	10.1297	11.6403	11.7359	14.4301	14.2261	8.82134	12.8337	9.73116	12.2929	11.4528	15.0379	13.466	10.9399	7.80368	7.85332	14.7959	9.86834	8.56506	14.4901	17.8539	6.83545	11.6599	15.5337	9.79724	10.5101	9.8341	7.45905	12.5157	10.9258	7.64817	8.2104	12.7633	9.99803	11.1995	9.61273	13.0435	18.6047	13.4285	13.9775	16.7801	11.0208	10.5983	12.109	8.58053	13.7844	8.8915	11.5034	12.6531	11.0751	11.0101	13.6435	9.96614	10.1639	17.1352	12.4175	11.2138	9.00114	13.4206	12.9798	11.8145	18.1467	17.53	11.4001	9.99951	13.8672	17.0508	8.44927	17.4337	15.3095	8.87647	15.3854	9.14783	17.1953	14.1404	10.95	14.0158	11.3332	13.6465	11.2833	9.99936	10.2698	11.3993	15.5906	12.0876	11.4474	14.0413	17.8592	12.3894	13.3429	10.5005	17.1139	10.8381	8.39208	15.2155	11.6028	10.5922	11.6162	11.9923	12.9527	11.8423	9.81128	11.0893	10.9155	11.1288	13.1937	11.3044	11.7827	9.80116	13.8915	9.99511	11.6163	7.90657	12.6406	10.9638	12.215	18.337	13.1316	13.1142	10.1918	18.1031	13.6421	11.6792	8.96338	10.0144	11.9106	9.1261	12.8478	13.8826	12.435	12.1228	11.4754	14.2984	15.1501	11.7643	10.8491	10.3013	9.30093	11.5399	8.56143	11.7364	14.0365	9.45055	13.1491	10.6159	8.86571	12.174	12.2576	13.7311	11.2367	9.91735	9.65026	12.7313	15.2459	11.9807	16.5758	9.84395	7.20095	8.31938	9.75232	15.5045	7.67907	9.95402	10.9396	9.80811	9.53664	9.44854	9.13501	9.83535	8.56734	7.99706	11.335	13.5974	15.2657	12.2035	10.5779	12.4817	10.7083	10.2716	9.50562	12.3492	13.6133	11.699	7.90263	11.1488	16.0068	9.70546	17.0788	12.535	9.36851	6.24693	15.5284	18.2553	11.2409	10.845	13.9085	11.5554	12.5203	8.23289	11.9955	8.7596	9.52176	9.07403	10.1076	12.158	11.4475	12.39	12.2508	14.3601	10.8191	10.182	10.3865	10.166	8.62184	14.014	11.3905	9.67038	11.3028	15.2082	8.4041	9.34529	12.4388	11.9705	13.2603	11.0486	14.2549	10.6981	10.6538	13.2666	10.9916	9.47513	10.4029	8.62025	7.51153	12.9353	8.8781	12.7809	10.7182	11.3813	13.0805	11.5463	9.46399	7.60614	10.8317	8.51752	11.4102	7.5753	13.9694	11.8822	11.5156	14.9463	15.0261	12.6465	10.8767	13.0294	11.8349	10.4881	13.6424	11.3967	11.0912	11.3999	9.77358	10.7441	10.9481	7.36606	14.4834	7.96846	11.8893	9.32179	18.6692	7.09699	12.3696	11.3116	15.6025	10.4163	14.7048	15.037	11.0745	10.414	12.143	9.08382	12.8692	12.4419	10.7949	12.3987	9.97519	6.94437	12.1089	14.81	10.7719	9.86495	12.6814	10.2784	9.91359	12.2062	11.3717	12.4914	10.2126	17.6521	15.4889	16.3588	14.1127	7.46253	11.4924	8.2309	12.1403	14.5329	11.813	12.2116	7.5769	11.2993	9.83111	17.5897	13.2542	8.88779	8.58909	10.2563	8.54447	9.49092	11.3563	10.4505	15.2022	10.5457	10.9072	12.6723	11.5387	12.3442	7.36171	14.842	17.5762	9.95216	8.69362	9.99306	10.8167	11.3359	14.6131	11.1366	12.1356	12.5633	11.7013	11.3631	9.3926	7.82989	8.82431	11.5603	10.3923	7.46775	13.3796	8.53327	9.65899	13.6734	9.61181	12.91	8.06929	10.2104	10.4033	7.02193	11.2598	11.5122	10.823	10.0895	9.49775	8.41504	6.44133	7.64926	12.5015	11.2188	9.60244	9.21182	9.46049	13.3061	11.2882	9.04365	10.2858	10.9755	10.9445	11.0275	8.93857	10.7273	9.13691	12.3677	14.8721	9.64227	12.3168	10.1792	11.1988	8.39877	8.32375	14.8696	11.0767	8.26332	10.877	8.74508	12.1283	9.27713	9.45952	6.28879	11.6902	11.5595	13.5996	13.1584	15.8259	11.0338	9.39328	6.64626	8.85897	9.60116	7.04151	17.5962	8.20773	10.9751	9.48887	11.6596	10.1079	6.78723	10.1248	12.1048	13.3615	10.3292	6.17918	6.5275	7.02745	6.37701	10.2362	14.7744	11.096	7.45845	9.88399	9.43533	7.65239	9.27887	11.8125	10.3971	8.91622	7.88072	9.20239	5.99242	9.91306	9.40337	10.0701	9.46322	7.59207	9.10995	11.4751	12.0064	7.56909	8.02938	13.1675	11.7902	8.24401	6.75906	10.72	9.44671	10.3832	8.12026	9.37846	7.94468	8.16421	9.64778	7.42266	11.9436	12.0271	8.15267	10.2352	9.51358	8.57654	8.75697	10.7185	11.2619	9.55484	13.4079	7.03804	7.63306	9.01373	12.3542	7.12249	11.1592	10.4416	8.34854	10.843	10.9055	10.1628	10.4364	10.476	8.89042	7.0869	9.21703	8.62185	9.35416	13.2955	8.92189	9.10504	9.42269	7.80766	7.50865	9.43954	7.16137	9.79031	11.6504	8.05026	7.97693	10.4826	8.46847	6.38659	12.1212	9.09298	10.8503	12.9672	9.68947	13.9874	11.8929	14.6601	10.5735	7.16452	8.35179	9.95955	11.0693	7.48229	7.32648	9.57511	6.87104	11.3506	10.9943	12.2582	8.00755	10.7372	9.74709	8.87116	10.2976	9.20418	12.3593	7.60156	10.52	10.0816	7.26275	9.66396	7.89388	8.82857	12.0376	8.44351	9.59011	8.85451	8.02433	7.35077	8.96192	8.31239	8.26225	10.4565	8.31255	10.2431	9.43237	8.38926	10.4557	9.27655	11.6012	9.93088	6.71673	8.12958	6.54278	13.406	12.9513	10.9214	9.27748	8.81928	6.97604	6.83088	8.74498	11.8146	10.2366	9.55969	8.49061	7.93684	7.57114	6.8084	6.28638	11.4224	10.118	8.9873	8.35712	12.087	11.2927	10.5178	9.08451	13.1895	9.20714	10.5442	10.4882	11.9508	9.69631	10.9968	10.2659	6.51839	9.71655	7.7087	12.9642	8.50057	11.7105	8.40396	10.4625	9.52758	7.98149	8.25017	8.56125	12.6272	12.6195	9.659	9.08472	15.3912	8.69662	13.8258	10.0021	11.9591	10.0803	6.73285	13.0359	13.2628	10.7839	13.3713	6.32329	8.65349	9.22208	10.2781	12.53	12.4246	6.52342	9.2201	7.83494	8.67201	7.27952	9.74968	9.25334	9.58799	12.9457	7.19989	6.95642	8.26554	11.2576	7.31609	11.1906	9.9714	11.9401	9.24451	8.84641	9.88806	7.93296	13.2375	11.1634	6.64109	8.93518	7.53072	10.7496	12.8012	6.67049	10.8726	9.48308	8.31922	12.3758	7.61012	7.51488	6.53322	8.91417	7.22495	10.3622	11.3169	12.9021	6.26053	6.8873	7.35077	8.55529	10.5319	6.31132	11.5178	12.0802	7.18494	7.60606	14.7041	13.4231	6.49722	8.20333	10.2555	8.87139	15.8046	9.17013	9.51498	9.69062	10.5506	5.99505	11.4011	9.41955	6.65964	9.39853	6.73142	8.13479	8.29769	10.0073	12.6344	8.93488	10.3784	8.74745	7.6108	7.49974	8.46788	9.0085	9.64631	14.4234	7.41674	10.3627	7.40992	7.28225	7.36078	7.41405	8.87437	8.90878	10.2079	10.519	10.3139	11.3843	9.12977	7.35146	12.5509	9.35132	8.54342	11.8458	6.66648	6.48909	10.7247	11.1214	10.7095	6.45869	11.4219	10.7627	9.28386	10.113	6.19411	7.52814	10.0278	7.98684	6.53216	8.13973	10.2634	8.61367	9.52279	11.7535	10.3698	13.6304	9.12839	10.0546	6.43291	11.427	9.24436	9.3141	6.93487	9.54085	9.24404	8.2365	11.5873	6.63264	13.5431	8.33793	15.8814	12.9945	15.568	10.4245	6.68718	15.9019	11.1805	5.99785	8.31037	15.1761	6.96878	8.76174	13.5284	6.45362	10.2301	8.80931	8.41449	6.87215	11.3961	9.39126	9.31419	9.74498	8.42814	8.47205	7.45218	10.7628	9.35246	9.98198	8.51182	7.65029	6.3053	11.127	6.93517	10.9031	11.2251	11.0917	8.00631	11.3672	7.50003	6.65356	8.89545	8.9171	5.67298	13.6067	11.2374	13.405	10.6257	8.73329	7.09605	14.4787	6.57228	10.7843	8.73039	7.10694	6.16309	8.43335	9.27233	10.2402	6.43797	9.00066	9.95111	8.20198	10.17	10.4831	6.99996	7.76504	8.50385	10.2429	12.2053	12.9612	8.69614	5.94765	7.06635	8.61289	9.25778	7.19629	10.6356	7.30955	9.27772	12.224	9.48212	7.90435	9.12341	6.49729	13.0488	8.15455	10.9248	9.35232	6.44946	7.32123	6.77527	6.88488	7.61864	9.50521	9.28775	8.30844	10.1593	8.87145	9.70844	10.0736	11.4679	11.5991	8.93066	8.24331	5.60291	6.71659	9.68639	6.8579	11.6629	8.43121	8.70099	9.43959	8.25781	8.8754	10.7665	14.4883	9.50733	8.3648	11.7574	7.10102	6.97395	8.66636	11.8353	9.4093	9.15747	6.73288	9.27106	9.6831	8.49575	9.32392	9.66662	11.3188	7.2271	9.93112	11.6451	8.98381	8.81878	9.52053	8.61211	10.7656	8.19838	11.5064	10.7419	9.11599	7.3167	8.53769	11.8158	7.30854	11.4157	8.98168	9.19858	10.1457	9.128	8.70123	7.47499	10.4451
train	fold5_a5_label1	1	16.6006	19.0487	11.0209	13.9767	10.2178	11.8542	15.2732	11.9948	10.3418	11.3657	15.6369	15.5845	14.1296	11.5591	11.8665	15.6475	11.5054	12.1949	11.8342	17.7696	13.3411	10.9953	14.7367	16.9915	10.1838	15.3004	11.9758	13.5572	12.4926	13.5696	10.5232	15.4488	10.5731	13.0621	9.48116	12.9226	11.0107	13.083	15.1226	13.804	10.9722	12.7382	14.9644	13.7686	11.2823	12.2443	11.9536	11.0611	12.9857	10.4736	14.1621	6.81442	13.8454	13.3648	12.8567	10.767	12.5327	13.9284	15.3305	12.8917	13.1011	11.9339	11.1632	13.5198	12.0605	11.7943	12.482	14.3776	11.5675	10.9812	16.99	10.4062	11.183	8.49329	16.4906	9.84214	13.0066	13.2936	15.784	13.8662	8.97342	14.154	10.7176	9.95877	12.5298	15.8621	12.1163	11.5233	8.36064	12.518	15.8072	12.7071	11.1685	14.2715	17.0499	10.0588	10.0729	16.7462	11.3864	11.4725	14.5198	11.7218	12.312	11.8773	11.4666	11.5636	12.4384	10.3754	11.7204	11.1774	12.8077	19.3903	13.4823	16.1342	16.2451	11.9331	10.7083	10.8874	7.73644	14.8694	10.055	11.419	13.6565	12.4775	13.3269	15.2286	10.175	10.8484	17.9313	13.2081	11.9186	11.473	15.7109	14.0895	12.3699	18.1009	18.3897	11.5079	8.49037	13.9018	17.5765	10.7092	17.9946	14.9325	9.9988	15.2402	14.0527	18.9061	14.7841	11.1427	14.9022	12.2627	15.5352	12.4615	11.2293	10.8976	13.7338	15.6547	12.1687	13.1127	14.6014	17.568	13.5822	13.7029	12.486	17.5684	10.8872	10.7611	14.5053	11.3007	13.268	12.6402	12.8239	12.9749	12.9707	10.8398	12.2114	11.2657	11.1938	14.1714	12.4115	12.3716	10.1485	16.14	11.8669	9.75055	8.10367	11.9112	13.4816	11.7022	19.4593	12.9041	13.5683	10.7243	19.5948	14.0332	12.7945	6.94309	11.5645	12.5765	9.9176	13.406	13.9901	13.5538	12.785	11.8365	12.2805	15.6981	11.3337	10.8976	10.8893	9.71925	10.1786	9.48534	12.5784	13.4137	10.9919	14.7827	10.8255	9.98158	10.7195	12.119	14.4455	11.2382	10.934	10.3809	13.5134	16.4288	14.1242	16.7558	9.47649	12.6954	10.0483	9.68668	15.626	12.4725	6.98889	10.6349	11.6447	11.4286	11.0991	10.042	9.59993	11.2998	9.59735	10.7858	13.73	16.1687	11.8805	10.746	12.9107	11.1738	11.2587	9.76285	14.0265	14.3275	13.2889	9.26373	11.5712	16.4717	11.8885	16.9962	13.5851	9.38061	11.1682	15.6225	18.4422	10.7188	11.5675	15.445	11.6903	10.836	9.32874	13.3093	10.3521	8.87368	8.82308	9.70747	12.9604	11.7771	13.5182	12.9615	15.5201	10.7722	12.1743	11.3066	11.3963	8.85387	12.0734	10.9229	10.2832	11.7138	15.6028	9.50715	9.80811	13.3301	15.4922	13.195	11.8855	15.3682	12.2237	10.6777	13.8916	12.282	10.2133	13.0701	9.61297	10.0039	13.5225	12.095	13.5959	12.0078	10.8586	13.6927	11.0599	13.7942	10.4421	10.5076	10.3482	11.3904	8.46924	13.4042	13.1873	12.7642	15.9549	17.9462	12.8263	12.3453	14.1696	12.2179	10.8173	14.7541	12.4639	9.40353	11.3213	9.35874	9.36072	10.8485	8.3786	15.0811	10.2816	14.0757	10.6783	19.8718	10.4533	14.643	11.403	15.5405	10.5761	13.8659	15.3432	10.0381	10.7181	12.6769	9.79231	13.6446	12.8981	12.1133	13.4144	9.35033	7.28796	12.8205	15.0138	10.1643	12.0033	11.441	11.8855	8.84682	10.4286	13.1736	13.6479	10.8174	14.8673	16.73	16.4899	9.2432	8.44351	11.7726	9.51544	10.555	15.6214	12.9713	12.888	9.55638	11.0983	11.2754	18.6059	13.8025	13.1904	9.61544	10.1211	9.49729	7.72996	11.9368	9.5597	15.8156	12.3151	11.1231	12.3831	12.4116	12.7412	10.2741	15.825	18.1898	9.48587	11.0349	12.0433	10.827	14.4618	14.6662	11.0075	11.7092	12.1182	11.3007	10.8892	8.948	8.15403	9.4686	12.5212	8.22701	8.57736	13.6624	8.34029	10.3443	14.8882	9.78491	12.0884	9.34489	12.3065	10.5552	9.05893	11.2836	11.7766	11.1542	10.272	11.027	9.51811	8.11349	9.91404	10.8214	12.5001	10.3667	10.4603	10.5959	13.368	11.6312	8.37903	10.3381	9.8881	11.1205	10.5956	10.1528	11.0555	9.62553	13.2036	16.3313	10.1017	13.1841	13.0432	11.2945	7.81027	14.7336	15.0426	12.0557	9.29342	12.1812	10.2455	12.5744	8.47412	8.81834	11.1305	12.8409	13.4953	13.4323	13.3991	16.788	11.3883	9.30536	8.16565	8.68466	9.3727	9.12277	16.778	9.43772	11.3686	10.0519	12.817	10.5934	7.51243	10.8769	11.7586	13.2368	8.94668	8.54685	8.54987	8.48997	6.71673	10.4479	14.0572	9.44217	9.05247	9.64211	8.88076	6.72782	9.03709	11.9551	9.96581	9.40412	7.64678	8.94833	9.19849	10.311	8.88611	9.99222	9.70551	7.7732	8.54831	11.3112	11.8406	7.29101	9.72384	13.0198	11.6884	6.81198	7.34555	10.1946	9.42255	7.73866	9.1439	9.40049	7.16071	7.33055	9.19666	8.5222	12.0689	11.7768	8.75153	9.85402	9.6862	7.20863	7.61601	10.9047	11.1713	9.9537	12.9965	8.15074	7.88156	8.68177	12.5209	8.2287	11.2195	10.6657	7.99387	10.7621	10.9542	9.25698	10.6886	10.0545	7.72029	8.17301	9.54911	9.23327	9.47238	13.1533	8.3887	9.85623	9.63494	9.11598	7.10722	8.58788	6.09032	10.0916	9.39068	6.40217	8.14045	10.0672	8.67117	6.28735	11.6711	7.98116	11.2557	12.9629	8.05812	9.86788	11.1805	14.0961	10.26	8.80269	8.01083	9.89532	8.99582	7.46026	10.1783	9.40778	7.22136	11.2731	10.8384	11.4776	6.41499	8.36863	9.12434	8.51848	9.69073	8.26398	12.1251	6.67019	10.2964	10.1596	7.70556	9.50929	6.25762	7.70491	10.9582	8.26818	8.75168	8.82091	7.18408	9.10036	8.72939	8.58361	7.49011	10.4394	7.54413	10.661	9.15489	9.13607	9.86935	7.74775	7.82216	7.85507	8.1232	6.84933	7.61583	13.3627	13.3057	10.1585	7.49018	7.87121	9.93957	7.99621	9.36502	11.7189	12.9951	10.1763	6.47118	11.2029	9.03741	7.24558	7.88296	11.0402	10.5431	9.07085	7.35535	10.73	9.43599	9.35642	9.56061	12.8364	10.0543	9.00641	10.5246	11.9065	8.88753	10.9213	8.42325	7.85068	9.9268	8.27454	12.6473	8.70328	10.8729	7.83829	10.8934	7.76579	11.3032	7.48397	7.68201	12.678	8.20067	9.38349	8.19384	15.1317	8.62461	12.8455	7.8157	11.8357	9.52605	7.03247	11.5033	12.5508	11.0942	13.1438	7.26344	8.1374	7.22997	8.8415	12.5821	12.8672	8.62082	9.23123	8.68644	8.37886	6.71024	10.2499	9.31319	7.12945	12.3619	7.09012	6.88439	8.3785	9.1087	9.55275	8.75101	8.03439	12.1888	8.08176	10.2582	9.54959	8.39257	13.3785	11.2981	8.52921	8.26432	8.11317	10.9682	13.4066	7.05895	8.93503	8.7501	8.00049	11.9763	7.06603	7.66193	6.89716	7.71089	7.81109	10.1059	11.5659	12.1033	13.0508	7.70726	7.05497	7.24539	11.0266	8.51267	11.9402	6.97971	9.49713	7.73413	14.4536	13.8889	8.78878	6.513	10.3609	7.84459	14.8281	9.25463	6.80536	9.20265	10.267	6.89828	11.6509	9.77008	7.76425	8.34051	7.83686	7.30886	6.94055	11.4777	11.3071	9.27968	10.9051	8.43421	8.24601	6.74666	7.04369	8.19137	10.1528	13.8069	6.91228	9.11937	6.73527	11.9945	7.50794	8.24243	9.809	8.68742	9.79237	10.2948	9.27803	11.1913	10.455	7.73858	11.8336	8.5067	7.22208	10.9763	7.97605	6.95179	10.6493	8.80717	11.0153	6.99631	11.0307	10.2662	8.78083	9.00597	8.21694	6.90808	8.94393	12.0177	8.56534	7.76161	8.84889	6.94225	10.6386	11.0056	10.1514	13.2983	8.45807	9.13404	9.06691	11.0397	9.10059	9.74415	8.56174	9.34394	8.69442	9.47728	11.3993	7.26695	13.2939	7.65333	15.0621	13.1487	15.5411	8.79649	7.03896	13.6059	6.91628	6.91657	7.29064	15.2739	6.87128	8.89367	13.5052	8.5111	10.5458	9.35181	9.11607	7.57463	10.1861	9.29194	8.88593	8.78364	8.71804	8.85003	8.93642	10.6186	7.43878	9.72738	7.83823	8.65896	8.12046	8.53368	7.36634	8.51509	11.0241	10.2518	8.19535	11.8425	7.77	9.01065	9.07864	8	8.33705	8.3625	11.0654	13.3197	10.1623	9.41331	8.3956	13.812	9.37606	9.6964	7.13585	7.61321	7.29268	8.59598	8.07977	7.30091	7.78164	8.82325	7.40431	8.95472	10.7508	10.5838	7.9054	7.16302	7.65306	9.98139	7.58879	12.6119	8.98794	7.10339	7.54105	8.17573	9.71674	8.7485	10.8914	7.80596	7.16921	9.21187	8.71862	7.40082	10.0511	13.1006	12.3806	7.77074	9.80071	8.64176	9.81446	6.78398	7.56279	8.32381	7.16422	9.92555	9.01531	7.52753	10.0503	8.31534	8.25553	10.6703	11.5085	10.7615	8.28902	6.62095	6.92328	8.41454	9.54051	6.83482	11.18	8.45867	7.45587	6.60059	8.64498	8.31522	7.35949	13.387	9.50511	8.56284	8.00043	6.91202	7.58386	8.16848	12.2075	9.65225	9.15968	11.2613	8.96895	8.6243	8.30197	8.65167	8.33963	10.0604	7.63596	9.55873	10.1928	7.67846	6.49069	9.29001	8.96233	10.4554	9.72895	11.1609	10.7353	9.35302	7.71653	8.22341	11.3786	6.98363	11.0798	9.22519	9.64423	7.44113	10.5727	7.52541	6.10777	9.20877
train	fold5_a6_label1	1	17.1812	18.4652	11.1144	13.5586	15.268	10.3961	14.2876	13.5383	11.796	12.8435	16.3085	15.819	14.9695	11.7527	11.8984	16.2044	12.0308	12.3914	11.6106	17.5293	12.5835	11.9531	14.147	15.4348	11.0707	16.94	13.105	13.2254	12.3331	13.9976	8.51762	15.3062	10.1075	13.9942	8.68453	12.1402	10.1293	12.0741	13.189	12.8908	6.82513	12.3414	14.0725	16.1487	12.011	9.48463	11.1602	6.61623	7.06033	12.0241	14.9216	13.6302	13.2473	13.4388	11.9139	10.1131	12.1999	13.345	15.651	11.9414	13.7846	12.8855	11.7248	13.3217	12.9229	10.2005	11.6512	13.9113	8.73774	10.8268	15.7803	10.5635	12.4211	10.3143	16.7625	10.4809	13.3128	12.7699	11.3441	9.85974	11.345	14.0359	12.2506	10.1403	10.7534	15.5326	10.6544	11.4979	7.3601	12.5208	15.4299	12.5715	10.4994	14.5679	7.4143	10.1867	11.432	16.269	11.3847	11.7059	14.0615	10.6784	11.6615	10.7829	10.9632	12.4563	11.5873	10.7317	13.1523	11.0625	14.292	19.6395	12.9146	16.0951	16.8463	10.8581	9.99734	11.0601	9.40711	15.59	10.3329	12.1976	14.2941	12.0836	11.1325	15.4381	8.98917	11.8387	17.2915	12.1481	10.8482	12.2506	16.102	14.2722	12.5607	15.1222	19.508	11.0248	12.2267	12.8228	18.1242	10.1423	17.8696	15.6233	9.42517	14.5413	13.7846	18.3626	14.9531	11.3985	14.7883	12.692	14.9593	11.8622	12.2222	8.34589	13.2838	15.9137	12.4232	12.4132	15.5807	16.9	13.6336	14.0006	12.6023	16.8107	10.8395	9.5993	12.6039	11.5041	11.9374	13.1619	12.4016	13.3975	12.7975	11.3455	11.5299	10.818	11.0301	13.4754	12.315	11.4881	9.05362	16.0147	12.4204	10.9719	7.90472	12.4535	12.4486	12.1048	20.1904	12.1973	13.8979	10.787	19.209	13.6283	12.632	9.74838	11.4815	12.9202	11.0342	12.8924	13.7875	12.6978	12.867	11.0074	11.6399	15.7073	14.1745	10.5254	9.4864	9.31928	8.81055	9.52058	13.3143	13.2032	11.4805	15.2267	13.1692	10.1204	12.2628	11.513	13.8226	10.9772	10.6967	11.2454	13.7042	16.1604	14.2223	17.1758	9.62902	12.5193	9.98153	10.231	15.6963	11.3879	12.2198	10.8256	11.4152	11.6499	11.1413	10.6832	10.0666	8.13329	10.1369	10.8973	13.9619	16.4851	11.1017	10.5263	12.5287	11.3762	11.9804	8.87778	14.4377	14.0337	13.4273	10.1792	11.6633	16.5918	11.0919	16.6463	13.7275	9.23036	10.3716	16.2449	18.5693	7.12837	11.6923	15.7587	10.8068	12.3002	8.03499	13.5255	11.4643	10.8634	7.21682	7.53405	9.67304	10.4264	14.2377	13.185	7.94971	10.1565	12.4845	11.1804	11.0864	8.54819	14.6106	11.0784	10.5076	10.9959	16.2143	9.52788	9.21033	12.8228	13.458	12.93	11.647	15.7219	12.3693	10.1835	14.4463	11.8131	9.53689	12.4714	10.0167	9.98331	12.9307	13.0968	14.237	12.1313	11.2628	14.1023	11.998	13.1078	10.5262	10.8992	8.5481	10.8735	10.7661	14.1105	13.4011	12.451	16.5159	18.0686	11.9294	10.7919	14.8439	11.7965	11.0105	14.3097	12.8286	11.6777	11.1793	10.7163	7.28145	11.0194	7.47434	14.7753	9.67927	13.5422	10.9767	19.4022	10.6411	15.0592	12.0751	15.4833	10.9884	15.452	15.1354	9.71169	10.5627	12.3358	9.69318	13.9469	12.6485	12.5468	13.4591	9.57968	9.69042	12.5595	13.8935	10.3739	11.0519	11.4329	12.2221	6.73457	11.2897	13.4707	13.8914	11.0041	18.2136	16.0405	16.2856	13.4209	9.84184	12.7009	9.53429	11.8058	15.6536	12.6689	12.2088	8.98582	9.959	11.5629	18.007	13.4257	12.3923	10.1647	10.3072	9.53389	7.09837	12.4566	10.9077	15.9423	12.785	11.539	13.1931	12.293	12.1036	10.9451	15.9372	18.9974	10.0033	9.60737	11.5746	10.7941	11.6879	14.756	11.1173	11.9614	11.7571	11.3864	8.52953	9.56247	9.48649	9.49076	12.7624	9.06476	8.53876	13.9043	9.2887	10.499	14.5076	9.80138	11.576	10.0183	9.43942	10.4899	9.34047	11.276	11.8874	11.7473	10.8747	11.5956	9.40069	8.04024	10.2462	11.8038	12.0855	10.6535	10.0216	11.4754	13.7078	11.8869	9.3951	9.82675	9.37201	11.3455	10.3529	11.3144	11.9966	9.4565	12.8562	16.504	10.1073	12.2877	12.375	11.0373	9.55306	15.1221	14.8347	12.7528	8.48127	12.6272	10.1065	12.7086	11.3492	10.0029	9.07009	12.4689	12.1436	13.5687	13.1142	16.8718	11.8528	9.37726	8.06825	7.61312	11.4671	8.1591	15.5579	9.949	11.337	10.9997	13.1836	10.7297	7.1071	11.1204	11.2757	11.5716	8.64589	6.57864	8.51552	6.9145	7.25928	10.5058	13.64	9.25174	7.83907	9.39781	7.65116	8.20972	8.83465	11.8585	9.87797	8.49418	6.76033	8.96133	8.19498	9.85496	10.3535	9.87167	10.0556	6.79554	8.98186	11.6137	11.8242	6.65314	8.52622	13.3375	11.3937	7.47852	8.04555	10.4447	9.45512	9.7669	9.77791	9.08999	8.34104	6.48736	9.45359	8.02654	12.1935	11.7255	7.70276	9.9344	8.57602	8.37575	6.74167	10.389	11.3656	9.83263	12.6958	7.63386	7.65126	7.57996	12.092	7.41028	11.7418	10.4546	7.69904	9.8106	10.6008	8.75072	10.3124	10.7108	8.10404	7.6593	9.44515	9.37393	8.80467	12.3837	8.27676	10.3413	9.39786	7.30598	8.56651	9.49123	6.51846	10.0545	11.9159	7.01176	8.04569	10.5016	7.60876	7.91495	11.7276	6.41365	10.8087	13.6659	9.50045	12.3099	10.8051	13.6272	10.2879	8.60338	9.48173	10.0535	10.4176	8.79393	8.61354	9.08773	7.48134	10.209	10.5722	6.82577	7.63164	8.15589	9.09394	11.0035	9.69184	7.4326	11.9946	7.45446	10.3725	10.3301	7.10058	9.33091	6.32705	10.487	10.8219	8.28841	8.78472	7.32344	6.9855	8.31829	9.49208	9.33626	8.01222	9.84821	5.6643	10.3139	7.76137	8.95323	10.5092	7.99815	10.7662	8.67973	10.0437	8.05832	6.82007	12.636	13.7237	10.3682	8.42852	7.25737	7.34655	8.96537	9.24401	11.6468	12.9442	9.84242	6.97299	10.5566	8.48924	7.79631	8.18352	12.3156	10.6696	8.92793	7.53001	6.84047	8.63976	11.1996	6.73163	13.1296	9.90909	10.6567	10.0314	11.9466	9.64796	10.9984	10.0757	9.82786	8.87271	7.77311	12.5029	8.17618	11.2488	7.48278	10.3495	7.72498	9.98033	8.74398	8.24266	13.0891	10.1377	9.99806	8.74158	13.7407	7.86573	12.4339	9.00351	12.2449	9.70117	7.59006	11.2808	11.3165	11.0547	12.0533	9.42241	10.5074	8.1131	7.94715	12.174	11.7301	6.7247	9.06509	6.89097	9.42177	7.74289	10.5416	9.43814	8.41451	11.9795	8.73896	10.2513	9.54261	8.23953	6.63233	8.53655	9.0058	12.3404	8.22056	10.8112	9.38901	8.93655	12.7941	10.9313	8.68465	7.60993	6.91154	11.107	13.636	8.83128	11.4248	12.119	8.63157	12.7412	7.38628	8.60274	8.59613	7.93366	8.43621	10.0559	11.3627	12.1435	12.659	7.19522	6.34817	7.05458	10.6008	8.53298	12.1926	12.3967	9.34346	9.35532	14.0529	13.7152	7.997	6.63341	10.8405	10.4091	15.3094	9.94412	8.3466	9.21531	10.3705	7.46453	12.3588	10.1584	10.1775	8.18018	7.42994	7.78475	7.04953	12.1727	12.5963	6.79213	10.417	9.31919	8.05163	5.94738	6.31752	8.98998	9.845	13.8121	8.25071	10.4258	7.81047	12.1595	6.48303	6.59628	9.04505	7.04862	10.1367	9.09545	9.21886	10.1784	9.92148	9.69837	11.033	6.92861	8.95046	11.0896	7.03184	8.16561	10.9192	10.9667	10.8016	6.55976	10.954	10.2323	9.54795	8.3463	6.61762	7.66686	6.44017	10.8273	6.59659	8.85865	8.17713	7.4039	9.52041	11.04	10.1198	8.79628	8.77832	8.78829	7.75729	11.1621	9.40873	7.83281	7.79867	6.74678	9.02775	9.30563	11.628	8.39759	13.2405	8.32404	16.2256	9.54494	15.4635	8.65457	7.42644	15.5391	6.94543	8.74337	6.93154	14.1134	8.50392	8.99134	12.9132	9.79671	9.87909	7.60685	8.47071	6.65484	10.6876	9.58341	7.90927	8.83433	6.28292	7.73588	8.75361	10.2155	9.75188	9.40763	6.98766	7.39943	5.57476	6.88657	7.49014	6.80934	10.8868	10.5928	8.36911	11.6504	7.72316	8.90052	8.62602	7.34058	6.94636	9.38587	11.1084	13.0996	10.2268	9.17391	5.81416	10.711	9.57554	8.07016	8.98832	8.7969	7.66212	8.75246	8.57648	11.0764	6.9632	12.1796	7.62492	9.35356	10.6953	12.1597	7.06259	8.12905	7.57357	10.0955	9.96552	12.572	8.63057	6.54086	7.71787	8.40327	8.23706	7.5089	10.4425	8.79015	8.49351	11.8204	10.6694	7.41984	8.91618	7.06295	11.7307	7.65524	12.0468	7.0319	6.16729	6.26519	7.66681	7.16472	7.2037	10.8375	8.60538	6.51787	9.18954	8.97889	7.81409	10.2418	11.5401	10.9343	8.62862	7.77844	5.91616	7.0904	8.51383	6.73708	10.2182	6.50054	6.79404	8.02922	6.94656	9.67117	7.60388	13.4403	8.36276	8.15599	7.24008	7.93715	8.19882	7.87083	11.0571	9.57151	7.9641	9.62004	7.91937	7.22574	6.78659	7.21916	8.57362	10.2578	8.73618	8.08856	12.7429	7.69184	6.6545	8.24775	8.67717	10.2813	7.31655	10.5966	10.328	9.09612	7.33524	9.4823	11.5167	7.2328	10.8206	8.32622	8.06407	9.12397	12.5624	7.72586	6.21783	6.17485
train	fold5_a7_label1	1	10.0582	9.91394	9.88123	8.90518	8.8765	9.76698	11.5439	9.72481	11.1775	9.37625	14.5694	12.6375	12.6754	8.84796	7.86103	12.4256	8.78605	9.7752	8.67557	14.9262	8.69115	8.519	12.7368	14.6482	8.84004	14.005	8.65904	10.5998	9.74875	10.2595	8.84207	12.8229	9.66581	11.7858	8.12551	9.47816	7.72713	10.5645	12.9237	10.8846	7.42816	8.15301	12.3574	14.3327	8.74953	10.6847	8.69518	7.86602	8.79013	8.88579	13.1019	11.685	11.798	12.068	11.6992	8.3078	10.8907	11.5995	13.9179	10.6193	11.2822	10.4138	8.26028	12.0419	10.5603	9.67713	10.1239	12.0982	8.71391	9.11422	15.232	7.18523	8.70492	7.44989	12.8019	8.36898	11.457	11.0883	9.31865	12.578	8.467	11.9857	9.93138	8.78681	10.3898	13.3264	10.0511	9.13683	8.21159	12.3716	12.2572	12.41	11.3207	12.3769	8.64838	7.96616	9.59537	14.5932	10.3423	9.27702	12.0445	7.44337	10.9418	8.45847	7.86354	9.45523	9.92594	9.3461	10.2749	9.53851	12.375	18.2188	12.0774	14.1667	14.7777	10.1362	9.77941	9.79357	8.14038	13.9171	8.06197	11.0466	12.4097	9.96976	9.8338	12.6774	8.68441	10.0036	16.2584	11.4408	9.82356	9.20148	13.3592	11.8542	10.2094	15.4261	17.6739	8.72723	8.83874	11.1418	16.2827	8.67358	15.8385	8.62	7.89351	14.2841	10.4394	16.6857	13.8968	7.77122	11.7023	11.131	13.8717	10.5241	9.02125	9.34274	12.7522	13.9486	9.79524	10.8075	14.0668	16.2298	12.0472	12.1656	12.7976	16.0255	9.72758	8.4334	12.4574	9.60361	11.3989	11.3249	10.6026	11.6924	11.3859	8.58594	10.1901	10.4739	9.84836	12.84	11.1005	9.89589	8.40827	14.5047	7.73116	7.63486	9.68786	12.2664	11.4376	9.12837	18.9054	12.0954	12.314	9.88678	18.3628	12.37	11.0631	7.87679	9.34348	11.6257	9.15517	12.8718	11.8631	11.6753	11.4713	10.0712	12.8435	15.3306	8.13025	9.58003	10.317	8.12307	9.15264	8.59453	12.0728	12.7406	9.6471	13.2502	12.0093	9.42657	10.0664	10.8155	12.9189	8.97154	9.46674	8.618	13.1472	14.5734	12.0485	15.8726	8.03344	8.94518	8.39667	9.05755	14.5293	10.227	8.04242	7.52515	9.83856	9.72926	9.78507	8.28473	8.21878	11.3696	8.20764	8.56712	11.7288	14.5022	9.8275	8.54806	11.8292	10.4474	10.8719	7.08393	12.294	12.6927	10.9478	7.96037	9.11057	15.0046	10.9037	16.0823	12.1211	7.09896	10.0201	15.2335	17.4086	7.1456	11.1739	13.8441	9.43911	9.86069	7.49445	11.6331	8.58193	8.45348	7.88664	10.3675	9.3251	10.6314	12.1688	11.1346	15.9484	9.572	11.107	10.3014	9.86979	8.53012	11.4832	9.67206	8.45857	8.84623	14.0301	8.56848	7.99345	12.9248	9.54647	12.4951	10.2753	14.5183	10.8818	9.35261	12.5031	10.3279	8.64771	9.58444	7.40801	7.99307	11.1114	8.54767	12.6263	10.5694	7.92041	12.5091	9.52028	8.94728	9.10381	7.53275	8.86589	9.25676	9.18435	10.9962	11.9164	10.3778	15.0365	16.8748	11.7972	10.7013	13.0623	11.0721	9.51356	13.861	11.3412	8.61801	8.50726	8.90739	8.18984	10.8683	8.05404	13.4589	7.65608	11.8346	9.27454	18.5697	8.92293	12.6762	9.83881	14.9055	9.67027	14.1931	14.56	10.0741	9.17517	11.9339	9.10174	12.3731	11.9347	11.1564	11.5528	9.19302	8.87195	11.2477	13.345	9.61325	9.37151	9.22446	10.6696	7.64731	10.2446	11.6113	12.3029	8.82252	13.0209	15.2772	15.7549	7.93823	7.00926	8.96119	6.76892	8.52979	14.1039	11.784	11.8946	8.16999	9.44711	9.10028	17.3725	12.4404	10.2013	8.81656	9.67713	8.57141	7.50776	10.9984	7.2262	14.1999	10.4789	10.1987	11.4427	10.385	6.88057	9.56005	14.0722	17.467	8.73598	9.26975	9.2797	8.44537	9.68933	14.0563	9.05368	9.91469	11.1769	9.41732	9.77465	8.47949	8.08085	8.15891	10.849	7.78512	7.5682	12.0989	8.70403	10.2587	14.1687	6.9341	10.0148	7.85588	10.7451	7.15894	7.79898	9.94527	11.0319	11.1763	10.0907	8.26902	9.18843	7.42405	8.04231	10.0023	11.4277	10.0691	8.85391	9.40891	12.2568	10.6043	7.09976	8.2115	8.06871	9.50242	9.24533	9.72124	10.8467	7.87243	11.662	14.7783	8.84253	11.8158	12.0238	9.18121	7.70031	12.064	14.6223	11.4494	6.99519	9.41999	9.45736	11.6704	10.7996	8.32372	8.13528	10.6195	11.5009	12.0708	12.237	15.6044	10.2927	8.30689	7.35904	8.62354	9.31347	8.08449	14.8285	8.23679	9.76776	9.25967	12.9551	10.5967	7.7925	10.7343	11.8066	12.2694	9.58211	9.72901	7.48223	8.12664	8.96136	10.5145	14.7147	10.3802	7.85526	10.9879	8.65687	7.97866	7.15296	11.9611	10.6476	9.23447	8.05229	9.45229	8.91343	10.4665	10.38	10.0617	10.6251	9.65134	8.82742	11.2679	12.3274	7.46213	9.45937	13.6594	12.2791	8.02988	8.98468	10.6586	9.79281	9.70346	9.14546	8.42821	8.28088	8.50076	8.67478	9.42071	12.582	11.8243	6.96497	10.6361	9.12951	8.17809	8.6242	10.7365	11.6208	9.7838	12.9849	8.10036	8.33639	8.92722	12.6737	7.88427	10.983	11.1865	9.43383	10.3372	11.3306	9.75922	10.9789	8.77195	8.037	7.62026	9.61533	9.3247	9.47473	13.0187	8.74324	9.65878	9.67738	8.55356	9.62785	9.28777	7.25472	10.3171	11.2898	7.91254	8.27375	9.95723	8.24021	7.14146	13.1787	9.29822	11.2697	13.7236	7.511	12.0953	11.3219	8.4846	10.2888	8.53185	9.35781	9.68872	8.74176	6.98434	8.46911	8.25872	7.46915	9.93023	11.097	11.342	7.19806	8.98189	9.51316	7.8306	10.4904	7.75948	12.547	8.30286	10.5542	9.66527	7.96704	9.31211	8.13734	7.41827	12.4098	8.72399	9.95772	8.90489	7.91754	9.56159	9.33603	8.93013	8.82671	9.90118	7.45914	11.0765	8.58948	9.69031	10.6149	8.92123	9.15845	9.12925	7.33149	8.55105	7.71301	13.3543	12.7742	10.6754	8.65389	8.00677	8.7447	8.44453	9.9941	12.082	12.5582	10.2182	8.44426	8.43324	7.19707	7.82448	8.47149	11.7887	10.9744	10.4589	8.29623	11.104	9.50392	10.5276	9.0466	13.7522	10.3076	10.8402	10.9676	12.3626	9.58802	10.8549	8.57798	7.91321	7.97898	8.36912	13.1866	8.6761	11.9333	7.71807	11.3278	8.73725	7.09429	7.94512	8.5081	13.4774	10.3942	9.56709	9.33512	15.0053	8.29066	8.41864	9.9453	12.3679	10.6163	8.03601	11.886	13.1367	11.5991	13.4668	7.93717	9.54094	6.94474	10.2803	13.7011	12.8464	9.08046	9.18171	8.48413	8.35369	7.32243	11.1944	10.4296	8.61963	12.7051	8.63112	7.49604	8.76773	10.7875	9.522	10.8884	10.1683	12.8938	7.6615	9.29187	8.93369	8.934	13.5197	11.6624	8.57492	7.9238	7.09166	11.678	14.1257	10.7981	10.0838	11.2912	8.70606	13.9425	7.07973	7.5519	8.3469	7.37983	8.40808	10.5307	11.6299	9.39923	9.02102	7.97576	7.60471	8.65521	11.6185	8.24816	12.2794	10.7607	9.41546	10.6056	11.4518	14.4939	8.35195	7.59018	11.7287	10.1515	16.0254	9.11407	8.79611	8.34051	10.8458	7.97279	11.9628	10.0216	9.92506	8.35655	7.23062	8.95464	8.32907	10.4175	10.9751	9.53737	7.37655	8.92953	8.79814	7.44392	8.71914	9.09697	10.3978	14.3257	8.98692	9.0123	9.4521	10.0692	8.19686	7.73725	9.24675	8.1727	9.82172	8.98643	10.2743	11.236	10.5925	8.79887	12.2607	8.49179	8.0697	11.3671	8.1899	7.47382	11.6402	11.8166	11.592	8.1281	11.6275	10.352	9.37432	8.29785	8.96177	8.21243	8.25999	7.28213	8.89896	8.11787	10.2567	8.17465	9.90824	12.0027	11.0537	9.3618	9.19888	9.84297	8.68127	11.5626	7.74611	8.90765	7.84683	9.3434	9.48638	10.0647	11.4387	9.86039	14.3683	8.73744	12.1351	10.6668	11.9503	10.3711	8.12363	11.1839	7.55806	9.67075	8.29053	13.7434	8.18823	9.43339	14.3323	8.21627	10.5746	10.135	8.55949	7.66733	11.3904	8.79016	9.6787	9.27924	9.4735	8.23291	8.3434	10.6763	8.65436	8.73797	7.58922	6.99863	7.27344	9.21504	7.16367	8.89059	11.2567	10.6944	8.55479	11.7468	8.87661	9.10449	9.20141	8.05235	8.73311	12.3331	11.7338	14.3521	8.95552	9.21905	7.96135	10.5498	7.60323	10.4847	8.42251	10.0298	7.67025	9.21892	8.44389	7.485	8.69814	9.00191	8.16985	9.46142	14.6211	11.4277	7.81231	7.27523	8.56067	10.8155	9.01554	13.9946	9.34429	9.29188	7.73691	8.06072	10.5895	8.44001	11.3012	8.78411	9.29649	11.4756	9.45434	8.4944	9.90848	12.6917	13.108	7.97637	11.1821	9.35073	7.1519	7.25773	8.54713	8.98275	7.71336	8.99893	10.3847	8.74424	10.4305	9.72666	9.53847	10.1841	11.7785	12.3832	9.63083	7.90406	7.30258	8.95417	10.0638	8.56276	10.8467	7.65663	7.50789	8.84093	8.93267	8.9272	9.58097	14.2173	9.09565	8.34176	9.72231	8.41264	9.16128	9.01815	12.5391	10.8586	8.90407	10.175	8.83979	9.27125	7.35045	9.09089	10.279	11.5574	9.01868	9.30106	10.9156	9.67232	9.50086	9.83662	10.0513	11.9996	9.87889	12.2961	11.672	10.8287	9.1851	9.517	12.9569	9.65681	12.495	9.71588	9.94166	9.86626	10.4709	9.35818	11.2389	11.8232
train	fold5_a8_label1	1	11.5562	13.5253	7.66402	11.0601	8.05338	10.1808	14.0138	9.48564	14.4203	13.4612	18.0293	16.2255	14.0173	7.72264	10.8535	15.1347	11.6523	12.7968	11.769	16.9124	11.3487	11.7004	14.3696	16.993	10.1913	14.5729	7.52301	12.8358	11.2833	13.5508	9.60649	14.8856	11.6969	11.8408	8.02504	12.3519	10.3669	12.0841	14.8963	11.0865	10.2053	9.11473	14.2975	13.1395	9.20582	12.3295	10.333	9.96004	13.6147	11.6721	15.5731	9.94411	12.4792	13.0533	12.5368	9.87932	11.6895	13.0603	14.8018	11.7774	12.6804	11.1842	8.69512	12.8982	13.0059	13.2369	11.1939	13.7957	11.2951	9.89868	16.8468	8.48977	10.4179	9.0697	15.3602	11.2171	11.5017	12.6936	13.2101	13.6096	10.5881	13.3279	10.5668	10.5065	12.1375	14.1638	12.2565	10.874	10.1198	12.1464	15.2307	10.8841	10.7373	13.997	8.14661	8.60013	10.7092	15.907	10.8988	10.3017	14.2141	7.75593	12.1019	12.3686	11.1974	9.38403	12.6411	10.5077	9.97864	6.65429	11.4124	18.9696	13.341	15.4916	14.6878	11.5815	10.2219	10.4767	8.04142	14.4331	9.71045	11.7844	13.3	11.3083	9.57125	14.0826	8.74512	10.6307	17.4899	12.7052	10.9776	10.4504	14.4157	12.7545	10.9882	16.4876	17.6888	11.0022	9.71971	13.8958	17.7719	10.0325	16.8498	14.2244	8.75089	14.8703	13.6828	17.9277	14.8522	9.53012	13.6392	12.1555	14.8568	11.6922	9.77126	9.45489	13.6256	15.2011	11.5508	12.1287	14.5823	17.1203	13.2381	13.5001	13.9718	17.4253	9.97832	9.15207	13.92	10.4924	13.664	12.1476	11.7399	12.0625	12.745	9.6181	12.4824	11.1136	11.0322	13.9844	10.9553	12.0995	8.32895	14.7527	11.601	8.74531	8.27264	10.6729	10.4432	10.6006	19.0301	12.7633	13.0679	10.4874	19.318	13.4747	12.3837	7.64376	11.1662	12.5871	7.6775	13.3802	12.3372	12.9895	12.4853	11.1819	12.9239	15.5541	8.69246	10.7754	11.2821	8.30959	7.92213	9.13435	11.963	13.4626	10.2153	13.9964	9.42857	9.98999	12.3134	11.6948	13.6548	6.89147	10.8137	10.6335	12.946	15.4879	13.6781	16.5792	8.45492	12.385	8.46809	9.14471	15.3387	11.4767	8.10098	9.9512	11.1694	11.0774	10.0719	9.40648	9.89903	9.36191	9.39378	10.4801	13.4385	14.7962	11.9562	10.6487	12.7546	11.6674	11.0066	8.96074	13.9347	13.6701	13.3434	7.37111	11.0297	15.1863	11.9985	17.6595	13.253	9.29341	8.52983	16.0859	18.1646	10.1425	11.3576	14.1303	11.0513	11.6135	9.25597	12.8378	9.74012	10.2014	8.74072	10.9985	8.48506	10.869	12.9829	11.8058	16.6997	10.084	11.6255	10.6906	11.3025	9.98068	12.6671	10.7329	10.8208	11.2059	14.0781	9.48883	9.42637	12.6586	10.9241	13.3076	11.517	13.8133	12.0757	8.68645	12.9676	11.6187	9.2328	15.1978	9.10565	9.12468	12.1373	11.7457	12.8868	11.1528	10.7662	12.9641	10.5908	13.5902	10.2107	10.1932	7.55409	11.9083	7.39815	13.4239	12.6282	11.4621	13.7788	17.7939	12.3359	11.9862	11.8632	10.9522	10.5837	14.3575	12.1813	7.54468	8.02614	9.6426	10.3654	10.9376	6.59751	14.948	11.0314	13.142	9.96634	19.6438	9.52815	13.4423	8.54011	15.8697	10.3862	13.3389	15.1743	11.0462	10.4971	11.8102	9.98031	13.3215	12.8065	11.469	12.3047	9.10556	7.92094	12.6849	13.8619	10.1713	11.4316	11.582	11.1843	8.60901	11.185	12.289	13.0742	10.3751	11.0209	16.1022	16.5805	9.006	7.74061	9.35737	9.1671	8.64714	15.0678	12.7512	12.6572	9.89946	10.7653	10.867	18.0887	12.7335	11.3575	8.96169	9.5447	7.88967	7.97576	11.6191	8.56626	14.2877	11.0893	11.1036	11.9292	11.9126	11.3756	9.813	15.876	17.5449	9.45768	9.61051	11.1747	10.7021	11.5632	14.2519	10.6576	11.7593	11.9595	11.0118	10.6592	9.54015	9.73661	8.84842	12.1449	13.4029	7.83471	13.6499	9.91863	10.0584	15.1685	8.59336	11.5502	8.32881	7.80795	9.93576	8.42006	11.2183	11.8074	10.4934	10.9968	10.085	9.43185	10.2468	8.86626	10.676	12.1801	10.3927	10.1461	10.4807	12.3917	11.3687	8.01716	10.3551	9.79749	10.0943	10.6277	9.44863	11.9174	8.64245	12.6935	16.2481	9.19293	12.1164	11.9244	10.9008	7.3147	15.1802	15.0068	11.0169	8.93242	10.7321	10.1336	12.346	9.16745	9.09698	11.4907	12.5668	12.4443	13.4099	13.3137	16.4639	10.352	9.26632	8.57436	8.18918	10.0873	7.81739	16.1184	8.9986	10.3245	10.0005	12.2125	10.053	6.70143	10.2906	11.6386	12.704	7.84996	6.38804	8.08635	8.12448	9.37675	9.76811	14.3774	10.4365	7.68421	9.69858	8.45655	8.04064	7.35477	11.9237	10.4626	9.54054	6.79194	9.44208	11.8647	10.5042	10.0096	10.3433	10.7395	7.73927	8.40917	11.4859	11.8344	7.33927	9.12575	13.3856	11.9243	8.03841	9.09706	10.7051	9.90829	9.85082	11.0405	8.87214	7.65096	7.41925	9.47923	10.0599	12.3029	12.1309	8.97444	10.1883	9.48643	8.27444	7.16148	10.693	11.7862	10.5729	13.5131	8.22623	8.13752	8.31003	12.315	6.90493	11.2031	10.5972	8.91929	10.5506	10.8588	9.42861	10.7505	10.969	7.63939	8.1112	9.82324	9.75448	9.22211	13.3492	7.09771	9.83381	9.43338	9.23151	6.97492	8.91582	7.70444	10.6576	12.872	7.48163	8.84176	11.5251	8.28444	8.32046	11.7573	7.08553	11.2131	13.0889	7.23483	12.4775	11.2665	9.89518	10.4866	8.74383	9.92612	9.7132	10.2978	6.85095	9.81619	9.69291	7.37449	10.0059	10.998	9.10338	7.78955	8.56912	9.62763	7.92968	9.61046	6.98168	12.5669	7.34915	11.0588	10.4121	7.88668	9.29262	6.22784	9.01131	12.3411	9.13924	9.91475	8.91091	8.63681	8.6649	8.29825	8.63318	9.01888	10.5437	8.02715	10.4868	9.07292	8.48377	10.1487	7.97002	7.01825	8.34725	9.39268	9.10996	7.98914	13.8767	14.0387	10.274	7.74947	8.97408	8.298	8.5505	9.77376	12.2528	13.3912	10.0965	9.62325	10.7475	7.69242	8.54555	7.77272	12.6925	10.6132	10.0885	8.07023	11.6721	9.40732	9.46709	8.61141	13.4076	9.4767	10.5305	10.9824	12.6598	9.73249	10.8404	8.69317	8.48508	9.7134	8.43678	13.008	8.4087	11.9432	7.56809	10.8541	8.21226	7.99357	8.93853	8.69439	13.5991	6.97455	9.79426	9.10433	15.0103	7.30778	7.48756	9.08293	11.5805	11.0551	8.02299	12.4548	13.297	11.469	13.4711	6.52645	9.64883	8.63132	9.15998	13.1153	12.0328	8.71547	8.60285	7.69069	9.03594	8.05236	10.8809	9.92121	7.55279	12.4897	9.24874	9.51388	7.4562	10.7652	8.80036	11.5048	10.3441	12.4194	8.26764	10.4752	9.73609	8.77791	13.7691	11.8429	9.40764	8.68644	8.56333	11.0835	12.7527	10.276	14.1543	10.639	8.49855	15.1013	9.19382	8.06365	7.14124	8.19507	6.47875	10.5471	11.295	12.2365	11.5834	6.43483	8.03395	8.5857	11.0759	8.79871	12.1709	11.6597	9.3431	9.04231	14.7069	13.9708	7.92037	9.53563	11.7125	7.63349	14.9099	10.123	7.34089	8.17536	10.147	6.78954	11.7105	10.0868	6.59751	7.59334	7.24797	7.85882	7.44441	10.019	12.8369	8.64893	9.7662	9.28226	11.0846	6.06178	6.96728	8.66565	10.1148	13.454	7.65773	10.7168	7.14897	11.23	7.14169	7.26459	8.59517	8.68404	10.2343	10.3322	9.92373	11.0936	10.7559	8.27863	11.9145	8.32643	7.25688	9.81119	7.7425	6.69637	10.8307	9.69329	11.2253	6.44943	11.4235	10.5611	9.25094	8.71171	10.3133	9.48743	8.64485	11.6525	7.35727	9.29889	9.99526	7.57906	11.0773	12.4154	10.2407	10.4434	8.46858	9.69295	6.98097	11.5635	7.56998	9.52695	8.99236	9.65742	9.25589	9.62585	10.9794	8.96061	13.26	7.66962	10.5317	10.2331	13.0509	11.0785	7.49682	14.4843	6.82829	7.89695	6.86674	15.1773	8.54804	9.08271	14.4478	10.1392	10.6466	10.6539	8.63884	6.54075	10.4844	9.78467	9.37616	8.91791	6.73912	8.44246	7.7377	10.6558	8.38968	10.0842	6.54798	9.1885	7.55708	7.80691	6.73113	7.42788	10.4751	10.5842	7.18975	11.5527	6.4471	8.579	9.60956	8.79127	9.65752	12.6822	11.1674	13.2935	10.6102	8.74004	7.99507	9.03153	9.75478	8.23584	8.29112	10.0938	7.86152	9.58496	8.28769	6.52988	8.73322	9.43951	9.54145	9.18763	11.9244	10.5611	8.11316	7.68759	7.73498	10.4416	11.4253	13.291	9.15635	7.75327	6.94142	7.95506	9.34332	7.60036	10.6575	8.32924	8.39067	10.0169	9.7303	6.68608	8.99255	14.1869	12.8863	7.34103	11.1809	9.40036	7.64589	8.15164	8.02794	8.82198	8.41418	7.95574	10.6819	8.20806	10.2519	9.71606	10.8298	11.2733	11.9197	11.2503	8.62616	8.58716	7.58561	8.94533	9.74663	8.22257	11.4692	8.91134	6.40548	9.44584	7.98914	8.65271	8.5158	14.4527	9.4672	9.04624	9.5979	8.46538	11.1308	8.83565	12.3574	9.26893	9.90129	11.205	8.85712	9.01112	6.4208	8.08726	9.41354	11.5687	9.45411	9.74815	11.3645	10.0858	9.13229	9.3164	9.92855	11.244	9.71284	11.3591	11.0608	10.173	8.89468	9.98408	12.4663	9.00469	11.788	9.4175	9.37824	9.36714	10.2173	9.24521	8.28167	12.0749
train	fold5_a9_label1	1	11.4	17.8096	8.28161	13.6869	9.71649	9.51646	13.0281	11.476	10.761	12.6736	13.0033	16.2626	15.1638	10.9278	8.65318	14.9738	14.4975	12.9598	11.6829	17.5248	12.936	12.1179	14.3358	16.2888	9.6989	14.7314	12.0011	12.3697	10.7779	13.19	8.53668	14.8965	10.8814	11.816	9.32034	11.3199	10.254	12.1823	13.715	10.6689	7.43926	10.623	13.5385	13.4177	9.61177	11.7578	10.2625	10.2407	13.1592	11.2038	15.4525	13.7647	13.2055	12.6769	13.3771	10.0681	11.3951	13.1208	15.1203	11.9249	12.4689	9.57809	10.6693	12.9815	12.8638	9.43251	11.0699	13.5581	11.1614	10.546	16.5848	9.75921	10.5414	9.70738	15.2009	9.78415	11.1614	12.8968	12.7755	13.6723	7.97476	13.5321	10.2876	11.2028	9.91436	14.5989	13.1399	10.4747	10.7456	12.3943	15.6108	11.6152	9.9353	13.5276	10.7572	9.79693	10.1725	16.3644	10.5501	11.0503	14.2846	9.73687	11.0491	9.99291	11.2155	11.6116	12.3268	11.0318	11.5853	12.9091	13.3993	19.3396	12.496	15.0949	16.2591	11.597	10.3669	11.824	8.54131	15.1617	9.16342	12.1408	13.7663	11.6137	14.1655	13.5467	9.1354	10.6972	17.104	11.9152	10.6269	10.0198	14.4605	13.4474	11.6747	15.571	19.1638	10.0847	11.5309	13.0396	17.615	10.2632	17.3117	15.4415	8.89654	14.9393	13.388	18.1296	15.0821	10.8452	15.2066	11.3583	15.383	11.8778	10.5898	9.30523	13.0327	14.9841	11.4215	12.4976	15.1261	17.1813	13.3718	13.6143	12.3084	17.7083	10.3362	9.65662	13.1066	8.75386	11.7198	12.4378	11.8278	12.7025	12.6563	9.65772	11.3371	11.8894	11.1241	13.6324	11.3492	11.9243	9.82182	15.7291	11.2061	7.11393	8.84678	12.9013	12.2599	9.8215	19.7616	12.5548	13.2414	10.9069	19.3241	13.4235	12.3979	7.05288	10.5568	12.4289	7.45486	12.3156	13.2167	12.1515	12.5351	11.2908	13.7956	15.3783	8.09412	10.6972	9.36256	9.26286	8.61013	9.08897	12.6378	13.3435	10.9174	14.4426	10.6002	9.83783	13.0196	11.4358	13.6199	10.7737	10.65	10.2199	13.1664	15.8378	13.3386	16.4998	8.56313	12.3347	9.83192	8.67806	15.1121	10.7477	11.9789	9.48982	11.6809	10.6689	10.3339	10.1459	7.56953	11.7079	8.4979	9.54833	13.2035	15.3226	11.935	10.343	12.4374	10.7294	11.1407	8.72065	12.8887	13.1313	12.0462	8.33009	11.1961	16.1802	11.5523	16.4223	13.4468	8.71218	11.7035	15.7508	18.2093	9.67391	11.4181	14.5656	11.4825	11.6577	8.31052	12.9065	10.12	8.41825	8.86178	10.1247	11.2114	11.0041	12.8592	12.0694	18.5746	10.3082	10.7949	11.1811	11.3264	8.73924	11.9098	11.1165	10.9218	12.3397	14.8752	9.21145	8.64643	12.7155	15.7636	12.9176	10.9968	15.0117	11.9713	10.2386	13.096	11.943	9.63976	11.814	7.96315	9.92654	12.3156	11.2606	12.7735	11.4774	11.1774	13.2242	11.7914	13.2964	9.2461	9.94252	9.74501	11.8483	7.49994	10.7977	12.597	12.7904	14.7509	17.6484	12.1157	12.4408	12.8492	11.9517	10.45	14.8657	11.877	9.79893	7.25943	9.93057	10.261	10.4385	7.4176	14.9824	8.64679	13.4185	10.1587	20.0049	9.87384	13.9172	9.70676	16.3258	10.6714	14.345	15.0442	8.65693	10.4049	12.1718	10.0646	13.5643	11.8548	10.6773	12.4263	8.76038	8.74721	11.9205	14.3823	10.409	11.0895	12.2361	11.5878	9.21295	10.6987	12.5104	12.9583	10.0458	13.2259	15.9603	16.4531	9.17723	8.09692	10.8282	9.24665	10.8404	14.5929	12.604	12.6752	9.64993	10.99	10.5101	18.0495	12.8739	12.1444	9.16199	10.4564	9.24128	8.40518	11.8215	8.13753	15.2715	11.4931	10.7983	12.2326	12.1126	12.6184	10.5429	15.7505	17.8874	9.50612	9.76182	11.577	10.5969	14.6074	14.3977	11.2361	11.3111	12.2224	12.2653	9.95635	7.85428	8.31971	8.82401	12.0243	7.89773	8.78937	13.3423	8.61022	10.4986	14.6594	8.12525	12.0393	8.20073	12.6943	9.92176	8.61788	11.1101	11.6321	11.2431	10.9498	10.3644	9.14827	6.95227	9.78964	11.2657	11.7392	10.0583	9.55931	6.94155	12.8458	11.1229	9.71912	9.59097	9.79415	11.0175	10.4644	9.8429	10.8186	9.39596	12.0633	15.4737	9.74582	12.3927	10.6371	11.0079	8.34977	7.07592	15.0271	12.2921	7.17944	10.8129	9.14335	12.1162	10.8599	8.03088	9.31141	12.7804	12.6458	13.5587	13.3569	16.1299	9.90475	8.59419	7.88139	9.08214	8.20845	9.02822	18.358	8.97345	10.8496	9.87676	12.5261	10.4254	8.19387	9.85153	12.2235	13.2835	8.92887	7.67367	7.45261	8.4036	8.38177	10.3125	14.2184	10.5728	7.49133	9.6896	9.04411	8.58168	9.43637	11.9984	10.6785	9.50962	7.98239	9.0485	13.9963	9.80062	9.37691	9.93314	10.263	7.47847	7.33117	11.6939	11.7685	7.97313	10.1189	12.949	11.8141	8.34837	8.05407	10.7118	9.62961	7.48849	10.1221	9.37766	8.04477	6.29295	8.12872	9.28746	12.1907	11.9723	9.12317	10.4756	9.05488	7.93294	9.25454	10.779	11.4451	10.2901	12.9531	8.42453	8.04393	8.54784	12.1071	8.33148	11.4585	10.7289	8.16452	10.8917	10.4611	9.57606	10.6205	7.89151	8.13931	6.97522	10.1072	8.42975	9.77953	12.5809	8.08601	9.85193	9.67706	9.23589	7.00381	8.21675	7.41684	10.5505	7.65382	8.27734	9.17132	10.5068	9.00224	9.30758	11.8813	9.21947	11.4306	13.6543	6.59433	11.6888	11.1885	15.7702	10.6067	8.63551	7.15635	9.73376	9.36117	8.14523	7.51156	8.84776	6.9746	10.945	10.4232	9.34155	7.91523	8.0395	9.75212	8.33921	9.5986	10.4567	12.3058	7.78315	9.73007	9.91028	6.84498	9.09619	7.23066	9.55656	11.2546	7.39182	9.47477	9.12353	9.456	8.07828	8.62303	9.77193	8.43268	10.1813	7.99695	10.5881	9.85057	8.43379	10.5372	7.87774	9.76048	9.95053	8.46195	7.93298	8.70356	12.5556	11.9964	10.7475	6.87556	8.55923	10.6242	8.10407	9.4884	11.9893	13.0198	9.87566	7.24324	10.9132	8.04515	8.60556	8.53167	9.17971	10.4897	10.0742	7.57343	10.6705	9.18391	10.8109	10.2854	13.2731	10.4207	8.8435	11.2028	12.5462	8.90551	8.70306	7.08867	10.5823	9.46332	8.12679	12.9824	7.25253	11.8006	7.90942	11.0805	8.19737	9.39378	8.84276	8.21429	12.9327	9.92269	9.04153	9.45252	14.475	9.00594	11.4843	9.87387	12.3062	10.1068	8.12744	12.5747	12.4076	10.9229	12.4835	6.81463	8.11207	8.15736	10.3014	11.7163	12.0228	6.86819	8.53562	7.89401	8.3914	6.00098	10.4146	10.1682	6.98939	13.0124	8.6469	8.28639	8.09335	9.74178	7.28539	9.80513	8.88951	12.4796	7.01598	8.78263	9.76754	8.99843	13.9053	11.9854	8.24254	7.57488	7.10643	11.4287	14.2033	6.85856	10.3657	11.853	8.87147	13.1658	9.13153	7.76871	6.81796	8.45652	7.34997	10.42	11.5195	10.8993	10.8443	7.11505	6.95219	7.84232	11.0345	7.82817	12.3258	10.1112	9.27595	7.61248	11.4111	13.8304	8.84042	7.43908	10.5351	10.4145	15.3187	9.81442	8.00323	9.29172	10.4174	6.77725	12.131	10.0015	7.68652	8.24431	8.49795	9.05337	6.94028	10.3996	7.46653	6.9344	10.8561	9.28744	10.9182	7.57242	6.84505	9.5455	10.2247	13.7035	6.93923	11.0391	8.8938	11.6553	6.96001	7.92263	9.54778	8.27105	9.38468	10.6536	9.84332	10.2661	10.9461	7.32291	12.304	7.152	6.80692	10.1697	9.16078	7.57698	10.8957	11.6011	11.4131	7.64496	11.8569	10.7086	8.96536	10.1897	8.68908	8.27221	8.38236	8.64305	9.00724	9.26988	9.53889	8.9918	9.11872	12.0238	10.2345	13.4963	9.43414	8.82778	8.45018	11.8567	8.23095	8.54326	9.00542	8.21584	9.27306	7.65724	11.2934	7.2068	13.5169	8.81047	13.8133	13.7867	15.3817	10.1333	7.90847	11.8401	10.9176	8.23177	7.39492	15.3619	7.99735	9.40908	13.7979	10.7109	10.0618	8.7757	7.70756	6.8158	11.339	9.52224	8.80256	9.19263	8.77168	8.24163	9.57054	11.0567	8.82128	8.57287	7.42908	8.56514	5.7339	12.0817	7.35921	8.05125	10.683	10.6701	7.57788	11.4966	9.18182	9.47922	9.70697	7.77853	8.08904	9.20694	11.4396	13.6952	7.30536	10.3972	8.84235	14.7561	9.484	10.1711	7.93566	8.07145	6.34028	8.06889	8.37865	10.0207	8.62382	9.31079	7.10068	8.92116	11.6612	11.6477	7.34723	6.64762	9.12213	11.0892	11.2151	12.8792	9.09702	7.70199	7.72505	6.80243	9.57434	7.41664	11.3456	9.22634	9.20117	11.7577	9.36231	7.20391	10.0307	12.4765	12.7816	8.07565	9.87715	8.48742	10.2038	7.17906	7.61966	8.42658	8.54934	7.80138	10.0388	8.13301	10.3226	9.45904	9.73675	11.354	10.2316	11.3959	8.90064	6.68204	6.06768	7.17639	8.80798	7.42269	10.5268	9.40718	9.23676	8.38321	8.25567	8.79557	8.72551	13.0838	9.52445	8.48212	11.1054	8.16998	9.65241	9.30645	11.9037	9.74609	7.99015	10.4318	7.64961	8.57054	7.93825	9.52988	8.4318	11.0056	8.63171	9.31592	12.6385	9.25046	8.62448	9.92782	9.68424	11.6541	10.0482	12.4923	11.606	10.4952	7.34899	7.87564	12.9653	8.67355	12.4858	9.2024	10.0034	8.51171	10.3167	9.12125	9.2256	13.6332
train	fold5_a10_label1	1	12.5986	16.2369	15.2222	12.0833	10.1744	10.1634	13.447	8.90012	12.0398	9.20752	12.0958	15.467	13.9286	10.5818	10.3639	13.8766	11.7153	11.0873	11.4173	16.8394	11.641	9.33174	13.6185	15.7482	9.16169	17.4328	9.23246	11.7196	11.8916	13.6215	10.3509	15.0211	8.691	12.7664	10.6969	12.3094	9.8621	11.8399	12.826	12.7697	11.4567	9.56315	13.9684	13.4539	8.3948	7.45766	9.91679	7.89496	8.49183	12.2803	14.0383	11.2905	13.866	13.6601	13.5828	6.91787	13.5449	13.9535	15.6082	11.9196	13.953	12.0817	9.80698	13.4536	7.98619	10.4574	11.3232	12.8298	10.5002	10.8324	15.7981	9.95511	11.5527	10.6657	16.6882	9.55481	13.5379	12.7678	10.863	10.6978	11.0447	14.0352	10.872	8.82115	9.26219	15.2047	11.7412	10.8668	10.9393	12.988	14.8791	11.0335	9.30034	14.4894	8.54073	9.97492	10.2046	16.4839	12.0927	11.6968	6.48775	9.14735	12.2576	8.68593	10.4345	9.45563	9.99987	9.99783	11.3104	11.0621	13.3345	19.8178	13.3714	15.8625	16.2343	9.95723	10.4013	10.9817	8.04988	15.3395	8.2673	12.8125	14.3037	11.7133	9.04845	15.3289	7.01626	11.5045	18.1974	12.5957	11.5383	12.4912	16.1889	14.1179	12.4392	16.0612	19.2976	11.7528	12.0755	12.5305	18.1664	11.5003	17.6603	14.4344	10.1825	15.5588	13.5179	18.8986	14.6822	10.8588	11.9001	11.8968	14.8466	12.1579	11.97	11.7294	13.8119	15.1157	12.6127	13.1519	15.5324	15.9057	13.575	14.1448	13.563	17.8123	11.2319	10.6917	12.8026	10.9857	13.7333	13.4649	12.6006	13.8106	12.9529	11.0837	10.7187	11.1534	11.8633	13.8215	12.4749	11.5034	8.55727	16.5643	11.4794	11.1733	10.4181	10.9114	10.9456	11.9845	20.1883	12.9606	14.0778	11.203	19.9698	14.5727	12.6129	10.2001	11.1576	12.9126	9.51629	12.3557	12.6201	12.0404	13.0265	11.5632	12.429	16.2204	12.8079	10.2668	10.4139	9.64175	9.56965	9.65953	13.7822	13.9406	11.9795	16.0041	11.4531	10.285	11.7985	12.0216	14.0546	7.78125	10.3232	11.411	13.9527	16.3614	12.7096	17.2431	8.90239	12.5229	9.10901	8.7737	15.7874	11.525	8.14583	7.59226	11.5739	12.0064	11.0841	10.8134	9.11862	10.253	10.3525	9.71925	14.1455	16.5584	10.9399	10.4612	13.0129	10.8764	11.8061	8.0647	14.5061	14.3753	13.6091	8.81337	11.4297	17.1734	10.8367	15.684	13.7093	8.19428	8.43887	16.4427	18.8975	10.9107	11.9307	15.8883	10.2704	10.8157	6.94419	13.4602	8.12604	10.9122	9.2772	9.97111	10.1133	11.01	14.0657	12.7683	18.6611	9.57266	12.0397	11.5487	11.6048	9.49655	12.3918	11.0521	9.54234	8.4028	16.3474	9.50091	8.35395	13.22	10.8527	13.2701	11.7468	15.5449	12.3673	10.7639	14.2725	11.5182	9.49912	9.87589	9.64794	11.1856	13.4554	13.1628	14.419	12.0669	10.1342	14.5298	11.7818	13.6581	10.9197	10.8538	7.58345	11.4326	10.2307	14.2224	13.188	12.5987	15.2461	19.0405	12.0915	8.85879	14.1569	11.1483	10.1918	15.3374	12.987	9.46758	9.90513	10.4625	7.23943	11.3165	6.45335	15.1617	11.0122	13.4463	11.0518	20.2341	10.2032	15.5458	10.8572	15.9152	11.0338	14.9414	16.0608	10.3116	11.0216	12.985	10.2047	14.3476	13.3649	12.8474	13.4428	8.16597	7.25683	13.0821	14.7707	10.4251	11.5214	10.7712	12.2407	9.45144	11.6148	13.6756	14.0258	10.9572	12.1643	17.1578	16.8463	7.40032	9.9308	10.3236	9.99527	8.04691	15.8347	12.8096	12.5818	8.72666	10.687	11.9768	19.0737	13.1802	11.734	10.2938	9.8873	10.0641	9.45506	13.1341	10.6331	15.9837	12.6997	10.9232	13.2339	12.0376	8.10746	11.0788	15.7813	19.0982	10.1528	10.2218	10.1027	10.6588	11.3551	15.3923	11.645	11.6361	11.1605	9.61305	10.1268	9.17409	10.8215	9.34309	13.1181	7.14303	9.60319	13.8322	9.01145	11.2391	12.8541	9.68502	11.0467	8.24972	7.27089	10.6171	9.6024	11.4703	12.5782	11.5278	10.7686	12.162	9.71975	7.60289	10.9501	10.6173	12.6774	10.8746	10.0385	11.4004	13.3164	11.9233	8.62542	9.95925	8.49693	11.3347	10.4301	10.7546	9.48728	8.86396	13.2151	16.2575	9.50957	13.0649	12.4005	10.3968	9.73312	14.4338	15.6376	13.4363	7.81472	12.7387	9.58933	12.7956	7.44592	8.13729	9.16325	12.5961	11.5067	12.8897	13.192	16.8556	11.1972	8.46136	8.24394	9.52564	10.4544	9.49919	15.143	9.86156	11.2876	10.9879	13.4351	12.1242	7.25647	10.746	11.6963	10.6943	9.61461	8.29608	7.75467	6.95415	8.95213	9.64178	13.5372	9.59461	7.59385	10.6971	8.80722	7.63051	7.80093	11.9593	10.1401	8.68579	7.71492	9.28908	7.58294	10.093	8.76898	9.7841	9.73325	9.68371	9.23554	10.8886	11.6206	7.80753	8.03593	13.0573	11.3106	7.99659	7.15295	10.6342	9.21252	10.528	10.69	9.67618	8.29414	6.80406	7.71157	10.5883	12.3196	11.2577	7.5843	9.68544	7.24122	8.71635	7.46586	10.345	11.718	7.35212	12.8522	7.45351	8.06476	8.28935	11.9758	7.60954	8.93405	10.7534	6.75643	10.3721	11.1571	8.70673	10.4518	10.0859	6.85607	6.12894	8.90708	8.799	9.32653	12.828	6.82296	11.102	9.52073	8.96812	7.46859	8.98635	7.45781	9.88397	11.3946	8.06272	8.85359	9.10419	9.01862	7.4567	11.4007	10.7807	11.3673	12.784	6.76971	11.6258	10.8697	9.50848	10.2037	7.40465	8.73298	10.3816	6.69745	8.84308	8.66817	7.06555	8.17741	10.7068	10.0623	6.52322	6.82295	8.09287	8.76859	11.3142	9.69851	10.6699	11.9859	7.87655	9.83291	9.98679	7.98542	9.18097	7.52334	7.31431	11.8124	7.26866	8.73049	8.35633	10.0582	8.25757	6.85567	7.71427	7.22126	10.195	6.58447	10.7699	7.38988	9.31645	9.59631	7.08894	8.4412	9.23067	8.77708	8.39751	8.66938	12.5079	12.3428	10.0779	7.01589	8.83912	8.0246	6.53024	9.08504	11.7478	12.1653	10.1025	8.92618	10.5924	6.78748	6.7729	7.62793	12.5907	10.1525	8.75357	7.45665	11.7247	9.56538	6.88399	9.16115	12.7982	10.12	10.1664	10.5409	12.516	7.76008	10.8181	7.56267	6.05651	8.45229	8.1112	12.5624	7.87205	10.5495	8.32545	10.5692	6.43486	6.55429	8.01339	7.45087	12.4162	7.4991	9.01015	9.59161	14.713	8.44194	8.19423	9.26317	12.098	10.8238	7.75919	11.7494	11.4805	11.9259	12.6059	8.2471	7.56434	7.17252	7.30835	11.7231	12.3422	7.19382	9.12822	8.26168	9.01413	7.03001	9.75699	9.65055	6.7996	12.5798	10.0071	6.6902	10.091	7.87364	11.4169	13.0073	6.99757	11.8863	8.14748	9.53988	8.60517	8.44006	12.9355	11.1007	8.52808	7.90612	9.56987	11.3629	13.9074	8.28505	8.80331	10.9363	7.18966	12.0614	6.64823	7.57479	7.73236	8.01503	7.08628	10.0005	11.5291	10.4061	14.0138	8.15477	7.49034	7.46563	11.1823	6.46553	11.3821	7.90643	7.04769	9.22081	7.29451	13.4382	9.3396	9.48746	10.7397	8.81245	15.0118	9.28723	8.05885	8.93205	10.2274	6.02267	12.3128	10.5318	9.92643	8.55097	6.51724	7.93036	7.90981	11.0925	10.3532	6.89009	8.69828	7.39445	9.85407	6.4523	7.17042	9.01278	9.9862	14.2384	7.57709	10.1741	7.37613	7.54229	8.16666	6.84846	10.025	6.74485	9.56256	11.0536	9.97203	9.9345	10.174	7.75776	11.6478	6.89759	6.8494	9.75948	7.04823	7.66812	10.9985	11.2624	11.2909	8.38532	11.4129	10.6778	8.81154	8.51298	7.75833	7.13094	9.03296	9.61244	7.19098	7.37099	8.09777	7.80118	11.1244	10.2025	10.5778	8.91605	8.60276	8.7492	7.21811	11.0205	7.15112	8.3382	7.78672	7.02249	9.19457	9.1055	10.3773	7.17506	13.5301	8.26452	12.5209	9.07613	15.3233	9.22225	7.67349	12.6477	7.193	6.77228	8.47638	11.4915	9.19507	8.56337	13.8166	6.55314	9.75608	11.7491	6.45914	8.02768	8.23311	9.51522	8.05889	6.98785	7.99787	7.68895	7.86326	10.2079	6.50664	7.81325	8.7573	7.67653	6.75287	6.47548	7.50622	8.00765	11.1874	9.58757	7.39684	11.8468	9.04131	8.35073	7.80306	6.80554	7.52606	7.39414	11.2143	13.8275	9.51932	9.69589	7.93807	7.69816	6.57356	9.86166	8.78387	8.9612	7.43951	8.52443	8.34421	6.66184	9.50293	10.1035	9.69181	8.24225	10.3584	10.7162	8.0672	6.52522	6.22059	10.0954	12.4667	13.1998	8.67112	9.08631	6.84277	6.49687	9.42488	8.25735	10.599	7.9293	9.12991	11.1541	6.70756	8.17433	9.33514	9.2816	11.6261	7.41667	6.67273	8.46665	8.27581	8.8462	9.94015	9.14194	6.72475	9.59778	9.48553	9.37314	9.66549	9.20147	7.61707	10.6459	11.4935	10.4079	8.81042	6.70992	6.53386	7.05879	7.8427	7.06653	8.13961	7.74285	9.063	8.52441	9.11905	8.58718	10.1664	13.6265	8.14211	7.44304	8.23579	6.76221	10.7566	6.6894	10.9073	10.0737	9.1099	7.43433	7.12485	9.12815	7.0659	7.66996	7.05681	9.89269	8.26725	7.43538	9.61739	8.44181	9.0714	7.16002	9.48068	10.6609	9.5257	10.8674	10.7206	9.60483	7.02627	7.37496	11.6428	7.05093	11.1686	8.78132	8.10713	6.40358	9.88091	8.46417	6.33047	6.16307
train	fold5_a11_label1	1	15.2395	17.2636	13.4583	13.1404	13.4174	10.861	12.7975	12.0458	12.3742	12.6262	10.9557	15.4856	14.3174	11.0647	10.5386	14.936	11.1983	13.1064	11.0811	16.9212	12.2524	11.7342	13.1841	15.2609	10.9405	15.161	12.347	12.0939	11.2108	13.092	10.0206	14.5867	10.5981	12.5099	12.7608	11.5632	9.77063	12.3592	13.9614	12.0807	8.89111	12.0229	14.083	15.4555	10.9745	10.3298	9.54336	9.23252	9.04471	11.6965	14.8892	9.49478	13.1091	13.0663	12.2478	10.3012	12.2229	12.7488	14.7962	12.2284	12.3968	10.9318	11.111	12.5497	11.5739	12.4662	11.3608	13.1526	11.9365	10.6195	15.718	9.50692	10.6577	9.46788	14.949	10.3127	12.3846	11.8318	12.2709	10.8843	9.5437	13.4092	11.6623	10.0119	10.8184	14.758	11.5384	10.2753	9.88126	11.6821	15.3088	10.6133	10.1311	13.9546	12.3124	8.88993	10.364	15.606	11.0366	10.6607	12.8548	8.71473	11.0598	10.9933	10.5832	11.4464	10.7273	10.8732	11.0001	9.6774	13.0512	18.8039	13.0433	15.2258	16.2364	11.3831	10.4545	10.8192	8.73661	14.6981	9.39532	11.2681	13.2279	11.3975	9.8231	13.771	8.76484	10.1664	17.275	12.2726	11.2829	10.6668	14.7151	13.4607	11.7451	17.0049	18.2392	10.6609	10.9658	13.2203	17.1007	10.306	16.9848	13.7421	9.0912	15.1288	12.0379	17.7034	14.6348	10.7519	12.8774	11.3878	14.4878	12.2161	10.4592	10.3645	12.7781	14.4571	12.1982	12.2243	14.8633	16.6608	13.1088	13.451	12.3631	17.4613	10.3322	9.0236	13.9622	11.4128	12.0768	12.4099	12.0934	13.0035	12.3821	10.2355	11.0526	10.8317	11.022	13.7129	12.2618	11.3108	8.78672	14.7342	9.94316	9.00535	9.54466	12.995	12.8205	11.2122	19.1436	13.1815	13.4307	10.5055	18.9631	13.817	12.4165	9.46781	10.7762	12.579	9.44583	11.8775	13.1843	12.7224	12.486	11.0962	13.2899	15.6062	11.5552	10.6659	10.0481	8.71593	9.56967	9.25161	12.3918	13.8311	10.9803	14.42	10.5643	10.066	11.4819	12.0642	13.331	9.26719	10.4077	10.2292	13.2743	15.2433	14.1219	16.5444	9.05738	11.3073	8.58818	9.5971	15.5436	10.6011	10.6802	10.1735	10.6981	10.7016	9.69453	10.1342	9.83674	9.69769	8.00199	9.79112	13.4644	15.5217	11.2025	9.69357	12.3589	10.7334	10.8951	9.08893	13.0266	13.7255	12.825	8.22969	10.8899	15.8212	10.8007	15.9567	13.154	8.91929	10.4629	15.918	18.3912	7.68033	11.8485	14.6932	11.1338	11.1221	8.38298	12.7346	9.87422	9.37633	9.00603	8.5982	9.56771	10.8198	13.0172	12.2677	14.7856	10.3857	10.6644	11.0505	11.4424	8.95953	13.186	11.0921	9.85901	11.3324	15.2594	9.05327	8.36345	12.9002	12.2585	13.4106	11.3871	15.084	11.5861	9.95796	13.2306	11.0477	9.01803	11.8742	8.78548	9.41723	11.6967	10.7028	13.3308	11.5654	9.51057	13.4662	11.4027	11.4657	9.4435	10.0411	9.14584	10.7611	8.80172	12.9267	12.6809	12.1522	15.6526	17.1819	12.3318	11.8843	13.9871	11.174	10.3711	14.1184	12.5846	9.51519	9.23921	9.93941	9.05633	10.9013	7.4535	14.6889	9.35906	13.2249	10.1937	19.1698	9.4687	13.9231	9.92436	15.7668	10.4943	14.3106	15.2936	11.6258	10.5929	12.3534	9.92621	13.692	12.944	11.5245	12.7644	9.13972	9.14611	11.8928	14.4395	10.5982	11.1207	11.6694	11.4797	8.56609	11.3039	12.7503	13.1948	10.5837	17.2775	16.2095	16.5115	10.3763	8.82982	10.1832	8.98805	11.2689	15.3868	12.6243	12.5791	9.34821	10.8321	11.2493	17.9785	13.3424	12.7232	9.40802	10.4971	9.03276	8.43992	12.246	9.02056	14.9444	11.6874	11.1836	12.3984	12.0329	9.88104	9.43663	15.6562	18.0246	9.71176	9.49615	10.9032	10.4264	11.4316	14.9855	10.7472	11.594	11.8756	11.0792	8.6714	8.12745	8.81854	8.83823	12.2069	9.43218	8.58117	12.8399	9.07794	10.4542	13.3414	8.71905	12.0406	8.21104	11.1798	9.71003	8.46837	11.1684	12.2276	11.301	10.1882	9.4551	9.24814	8.43035	9.70645	10.7892	12.3885	10.5706	9.87555	10.3273	13.0635	11.3544	8.71155	9.94471	9.81456	11.0421	10.6086	10.0549	10.72	9.03297	12.8648	15.6887	9.43713	12.8768	11.7025	10.1341	8.3108	13.7687	14.9927	12.116	7.66699	11.4779	9.53509	12.2515	9.32522	9.51973	9.58011	12.6261	12.0678	13.5267	13.043	16.0524	10.5861	8.75121	8.36121	8.47947	9.37418	8.23424	16.1565	8.8067	10.748	9.79316	12.6619	10.6726	7.4444	10.3932	11.3739	11.9898	9.49421	6.90101	7.4221	7.26284	7.99699	10.654	14.2122	9.93523	7.50937	9.91775	9.03962	8.21351	8.89027	11.664	10.11	8.68744	9.21058	9.33664	9.7696	9.92417	9.84689	9.93539	10.0928	8.18783	8.98002	11.2652	11.7073	7.24248	9.09883	13.3161	11.6552	7.8761	8.13339	10.6082	9.56377	8.42748	9.8747	9.01539	7.95611	6.85349	8.80862	9.83735	12.3249	11.7402	7.90382	10.1229	8.74758	8.55474	7.88424	10.2421	11.2746	9.43897	12.9313	7.61201	8.26345	8.62005	11.9944	7.79294	10.9146	10.5982	7.68274	10.4445	10.6428	9.39482	10.4916	9.46499	7.42152	7.32681	9.06434	9.36433	9.21313	12.5929	8.484	10.249	9.51176	8.53591	8.28291	8.8853	7.12111	10.0124	11.041	7.69299	8.28839	9.84451	8.50004	7.58093	11.9828	8.46106	11.0782	13.3449	7.82708	11.4438	11.0408	12.8303	10.2427	7.56299	8.75742	9.83873	9.67677	8.271	7.89334	8.69507	7.40834	10.8225	10.3588	8.86158	7.844	8.96107	8.9178	8.42936	9.89742	8.73241	12.0208	7.66789	10.1853	9.66505	6.96368	8.99023	7.47441	8.30817	11.9255	7.94246	9.37169	8.31176	9.10052	8.42689	8.2708	7.87561	7.87585	9.7295	7.00701	10.6542	8.47742	9.0086	9.95126	8.06218	10.0071	9.18066	7.89164	8.11626	7.58043	12.2838	12.5967	10.6776	8.88298	7.74108	9.90828	7.64369	9.36225	11.9569	11.0901	9.78505	8.08148	8.77455	7.65014	8.06543	7.86197	11.4994	10.5829	9.8783	7.60192	10.6865	8.8725	9.29728	8.30778	13.1814	10.0433	10.3395	10.4478	11.9679	9.00971	10.8332	9.35977	7.99196	9.27838	7.77464	12.8573	8.24145	11.3271	7.20248	10.5581	7.9724	8.2442	8.38024	7.50988	12.625	10.3009	9.66723	9.19057	14.0724	7.87083	11.4811	9.30314	12.0726	10.028	7.96062	11.5464	12.0813	10.8916	12.3648	7.7027	9.44596	7.87185	8.16582	12.4479	12.3172	7.75115	8.82254	7.20302	8.93158	7.08289	10.1567	9.27196	8.02045	12.4097	8.07604	7.88452	9.34714	9.59782	9.32282	9.80533	9.72509	12.2742	7.65513	8.9573	8.59465	8.23523	13.1689	11.3789	8.08776	9.00954	8.57816	11.1133	13.3467	10.9923	12.353	10.6663	8.11221	12.9101	8.19142	7.60575	7.62908	7.60228	7.43619	10.3361	11.3073	11.9355	9.90331	7.55366	6.87596	7.87388	10.7669	7.41156	11.1182	11.1955	9.12408	8.4614	10.8407	13.7617	8.34414	8.31254	10.7962	8.97997	15.1991	9.2648	8.19029	7.95873	10.1864	7.63303	12.1154	10.1091	9.53373	8.32861	7.0111	8.72278	7.20933	10.8436	11.2712	8.15317	10.2734	9.07985	8.64856	7.26361	7.51761	8.20648	9.70327	14.128	7.29296	9.54634	8.42489	12.2057	7.71362	7.04517	8.68259	8.18375	9.69943	10.0451	9.68631	10.235	10.0162	9.05716	11.665	7.10869	7.6674	11.1438	8.21423	7.5073	10.9583	11.5013	11.0496	7.44711	11.3441	10.3753	8.92623	9.39655	8.3924	8.42921	7.48692	8.6502	8.25984	8.58357	9.08624	8.98069	8.83627	11.0818	10.3686	10.881	8.48278	8.95906	8.56591	11.3303	7.76216	8.83771	7.61836	7.7505	9.0889	8.54076	11.2617	7.63279	13.4953	8.21345	15.3085	11.6934	14.1608	10.0078	8.093	13.1674	8.74173	7.57765	7.64066	12.3928	8.20725	9.07016	13.6375	8.90421	9.97294	8.26772	7.86364	7.15055	10.4177	9.55996	8.00861	8.921	6.96535	8.02489	7.56732	10.3362	8.1353	8.26052	7.587	7.42167	6.81441	8.34938	7.23967	7.98446	11.0841	10.1175	8.01319	11.6599	7.62355	8.16162	8.64661	7.16439	10.0907	8.72823	11.2564	13.3659	9.6577	9.14806	6.64299	11.326	7.8963	9.56015	8.38406	8.24113	7.38047	8.52126	8.32013	9.63979	7.5118	10.4287	8.73714	8.84951	11.0837	11.312	7.64196	7.54511	7.521	10.1026	11.3745	12.7415	8.63525	7.26536	7.36906	7.02353	9.34337	8.0163	10.5901	8.30164	8.55279	11.0345	8.46173	7.21566	9.17995	10.5719	12.291	6.86587	9.30096	8.59778	6.99866	7.79428	7.72998	7.66397	6.73569	11.5246	9.52449	8.25663	9.87555	8.78676	8.29575	10.4092	10.9641	10.7657	9.07496	7.27901	7.18645	8.71521	8.74084	7.58947	10.0737	8.16308	8.68379	7.80622	7.30708	8.0739	8.20588	13.7341	8.77809	8.35139	7.25059	6.95939	10.2847	7.70747	11.4942	9.96728	8.07403	10.3164	7.23917	8.13528	7.63192	7.31736	8.52984	10.1822	8.62855	7.92182	11.0377	8.83607	7.59529	8.00078	9.3653	10.7006	8.6693	11.0727	10.8054	9.58858	7.83168	9.02825	11.8437	7.61314	10.9669	9.17054	9.35558	8.16966	11.1627	7.76103	8.25051	8.70975
train	fold5_a12_label1	1	21.2009	17.7056	7.08069	7.3684	7.69712	6.61113	10.3561	13.878	15.6487	9.30649	6.67276	14.7068	10.4715	12.6298	7.0219	10.7891	9.52394	12.4381	6.82241	13.8101	9.62073	9.37321	9.58418	12.6076	11.686	9.62334	14.0094	8.12132	8.25822	10.3823	7.63149	11.633	10.075	10.1546	15.3755	8.3312	6.92005	8.32262	11.3465	10.2725	6.47445	9.60434	12.2907	17.0297	9.26257	8.17276	7.43515	8.8054	13.2248	11.6191	13.0052	5.85647	10.5606	10.7057	12.1012	11.0006	10.5569	10.003	11.9062	8.93918	8.06542	6.67733	12.7697	10.4161	8.11203	15.836	9.51317	10.662	7.46592	9.33271	13.0558	6.46106	6.43221	7.82306	11.5768	7.74802	10.5883	8.24589	10.0325	9.62185	7.40411	11.5223	10.6682	8.07342	6.79237	12.0995	11.6982	7.32591	9.71282	7.40413	13.2219	7.98801	11.3699	11.594	6.04196	6.57649	6.99659	13.8111	9.36706	8.37876	11.3016	6.64605	8.3776	8.49368	8.62643	12.761	7.97591	9.36885	8.74126	7.14172	9.22882	16.1602	10.8141	12.7947	13.6929	9.32832	9.29756	9.71311	7.08253	12.2011	6.29301	11.0588	12.4822	9.39027	8.28851	11.7271	7.6895	8.21654	14.9046	10.3352	9.58279	8.49	12.7578	11.4549	10.475	18.285	14.267	8.74135	9.7151	10.6778	13.3687	7.06394	14.3029	13.7964	6.12138	13.203	8.97726	15.0921	12.9596	8.61322	8.86721	7.59533	11.5729	10.4515	10.0912	10.22	11.5896	11.0575	10.6426	12.1623	12.7218	14.2583	10.9625	11.7076	8.41754	16.4962	10.1226	6.80415	10.4588	7.07051	9.88596	10.3621	10.0231	11.939	10.9705	7.90192	11.3468	9.05276	9.46174	11.5417	9.57166	7.99215	7.19613	12.3897	7.46283	8.29461	10.6557	13.2029	14.1454	6.70083	16.4008	11.8909	11.8604	8.49426	16.7889	12.4176	10.6291	7.6387	9.79126	11.7866	8.50466	11.2281	11.6578	9.20868	11.0847	9.36455	10.748	14.7668	6.99915	8.14539	9.34928	7.55684	7.33876	7.83805	11.636	13.4205	9.7566	14.1251	8.94014	9.33588	7.38653	9.57649	11.2003	8.74521	7.41915	8.74869	11.7885	13.7801	14.7446	14.6272	7.63411	9.86163	6.50145	8.33814	14.3123	7.84157	12.6909	6.58663	9.19174	9.48173	7.43818	9.14237	7.19109	14.0612	8.19389	6.94023	11.0753	13.5441	7.84042	7.7147	9.72829	9.35094	9.6328	6.66785	10.6119	12.0096	11.3793	6.33744	10.1542	13.5366	10.7596	14.2503	11.4912	6.0154	6.03536	13.7302	17.0003	6.72825	10.5101	13.1008	8.27167	9.57255	6.73883	11.2419	6.54431	9.96776	6.44141	9.11406	15.209	8.85208	9.1082	10.8549	16.5441	9.4	7.75088	9.97401	10.0015	8.51291	12.4688	9.24822	7.85687	9.65195	14.5416	8.92433	6.93484	11.7973	6.34626	11.7881	9.25374	12.8874	9.86341	9.0138	10.6892	9.3724	7.25435	8.79291	6.62262	7.23099	10.1319	11.2747	11.8671	11.047	10.7441	12.7921	9.49899	7.09415	6.82425	8.77742	9.06054	8.43494	6.53359	11.6225	12.0215	8.98112	15.7094	14.6371	12.243	11.4038	13.9622	9.48349	8.98503	12.2216	10.8847	13.0769	6.94883	7.99188	7.07939	8.75937	9.6046	12.9923	8.83738	11.4272	9.14927	18.2378	8.0545	12.4629	7.43483	14.1351	10.3228	12.4792	13.9878	9.57138	9.37359	11.3275	9.534	12.0627	11.3233	9.55299	10.6665	9.43799	7.89493	10.6821	12.6036	9.54466	8.20274	10.2512	10.0016	7.11709	11.6418	12.6616	12.0843	10.0497	18.0235	14.8581	15.4989	6.55831	7.58294	13.6887	8.27996	11.2607	14.6177	11.6691	11.6172	8.41042	8.88025	9.67364	16.6841	12.2706	14.1703	9.46951	9.27492	8.34858	7.18694	12.2664	8.63721	12.7676	10.6142	9.65589	10.0519	10.1543	8.21656	9.34732	14.1676	16.1745	8.71776	6.67041	12.2465	9.71714	6.53696	13.5557	10.2049	9.12587	9.59464	6.77743	9.90901	9.42314	6.69159	7.86679	11.5084	7.79468	8.20434	12.3926	7.19105	9.47306	11.9373	10.0272	10.5711	7.53899	7.27558	7.12545	7.42944	9.34861	11.8957	11.6044	7.19202	7.75671	8.13541	7.22654	8.41224	7.16761	12.8149	9.467	8.89866	9.59854	11.4061	10.2085	8.43247	8.08535	7.5465	9.64217	9.49706	9.69787	11.0719	7.27262	12.3969	13.8836	7.28805	11.7757	11.0053	9.46313	7.12245	14.9977	13.1943	11.1442	6.12081	9.60831	8.37733	10.2698	8.58326	7.61617	6.4967	11.8072	10.3081	10.518	11.9611	14.1613	7.8975	6.92815	7.94966	6.62522	6.57811	7.43042	14.9214	6.58136	10.1621	8.03657	11.3922	10.5468	6.72537	10.3725	12.016	12.9067	9.7516	6.74527	7.72976	9.5644	9.25344	8.97112	15.1052	10.7562	6.51783	9.88282	9.05218	7.78044	8.40187	11.919	10.8241	9.68573	6.41552	9.85365	13.3441	10.3026	10.7285	9.87825	11.2434	8.92398	8.68828	10.8927	12.6682	8.56524	9.1649	13.8775	12.3936	9.13648	7.42948	11.2462	10.7678	9.82168	7.627	7.49441	9.15115	8.26343	8.84256	10.696	12.9521	12.3825	9.06705	10.8826	8.83735	8.65026	8.60646	11.0356	11.9413	10.685	13.2945	7.18445	8.37034	9.93267	12.9361	8.21728	12.1266	11.7331	7.36475	10.7376	11.8095	10.4829	11.2526	10.4419	8.2143	8.42328	10.1981	9.88249	9.58031	13.5959	10.0258	10.3647	10.521	7.41357	10.6934	7.88605	7.89432	10.8409	13.1095	9.58102	8.40944	8.99536	8.55496	5.94442	12.6355	8.62702	11.8075	14.4294	6.79045	10.9269	11.8637	8.54546	10.5056	9.17225	10.3747	10.3035	10.4916	7.1812	9.22008	8.61111	7.68329	11.5446	11.281	11.9469	8.17628	11.9885	9.22335	7.76756	10.7366	6.62456	13.1245	8.91895	11.1029	10.4332	6.44265	10.1317	7.5164	9.23475	12.6021	9.27661	10.4076	9.3115	6.16685	9.83377	9.3063	8.29892	8.83836	10.6894	7.54615	11.7143	9.90277	8.03204	11.3216	8.21277	10.3335	10.4486	8.62748	9.12641	8.28585	12.8145	14.2646	11.3874	7.46738	9.47241	13.6526	8.51482	10.4035	12.5367	13.26	10.7576	7.10835	7.67869	6.5351	8.91588	9.10198	12.4446	10.6917	9.6237	8.58379	12.0582	8.62748	11.5894	8.88875	13.6772	10.0453	11.0207	11.5281	11.9858	9.60032	11.6988	10.0013	5.88782	7.23969	8.58553	13.3237	7.96086	11.5533	6.60748	11.2372	7.67063	11.4786	9.30222	8.94901	14.105	9.82902	10.2835	9.56413	14.8823	8.77988	10.2785	9.14946	12.4962	10.4609	9.02128	10.1461	12.6767	11.8987	13.6151	8.53855	10.8897	7.58891	8.0085	13.1077	13.023	8.53101	9.86344	7.85504	9.18318	6.75333	11.4408	10.7736	8.65993	13.1522	6.01787	7.92543	9.59388	10.3675	10.2412	11.9472	9.79125	12.4447	8.21831	9.27558	9.98676	8.50259	14.1814	11.565	9.91762	8.12257	6.50407	11.6756	14.7405	6.51907	11.7131	12.1318	9.27802	15.0103	7.82658	6.34817	8.19978	8.1666	6.39275	11.2543	12.338	12.8552	12.8021	7.637	8.3169	8.14066	12.144	9.21835	12.0483	11.898	9.9278	8.95579	14.4011	15.0385	7.63506	7.6317	10.2891	10.8948	15.0063	9.92972	9.49688	9.79026	11.2447	7.34749	12.3069	10.7487	13.1005	9.5382	9.43833	9.3376	8.54604	8.62453	12.6551	9.62497	7.03449	9.59292	10.9948	8.11768	8.66082	8.75934	10.9691	14.2747	10.3084	11.596	10.0425	15.2746	6.67318	8.63942	8.89827	9.05042	10.4046	7.55683	10.1568	11.7027	7.56961	9.76393	12.963	10.124	7.45909	9.60059	10.7157	7.24465	11.369	11.7964	11.8266	7.14276	12.2818	11.1346	10.0468	10.6806	8.69293	8.16513	8.38583	5.95804	8.90673	9.33468	10.0158	7.73142	6.62262	11.4024	11.4233	11.2847	9.69027	9.70161	10.038	12.2477	9.58412	10.1437	8.91809	9.85519	10.6382	10.8233	12.0624	10.5548	14.6994	9.19403	14.6771	12.0942	15.2928	10.9931	10.2199	15.826	7.52161	6.11124	7.12191	15.3904	6.55559	10.2041	14.8983	7.77313	10.9939	10.7631	7.61358	8.78756	13.0979	10.7879	9.58833	10.1378	7.66077	8.80659	8.65305	11.5434	8.29561	9.36452	9.51634	8.79064	7.4025	11.9061	7.45538	7.18331	12.5646	10.9378	8.88611	11.8851	9.34295	9.99839	9.96372	7.21947	10.1122	10.7095	12.403	14.7357	10.5345	11.4764	7.99162	8.11735	8.41528	10.939	9.76585	9.53402	7.36462	8.59723	8.38866	6.28102	7.39914	13.3764	8.37402	9.53009	9.6842	12.5869	8.25218	7.50534	8.93501	11.7037	9.61509	14.5304	9.91239	11.6801	7.94803	7.86641	11.2587	6.59491	12.0021	9.27376	8.46225	12.7308	10.3334	6.27434	10.5572	6.20206	13.8573	7.23905	12.7423	10.1429	10.8591	6.4692	9.41206	8.14288	7.81479	15.0863	11.0115	8.7937	11.6532	10.3559	9.15994	12.086	12.6258	11.8146	9.44759	8.23197	6.68971	9.0337	10.0138	9.78694	11.44	9.96917	9.79581	10.3975	8.00109	8.59914	10.1563	15.4039	9.77738	8.82554	9.72983	9.48398	10.7702	8.56612	12.7473	11.5775	9.87508	12.1733	9.03175	8.79922	8.83676	8.84381	9.00409	11.3587	9.91929	9.74102	12.683	10.3768	9.7367	10.0025	10.6247	12.6669	11.1579	13.1057	12.7371	11.6256	10.2772	10.8959	13.8008	10.1088	13.3282	10.765	10.9396	10.0576	14.3765	10.0213	8.0672	13.9423
train	fold5_a13_label1	1	11.0098	17.1732	13.4021	12.5913	11.8463	11.2609	13.7289	9.7231	12.3942	10.6638	11.9556	15.8644	14.2807	11.4567	10.828	13.8991	12.6582	11.7081	11.1953	16.8809	11.8502	10.1208	14.2384	15.5293	9.44687	17.1079	10.6688	12.1459	11.9191	13.4549	10.4159	14.835	8.47813	12.5644	10.6853	12.1991	9.45761	11.5958	13.3609	12.4061	10.1218	9.60786	13.7494	13.7423	9.57762	8.70391	10.6667	7.71106	8.63767	11.2903	14.6652	11.0274	14.1695	13.4795	13.0569	8.16321	13.1231	13.7103	15.6125	11.7241	13.6122	12.0484	10.2676	13.3544	9.81478	9.48378	10.9877	13.3108	10.5625	10.7423	16.2539	10.3407	12.2187	10.752	16.0178	9.94362	12.803	12.7427	11.4293	10.4111	10.6643	13.8771	11.3129	9.32399	10.4234	15.1918	12.6269	11.2463	10.4204	12.5926	15.171	11.7283	9.9603	14.5087	12.4188	9.78898	10.9047	16.4698	12.0402	11.2992	10.2592	9.95622	12.2508	9.368	10.8699	9.75975	11.0875	10.6955	11.3001	11.7085	13.2679	19.678	13.4504	15.8333	16.1631	10.3989	10.678	10.8384	8.64335	15.1865	8.3265	12.3093	14.0471	12.0255	8.50368	14.7169	8.02473	11.0169	17.9024	12.3632	11.1949	11.9306	15.685	13.9427	12.2645	16.026	18.7057	11.312	11.92	12.8428	18.0178	11.447	17.3169	14.3963	9.72899	15.0656	13.2541	18.6396	15.0087	10.8769	11.3209	12.5432	14.8874	12.1546	11.6089	11.0205	13.6091	15.5892	12.6093	12.9328	15.4603	16.1221	13.4562	13.9571	13.173	17.5699	10.9084	9.85982	13.5657	11.3975	12.7603	13.2514	12.5152	13.6449	12.7981	11.2669	10.7309	11.235	11.7259	13.5812	12.64	11.2656	8.66426	16.0901	11.6135	10.6628	9.68655	12.3516	11.7186	12.067	19.9499	12.9046	13.9429	11.0414	19.6907	13.7765	12.5779	9.71027	11.1608	12.7027	9.20017	12.7196	12.7603	11.9502	12.8766	11.3638	12.7606	16.3316	12.7561	10.4129	9.81815	9.33038	9.46213	9.58116	13.3527	13.7749	11.8618	15.5108	12.0253	10.192	12.0462	12.2033	13.4935	8.28905	10.4415	10.7716	13.8213	16.0581	12.8901	17.213	9.23024	11.6884	9.22832	9.43528	15.7154	11.4542	9.84908	9.0101	11.0922	11.4741	10.9315	10.3317	9.53444	10.9099	9.86116	9.97912	13.7488	16.3725	11.1529	10.1373	12.52	10.8241	11.8469	8.62003	13.8792	14.0936	13.414	9.23511	11.3714	16.8568	10.7312	15.9703	13.6274	8.06128	8.90807	15.9356	18.7456	9.3336	11.9886	15.2621	10.5226	10.6914	7.68927	13.3458	8.87775	10.8748	8.20318	9.9821	10.02	10.8543	13.8095	12.6857	18.418	9.711	11.9847	11.5587	11.5778	9.25379	12.6078	11.0734	9.9151	10.2207	15.7451	9.36724	8.45238	13.1395	10.8085	13.1768	11.2382	15.4949	12.3101	10.8011	14.2117	11.4975	9.31402	10.083	9.48989	10.9104	13.034	12.6597	14.304	12.0354	10.1595	14.2461	11.9932	13.101	10.6818	10.593	9.15702	11.3264	9.69331	13.4093	12.8786	12.4421	15.1386	18.5397	12.8152	10.2176	13.7059	11.4595	10.4883	14.5986	12.8692	10.8575	9.97342	10.3186	8.23856	11.2329	7.60616	15.1156	9.0403	13.2997	10.5321	19.6099	10.2755	15.2013	9.60331	16.0614	10.8541	15.0396	15.9382	9.1366	10.844	12.8984	9.68994	14.0998	13.1504	12.5576	13.1482	8.41177	8.68329	12.4687	14.4629	10.4888	11.2772	11.2273	11.9855	9.1156	11.3923	13.3472	13.7756	10.842	13.6701	16.4695	16.5909	7.41281	9.48235	9.97039	9.5609	7.91093	15.5941	12.8395	12.5292	9.3349	10.8785	11.7006	18.5264	13.2202	11.6683	9.89442	10.4054	9.9621	8.60047	12.8523	9.61897	15.7756	12.4618	11.1025	13.0996	11.7699	7.30034	11.0966	15.6526	18.8583	9.96886	10.8258	10.9103	10.9458	10.3116	15.2818	11.4129	11.253	11.3631	9.97824	10.4267	9.41325	10.3605	9.30909	12.6128	7.41439	9.15242	13.5748	9.06531	10.8257	13.1779	9.97656	11.6354	8.73091	7.74698	10.6042	9.33876	11.306	12.5132	11.3785	10.4969	11.6635	9.41785	7.94349	10.6773	10.9885	12.5941	10.7606	10.0962	10.6043	13.161	11.6013	8.9852	9.79374	8.36394	11.0263	10.4586	10.8117	9.33349	8.70581	13.1891	16.1946	9.23219	12.6076	11.7213	10.3065	9.67765	14.6756	15.4596	13.3532	8.07712	12.6627	9.49291	12.739	10.0374	8.62454	8.01586	12.5953	11.9063	13.0868	13.2849	16.5608	11.0361	8.57431	8.3754	8.92321	10.4183	8.96636	15.6546	9.6484	11.3373	10.7798	13.3891	11.928	6.97254	10.4588	11.7186	11.6963	9.48181	7.247	8.13319	7.28901	8.24575	9.61328	13.6064	9.85686	8.20557	10.0709	9.05229	7.95845	8.54473	12.0521	10.0189	9.00178	7.74502	9.39272	8.19003	9.96345	9.49281	10.0233	9.77541	8.93399	8.75886	10.5364	11.6726	7.6806	9.44182	13.212	11.5225	8.13337	7.64814	10.574	9.41276	9.9688	9.88843	9.28006	7.75147	7.37556	7.98291	9.80497	12.3925	11.4342	8.00503	9.82757	7.2657	8.40203	7.49366	10.4427	11.6055	8.6055	12.5839	7.87834	7.78507	7.84189	12.3983	7.65423	11.4322	10.778	7.56239	10.3725	11.0499	8.74999	10.6108	9.53031	7.19078	6.84719	8.63041	9.00009	9.42812	12.7936	7.53843	10.9181	9.57895	8.79651	7.64344	9.00205	7.02153	9.56586	11.6867	7.78993	8.6695	9.7929	8.88109	7.50243	11.4607	9.93288	11.4378	12.9742	7.28973	11.5862	11.219	10.8537	10.1344	8.04697	8.47054	10.3666	7.72406	8.50884	7.80622	7.67533	8.05822	10.5449	10.8704	7.96526	7.48818	7.79212	8.96495	10.9072	9.48225	8.82327	11.7245	7.9124	10.0313	9.56315	7.75995	9.02312	7.42	7.42867	11.3833	7.71785	9.34771	8.05591	8.35123	8.45962	7.82583	7.53427	7.88493	9.51239	6.57745	10.9096	8.16853	9.86583	9.94299	7.29157	8.35367	9.12996	8.60647	8.52182	8.74034	12.6102	13.562	10.2935	8.09806	8.42405	8.83252	6.86878	9.07148	11.9755	9.77799	9.88468	7.62629	9.99383	7.08691	7.04158	8.11363	11.9977	10.3984	8.9002	7.44813	11.1499	9.29966	8.07696	8.31757	12.9317	9.981	10.4954	10.744	12.4342	8.27823	11.2064	7.74717	6.9798	8.50457	8.62217	12.5743	7.99978	11.187	8.3118	10.4843	7.1648	7.014	7.76637	7.47851	12.7987	8.57374	9.47902	9.62871	14.2709	8.16268	10.0581	10.1423	12.0817	9.99421	7.84991	12.1991	11.6794	11.724	12.5134	7.24457	9.1121	7.53074	7.68876	11.7389	12.2504	7.24879	9.19531	7.45072	8.72655	7.34121	9.9241	9.6027	7.02891	12.5987	9.20589	6.94733	9.71398	8.29174	10.2496	12.3381	8.07012	11.9087	7.99887	9.83751	8.86841	8.47965	12.9211	11.1733	7.74764	7.00875	9.38251	11.4437	13.8922	9.67695	9.69572	10.4215	7.5274	11.8148	7.82965	7.35175	7.7643	7.97195	7.19271	10.1102	11.3959	11.1854	12.4865	8.1799	7.00791	7.70249	11.2111	7.13506	11.4662	10.0619	7.32584	9.35406	8.87577	13.6749	8.42242	8.4636	10.2586	9.07594	14.9781	9.44268	7.87545	8.363	10.3131	6.99246	12.087	10.3258	9.99986	8.02967	7.31085	7.92916	7.00022	10.4558	8.87433	7.18513	8.56221	8.17547	9.41152	7.57409	6.90538	9.07057	9.99822	14.4161	7.37822	9.57828	7.14096	8.94406	8.13152	7.13298	8.44671	7.69808	9.53988	10.5612	9.81198	10.2064	10.3235	8.36096	12.0646	6.94973	6.8159	11.0413	7.54434	7.14801	10.8214	12.0025	11.1295	7.68177	11.2676	10.3576	9.037	8.93414	7.98967	8.38722	7.40549	8.87064	8.17665	7.85006	8.85641	8.79462	11.0641	10.4393	10.7461	9.70824	8.63247	8.85575	7.61551	11.1599	7.72312	8.54188	7.51774	8.2784	9.02867	8.33543	11.0703	7.19502	13.6811	8.38447	14.5827	11.0263	14.9563	9.22269	7.08764	11.3475	8.55555	7.00871	7.86261	13.7403	8.55794	8.73218	13.5512	8.05398	10.0145	10.0729	7.0199	7.64247	8.72705	9.45177	8.54365	7.37218	7.40285	7.44807	7.14212	10.3754	7.01376	7.81218	8.23325	7.2045	7.1576	7.6558	7.76335	7.13859	10.7924	10.0857	7.016	11.8044	8.55714	7.85375	8.30793	7.32182	7.3669	7.92578	11.1513	13.862	10.0429	9.85516	7.55569	7.98027	6.6667	9.54043	8.75193	9.39724	7.49237	8.05254	8.54147	6.79947	8.88604	10.2089	8.3656	8.66696	10.6252	12.0388	7.69537	6.39604	6.42072	10.14	10.9877	13.1163	8.65582	8.98007	6.99449	6.74358	9.93424	7.35574	10.6072	8.28678	8.89561	11.4097	6.80851	7.72472	9.40826	9.47342	11.978	7.36863	7.52118	8.50604	8.4896	8.28318	9.55737	8.99159	6.7286	9.71784	9.36693	8.35539	9.7491	9.09258	8.82811	10.5417	11.945	10.6843	8.75008	6.71963	6.56842	7.14742	8.28147	7.553	8.83935	8.01305	9.97392	8.52642	8.23107	8.21743	8.99292	13.537	9.06583	8.17792	7.71991	7.15052	9.98342	7.78799	11.0173	10.1838	7.75838	8.15198	7.58548	9.09844	7.19439	7.28311	7.54047	10.3781	8.40917	8.1662	10.1142	8.9381	9.00092	7.68839	9.42943	10.8578	8.89655	11.055	10.7024	9.74875	7.68641	8.22513	11.7523	7.02582	11.2641	9.51501	8.73286	6.72505	10.3321	9.12499	8.04573	6.18373
train	fold5_a14_label1	1	13.4949	18.3439	13.485	12.2673	13.1848	8.0508	13.8789	11.1036	10.9368	11.1139	12.8822	15.3107	13.813	11.3093	10.9969	14.4198	10.3486	12.3966	10.9308	16.8828	12.4771	10.1612	13.2296	15.2213	10.6088	15.7437	12.2442	13.0973	12.3138	13.2754	10.9291	14.7946	9.42552	12.1908	12.0515	12.0802	10.0154	11.7629	13.5814	12.749	10.1483	9.78138	14.2679	15.4837	9.92539	11.554	10.9647	8.98257	12.2583	10.2507	13.7967	6.79184	13.8499	13.2973	12.8194	10.1	12.6078	12.7356	15.1642	12.0446	12.8331	11.2561	11.8059	12.9869	11.0296	8.97598	11.4716	13.3179	9.63501	10.7849	15.553	10.0482	11.6528	8.61228	15.6789	9.7588	12.5962	12.2022	12.3428	11.329	9.8322	13.5328	10.7396	10.332	10.353	15.1874	12.0324	10.908	9.87886	12.5631	15.3583	10.9057	9.68696	14.241	14.0207	9.30063	9.97247	16.3488	11.3103	11.287	13.9412	10.0188	11.6742	10.29	10.9006	11.6471	10.6981	10.4732	12.1186	11.2608	12.8501	19.1742	12.9274	15.4506	16.3447	10.5596	10.121	11.0028	9.83703	14.7084	8.21447	11.6185	13.7836	11.7813	10.8617	14.7097	8.93644	8.83804	17.4246	12.6909	11.2504	11.3347	15.2906	13.6967	12.1165	16.6702	18.5681	10.932	9.59242	12.7832	17.1808	10.6734	17.4084	14.5832	9.78557	15.2607	13.3983	18.3753	14.2042	10.9527	13.9782	11.7961	14.7173	12.038	11.3891	11.2765	13.568	15.4606	12.269	12.5245	15.0343	16.2806	13.1175	13.5889	11.9092	17.6604	10.9032	9.97543	14.1035	11.7383	12.5329	12.7163	12.3197	13.6869	12.6131	10.015	11.5057	10.9198	11.4849	13.6508	12.3726	12.0054	8.8185	15.1272	11.2814	9.84546	10.296	12.4894	12.3037	11.949	19.5147	13.0118	13.6544	10.6559	18.7825	13.8151	12.4114	9.42173	11.2052	12.5279	9.44491	12.0932	13.558	12.3789	12.6088	11.361	12.3329	15.8225	12.434	10.2599	10.1544	8.90457	9.47096	9.40708	13.0059	13.7788	11.206	15.0321	11.475	9.8784	7.71456	11.8033	13.4587	9.24498	10.5557	10.6843	13.5618	15.6813	13.2503	16.8143	9.46077	11.7328	9.66811	9.18605	15.5874	10.9606	10.545	9.79631	10.9694	11.1673	10.4616	10.1325	9.1301	10.5275	9.81073	9.56355	13.3762	16.0597	11.4819	10.3346	12.8415	10.7989	11.5044	8.74857	13.6755	13.9203	13.0717	8.01143	11.2767	16.2785	10.4826	16.232	13.3341	8.68868	8.15098	15.5262	18.2856	7.65197	11.8475	15.3955	10.5986	11.0158	8.17184	13.2244	9.74681	9.60523	8.60293	9.10138	12.7542	10.6981	13.2061	12.865	15.4583	9.86944	11.0551	11.1397	11.5503	8.96152	12.4601	10.8441	8.86037	11.4298	16.0075	9.28189	9.01845	12.9494	11.831	13.1124	11.2452	14.5302	11.7476	10.284	13.7655	11.452	9.82404	10.0713	9.55558	10.149	13.0616	12.2793	13.7313	11.7536	9.50508	13.8699	11.9313	11.565	10.2391	10.4249	8.74606	10.5928	9.30833	12.5141	12.8731	12.1719	15.0362	17.2196	12.6511	10.9733	13.5404	11.3229	10.2213	14.0127	12.4227	9.99545	10.0868	10.4533	8.00493	10.6872	6.99296	14.8466	8.79901	13.5387	10.5155	19.4939	9.12184	14.6022	10.2629	15.7415	10.5701	14.5655	15.2931	9.73993	10.8525	12.4588	10.1341	13.7878	12.9362	12.0674	12.9454	9.65007	9.42831	12.5681	14.6174	10.4126	11.358	11.1614	11.8883	9.49999	11.3674	12.9194	13.4271	10.8048	18.5279	16.5096	16.5884	10.635	9.27162	10.8185	9.62273	11.0109	15.2304	12.4206	12.3819	9.30908	10.8752	11.2296	18.2245	13.3069	13.0731	9.84348	10.3834	9.8221	8.1317	12.3101	9.34185	15.3889	12.3537	10.984	12.6366	12.3371	10.9107	9.91377	15.609	18.4259	9.67352	10.884	10.59	10.5761	11.678	14.5866	11.2076	11.064	11.3699	10.398	10.4115	8.64932	9.09946	9.10411	12.5787	8.06257	9.40769	13.2296	8.67128	11.0491	12.9116	9.69263	12.2241	8.20124	11.7534	10.2619	8.78288	11.1733	11.9283	11.4994	9.80042	10.5082	9.14382	6.70302	10.3497	11.7167	12.0673	8.57392	10.2151	9.77433	13.7533	11.2742	8.18368	9.78148	9.53758	11.6182	10.3606	10.6593	9.85558	9.09729	12.9557	15.4078	9.27856	12.5788	12.144	10.2834	8.8719	10.5299	15.0511	12.8012	8.09119	12.077	9.77499	12.1921	7.67902	9.57875	8.39794	12.6317	12.394	13.2153	12.7671	16.1816	11.2277	8.36942	8.22633	8.71482	10.0533	8.4317	15.3509	9.32095	10.8388	10.2746	13.0757	10.8973	7.41562	11.144	11.5066	11.8584	9.09234	7.46479	8.15033	7.83792	8.28598	10.087	13.8869	10.4955	8.34489	9.88043	9.37421	7.92504	8.9442	11.9774	10.0071	8.03015	8.95383	9.14334	8.66065	9.51133	9.04124	10.0845	10.2581	8.42272	7.64666	10.8896	11.9918	7.20298	9.16295	13.1087	11.5767	7.84751	7.65356	10.8147	10.0123	9.85171	9.03943	9.00243	8.37375	7.74801	7.823	10.2053	12.3273	11.6303	8.04986	10.2197	8.22626	8.0096	7.88998	10.6654	11.7858	9.40049	12.839	7.78311	8.56178	8.24253	12.1226	7.62432	10.4806	10.8639	8.3908	10.548	10.8706	9.64959	10.6414	9.91037	7.36424	7.81228	7.86271	8.56972	8.80464	12.8021	9.18001	10.383	9.72634	8.02049	6.89748	8.64196	6.87707	10.0794	10.3837	7.8406	8.80336	8.82377	8.20048	8.18646	11.8857	7.81384	11.3738	13.3133	8.41937	12.4906	11.1427	12.0147	10.1502	8.72458	8.76996	10.1488	10.5186	8.8202	8.52924	7.66211	7.44645	10.6064	11.0325	8.80895	7.44385	9.20479	8.77426	10.9965	9.81208	9.44466	11.9326	8.12329	10.6367	8.84426	7.72207	8.73502	7.80311	8.04316	11.5549	8.32924	9.37757	8.32359	8.75136	8.10377	8.59001	7.88194	7.95346	9.06948	7.1495	11.0201	9.44977	9.78913	9.88254	8.00006	9.05737	8.90167	8.65892	7.40713	7.25381	12.7799	11.3356	10.6484	8.40605	7.61756	11.4868	8.20022	9.11708	11.9733	9.33591	10.168	8.46956	11.0715	8.6801	7.83366	8.252	10.5023	10.5936	9.20862	7.2941	11.7408	9.6164	9.06658	8.84717	13.3949	10.4732	10.0809	10.6246	12.3406	8.57483	10.4855	9.07687	8.02969	9.67899	8.40097	12.8839	7.26517	11.5435	7.70687	10.1891	7.53122	8.46678	8.14755	7.88583	12.8798	11.3555	9.74894	9.18367	14.6132	7.36035	12.1417	10.401	12.5878	10.1807	7.7284	11.2938	12.0946	11.0768	12.384	8.09471	9.67683	7.6865	8.8239	12.0644	12.5091	7.22821	8.99776	6.87761	8.22605	7.44212	10.1787	9.3591	7.66909	12.529	8.41159	7.62515	8.97435	9.33842	8.9281	11.2806	9.19988	12.3662	8.57914	10.2887	8.98899	8.14111	13.1324	11.2442	7.96127	9.15965	8.44051	11.2457	14.1503	10.5771	11.6358	9.92049	8.2782	12.9375	8.34298	8.03916	7.12057	7.62692	7.52965	10.4766	11.6653	12.1055	10.4864	7.33392	7.85183	8.03103	11.3452	7.61169	11.8396	11.4434	8.52502	9.83873	13.8584	13.8549	7.51054	7.76105	10.5142	7.6121	15.4705	9.56501	7.77891	8.25112	10.3975	7.81026	12.1386	10.6761	10.705	8.57724	7.78852	8.15233	7.09422	10.7852	9.60202	8.06572	10.4115	9.06823	8.61521	7.48826	8.05211	9.1271	9.60357	14.1875	8.23924	8.4637	7.64684	11.265	7.8177	7.65425	9.77742	7.88098	9.97351	10.3188	9.96403	10.9846	9.97949	9.29206	11.623	8.51259	7.94476	10.33	7.73328	7.58459	11.3149	10.7827	11.261	7.49257	11.3917	10.4352	9.30198	9.46322	8.92362	8.58408	8.39498	9.46784	8.1685	9.14758	9.14794	8.68643	9.81684	10.8753	10.8475	11.6025	8.94116	9.12941	8.38268	11.4759	8.22033	8.82896	8.01401	8.97867	9.63674	8.14121	11.2908	8.23257	13.5817	8.45079	15.2151	12.2288	14.0637	10.1192	9.38942	12.0046	8.5073	7.24021	8.38571	14.44	8.48024	9.02226	13.9912	7.80982	10.4463	10.0382	7.35206	7.79799	10.439	9.82902	8.48555	9.10733	7.40778	7.77345	9.12077	10.5123	9.13069	8.43923	8.37422	8.16854	7.57303	9.12829	8.59165	9.32982	11.5197	10.6947	8.40829	12.5085	7.38547	8.69662	8.41495	7.41146	10.8771	13.0668	11.2075	13.3397	10.2531	10.1392	7.63216	9.4429	8.41251	9.06447	8.39821	9.79334	6.98214	8.09023	8.60785	10.5256	7.87632	11.6091	7.62502	8.79865	11.2233	12.0949	7.82986	7.03436	7.4495	10.2304	11.235	13.2341	8.68374	7.87293	7.80402	7.99755	9.96734	9.04858	10.9304	8.7679	8.81273	11.1269	9.47202	7.13021	9.61785	11.9057	12.6606	8.74414	9.9834	9.19346	7.75978	7.5949	7.93581	7.86301	7.57343	12.3387	9.59606	8.29402	10.5721	8.45517	9.03747	10.8011	12.1882	10.866	9.04035	6.97042	7.76646	7.95603	9.24496	7.78739	10.7868	7.78997	10.4996	8.83279	7.24997	8.74584	9.34951	14.0523	8.9811	8.7644	8.52752	7.04834	9.22541	8.07668	11.7287	9.83121	9.11042	11.0454	8.37015	9.27581	7.776	8.62962	9.43791	10.9188	8.81062	8.48067	11.8207	8.96526	8.08435	9.15931	9.32819	11.096	9.04376	11.6982	11.2218	9.88791	7.77379	9.53789	12.6085	7.46159	11.4601	9.84475	9.05434	9.03863	12.2153	8.7643	8.18048	12.9454
train	fold5_a15_label1	1	15.8862	18.4204	9.57513	10.079	11.4026	7.07207	10.296	13.2971	10.0166	11.7065	7.48028	16.2693	12.0402	12.688	6.32494	10.7466	11.5055	10.8677	7.29657	14.0948	9.57307	11.4742	9.64459	12.7132	11.7102	9.48135	13.8708	9.05809	8.27713	11.1388	8.25788	11.6394	11.8194	11.049	13.2389	8.31769	7.56687	8.24557	11.3794	9.96168	6.42196	8.01353	12.343	16.6194	11.1343	7.77739	7.44908	11.5445	13.7896	12.7531	13.8059	7.82442	10.5503	10.7445	11.0953	9.68583	10.4661	10.3612	12.0352	8.99676	7.79752	6.6589	11.9597	10.413	13.3208	12.4235	9.08524	10.8157	8.04811	9.58793	13.1149	6.67883	6.37754	6.51168	12.3456	8.9959	10.442	8.21104	13.321	10.6938	9.20982	11.5159	9.02269	8.20571	7.6166	12.0883	11.5501	6.99172	9.87351	7.76477	13.5576	8.0829	9.92992	11.932	5.86102	6.1882	7.60992	13.8512	9.32673	8.58146	12.756	6.32376	9.08536	9.50247	7.16123	12.9466	7.42424	9.85752	8.34848	7.15522	9.23194	16.2196	10.7235	12.7813	13.6935	9.80613	9.56243	10.6244	7.11214	12.3897	6.30257	11.4629	12.8491	9.4027	10.1114	11.7649	7.60352	9.44381	14.9072	10.4469	9.76373	8.51111	13.1596	11.4376	10.6125	18.039	14.0889	8.62779	10.3654	11.0843	13.5789	6.74521	14.3512	14.4979	6.2556	13.3732	11.1339	15.1471	13.2304	7.7832	12.1607	7.9711	11.7046	10.7639	9.12063	9.49486	11.5789	11.069	10.248	12.2372	12.7655	14.2922	11.1014	11.7456	8.54421	16.6956	10.6068	7.91652	10.4647	6.96573	9.92893	10.3757	10.1901	12.1017	12.0389	7.13051	11.3679	9.77334	9.47815	11.5898	9.23874	9.53913	8.08606	12.4655	8.13785	6.80444	8.85123	11.8358	13.3112	6.69976	16.6236	11.8435	12.2122	8.64235	17.0232	12.1699	10.709	7.99034	10.4716	11.4984	6.85609	11.1537	11.8465	9.29961	11.1879	9.37048	10.8019	14.5559	7.43053	8.18648	8.20182	7.11157	8.04139	7.82025	11.6108	13.0695	9.4555	13.2258	8.45201	9.62214	9.17613	9.67315	11.3326	10.7285	7.61535	9.04584	11.8253	13.8267	14.1925	14.6708	7.65014	10.237	6.35455	8.96452	14.4176	7.26318	9.57912	6.20215	8.31568	9.60879	7.7454	9.61697	8.1969	13.8366	7.05251	6.28097	11.1219	13.551	8.89605	7.50619	9.79427	9.1907	9.78661	6.63454	10.6213	12.0064	10.7888	6.66702	8.76408	13.2758	9.91369	15.0807	11.5246	6.66301	6.89536	14.2357	16.8882	6.32291	10.523	12.9726	8.9521	10.1175	7.19741	11.2571	6.50657	7.15871	7.19085	9.74241	14.9341	8.95004	9.17788	10.6554	18.3597	9.01165	7.90073	10.002	10.0305	8.02506	13.7105	9.55221	8.8514	11.6998	13.6316	8.66556	6.24922	11.6235	7.94948	11.8349	9.14001	13.0312	9.97582	9.49896	10.6545	9.39968	6.54817	10.4963	6.54615	7.63543	9.8048	11.7354	12.1865	11.1183	10.7781	12.397	9.05284	8.34823	6.74893	9.11766	8.06498	8.463	6.19618	8.63569	11.5889	9.16071	15.2131	15.015	12.5271	12.7471	13.0978	9.56211	8.39331	13.0911	10.7441	12.9856	6.89392	8.6383	8.2487	8.86172	7.1285	12.9828	7.55185	11.5095	9.15863	18.9002	8.03623	12.3085	7.8941	14.9168	10.6207	13.906	13.9687	9.70571	9.28605	11.2071	9.48124	12.2328	11.2932	9.47035	10.1761	8.53551	8.27548	11.1589	12.8934	9.69311	8.25902	10.829	10.233	8.37513	12.0954	12.4914	12.339	9.73316	16.7712	14.944	15.5428	6.8837	7.1944	13.4159	8.26161	10.304	14.0673	11.7878	11.6485	8.67248	8.88411	9.47203	16.9441	12.1497	14.361	8.61855	9.42949	7.94406	6.40264	12.0935	7.87935	12.7429	10.5336	9.90945	10.1115	10.1061	7.71935	9.65814	14.4657	16.186	8.89081	6.5731	12.2181	9.24897	8.69836	13.552	10.8198	9.77663	9.87487	8.57002	10.4417	9.87955	7.27112	8.41748	11.0995	8.93549	8.23357	12.8752	7.32799	9.53952	12.2872	8.06186	11.0908	6.51944	11.3192	6.86178	7.46578	9.72916	12.3001	10.9648	7.69207	7.65536	8.22413	6.51422	8.24473	9.8544	12.3502	9.63299	8.67535	9.34937	11.3473	10.3174	9.44507	8.05257	8.99182	9.52254	9.61772	9.6844	12.268	7.27511	12.0028	13.9244	7.12949	11.5394	10.6004	10.1929	6.3554	14.7296	13.357	11.6084	6.03352	9.22636	8.31286	10.2901	11.4598	7.46866	6.71789	11.6524	10.3285	10.657	11.8865	14.1775	7.89743	7.03382	7.28628	7.81286	6.62089	8.24071	14.6452	6.96907	9.75735	8.10771	11.6029	9.63194	6.9547	10.4966	11.9498	13.3329	7.92818	6.49518	7.60959	8.39372	9.72267	8.89997	15.0794	10.6977	6.71887	9.95835	9.05948	7.09034	7.91313	12.1741	10.356	9.33337	7.09786	10.1044	12.9062	10.4237	10.6672	10.0896	10.7883	9.22303	8.8531	11.8454	12.4002	8.40108	10.9015	13.5965	12.421	9.16875	6.81422	11.332	10.6929	9.59374	10.6254	7.11644	8.69807	9.25698	9.57654	10.7985	12.6812	12.463	9.37671	11.1077	9.49394	7.93087	10.1745	11.0257	12.2247	10.6687	12.7681	7.92588	8.13063	9.66676	12.5059	7.64704	11.7447	11.6137	7.54914	10.8527	11.07	10.5174	11.0903	10.8064	7.46668	8.37767	10.2925	9.81946	9.70388	13.2482	9.19077	9.80598	9.71711	8.76396	9.63952	8.04143	7.78991	10.637	12.8791	9.68989	8.84831	8.70116	8.04217	6.20425	12.7711	6.31281	11.138	14.882	7.59128	11.2209	12.0038	12.4061	11.1315	8.99958	8.60728	10.0392	10.5116	6.37144	9.37745	8.77407	7.22041	11.4245	10.9052	11.4575	8.32925	11.4829	9.73959	6.60011	10.6118	8.00893	12.5094	8.38832	10.957	10.2277	7.08863	10.0861	6.1472	7.55016	11.3091	9.24691	10.8905	9.29564	6.2005	8.91888	9.10656	8.63518	8.90872	10.7109	7.74754	11.4173	10.5849	8.37617	11.2213	8.15722	10.8978	9.42635	9.49131	8.92253	8.48664	12.8239	14.2027	11.2173	9.64833	8.2495	10.4269	8.55492	9.96658	12.5194	13.4579	10.5824	6.75503	7.79169	6.39546	8.85922	9.07944	12.8277	10.673	10.0732	8.07088	12.0896	8.76565	11.4511	7.9712	14.3028	9.71523	10.4728	11.5199	12.2791	9.72198	11.6018	9.93841	5.87915	8.50289	8.45777	13.606	7.42418	11.8321	6.89082	11.4781	9.76176	6.80317	8.65833	9.49471	14.2552	9.74907	10.1752	9.63196	14.8352	8.83824	10.6914	8.97147	13.1562	10.4575	9.48701	11.9571	13.2949	11.5625	13.6332	8.14662	10.6132	8.83379	8.88542	12.5905	12.9416	10.034	9.93786	8.21497	8.71923	5.87753	11.0599	10.7764	7.21798	13.1804	6.43301	7.20751	9.27615	10.7591	8.12821	11.9235	10.0627	12.6209	7.13256	8.32985	9.65449	8.93862	14.1571	11.3679	8.52104	7.27688	6.39342	11.4477	14.2029	6.23015	10.8255	12.1442	9.89133	13.9837	9.75884	6.84072	6.93991	8.17577	7.30368	11.3284	12.194	12.5579	9.32517	6.5919	7.58698	6.97697	11.5497	9.24544	12.883	10.2996	10.0816	8.76093	14.4265	14.8513	8.60616	6.89103	10.0037	10.655	14.9848	10.1035	8.65579	9.68212	10.7202	7.7328	11.7162	9.49174	12.2357	9.09677	9.35503	8.80486	8.23076	8.40478	11.7053	7.87014	6.88074	9.51599	11.6972	7.45267	9.55934	8.75754	10.9436	13.3002	7.36573	8.00192	9.60024	13.7402	6.05203	8.68066	9.12565	8.63129	10.173	8.38153	10.2178	11.7367	7.47617	9.32709	12.86	10.1162	8.02887	9.9549	9.41697	8.19797	11.2434	11.1078	11.4502	5.93845	12.2379	10.918	10.0327	10.6805	7.71824	7.94277	8.62088	8.41609	9.30836	9.25745	9.23785	11.2466	6.7871	11.3681	10.8443	8.56548	9.66593	9.54714	9.66516	12.1308	8.0517	9.81609	7.75147	9.69746	10.2402	10.3313	12.0021	9.46293	14.0851	9.47571	14.6817	10.798	10.6624	11.2056	9.57111	15.7538	9.0534	6.59674	6.93626	15.4115	7.95769	9.68992	14.1324	10.3788	10.9805	10.9043	7.04267	8.45137	12.814	10.7514	9.24096	9.92044	6.81657	7.74107	8.34783	11.272	8.87372	9.78284	8.7476	8.89873	6.45093	12.2434	6.65804	6.8204	12.3528	11.0637	7.17007	12.1546	9.69166	9.97569	10.0302	8.40119	13.6006	12.5047	12.1282	14.0707	10.2589	11.1179	6.98345	6.78882	8.5947	10.9326	9.13254	6.02758	7.8521	8.84203	8.34374	6.31312	7.92344	12.7883	8.26155	9.23082	10.9133	11.0375	6.40545	6.42588	7.09245	11.5086	8.818	13.9496	9.88025	9.73696	7.30625	7.38614	9.59335	6.89261	11.5939	9.21895	8.4531	12.9204	10.4379	6.70172	10.5552	8.3493	13.8488	6.87109	12.7873	9.46999	10.4268	5.98671	9.17409	7.80185	8.23298	13.3306	10.9397	9.19643	10.502	9.04936	9.3038	12.0215	11.7419	11.6549	9.91397	8.35227	5.88537	8.98355	9.2467	9.7703	10.7753	9.66127	7.79036	7.26469	8.99896	8.56198	9.75005	14.0099	9.66016	8.92849	7.9032	8.78959	10.1667	8.91665	12.653	11.4416	9.88166	12.2429	8.02614	7.95404	7.74613	8.84065	8.89446	11.6451	10.4672	9.50779	12.3683	10.0619	9.93769	10.0814	9.96649	12.5131	11.0809	13.1	12.5476	11.6341	9.79982	9.97671	13.7777	9.9586	13.2005	9.437	10.4877	7.87641	10.2124	9.95268	9.52868	13.9874
train	fold5_a16_label1	1	15.5873	16.4607	9.55389	13.6539	10.719	8.9864	11.5733	10.0523	11.6622	10.9812	17.7339	14.8195	14.1767	10.348	6.95686	12.8734	10.7617	11.3708	9.49007	15.5165	10.9553	11.8635	11.9658	14.7703	9.28867	12.84	8.11824	10.4379	9.76869	11.9724	8.979	13.6731	10.5383	10.7855	12.2725	9.90756	8.85243	10.3226	12.2018	11.0587	8.24366	9.6679	12.6281	15.2955	7.17243	7.68073	8.71264	8.61487	7.83512	11.1222	13.5405	12.5218	11.7693	12.0167	12.7094	9.45769	11.0086	11.4986	14.1201	10.9093	10.2891	8.70236	12.1157	11.3206	12.0581	12.9141	10.0008	12.4489	9.54089	9.92964	15.1236	8.28852	8.55444	7.88298	13.6064	8.90452	11.58	10.735	13.8898	12.0759	9.99959	12.5713	9.82436	9.59093	9.13999	13.2099	12.6729	8.6614	10.5122	11.4514	13.7012	9.99461	10.7518	13.4603	14.4518	8.26401	10.3653	15.2669	9.94445	9.63746	13.5096	9.70198	9.11302	10.8318	10.4358	12.7437	10.7615	9.31049	9.96409	8.18891	11.6731	18.0932	12.4204	14.0005	15.0556	11.3546	9.89817	11.0103	8.82724	14.0622	8.95741	11.8921	12.4784	10.7101	9.3666	12.6182	9.05119	9.7011	16.2135	11.0409	9.93618	9.81011	13.8551	12.5793	11.2432	15.8401	17.2897	9.48638	8.84074	12.2817	15.3692	8.3872	16.2512	13.4813	7.74326	14.4754	8.89603	17.138	14.0292	9.70103	12.2063	10.1919	14.1988	11.7897	10.6399	10.4303	12.7921	13.2644	10.7448	11.9555	13.7877	15.9893	12.1407	12.5649	12.4648	17.0971	10.841	9.58675	12.4163	11.2457	11.9558	11.699	11.4515	12.1603	11.8147	8.04239	11.1591	10.6453	10.7104	13.0164	11.178	11.1984	8.24977	13.975	9.61125	7.22204	7.15177	11.3856	12.4465	8.9401	18.2692	12.5403	12.3485	10.066	18.4368	13.5143	12.0405	8.67923	9.79994	12.0123	8.50248	12.3884	12.7718	10.9718	11.8223	10.414	12.2109	14.563	7.76428	9.86618	10.5414	7.84987	8.99761	8.02857	11.8245	13.115	10.6414	13.8659	11.5474	9.43609	12.0481	11.3824	12.7449	10.5979	10.0786	9.40541	12.2143	14.5231	13.1395	15.7886	7.92747	11.2691	9.05385	8.8173	14.9356	8.61415	8.09997	7.69745	9.31062	9.82532	9.1583	9.64449	8.68831	12.1332	7.77197	9.3581	11.9069	14.7691	10.6479	9.0316	11.7136	10.6413	9.99725	8.29193	12.3543	12.7088	11.6732	7.91029	10.562	15.4977	10.5955	16.4352	12.3506	7.42162	9.67267	15.2446	17.6964	7.66035	10.9369	14.2885	10.2928	10.4102	6.93007	12.0922	7.40407	9.59289	7.78256	9.91209	14.0074	10.0701	11.6201	11.6475	18.7713	10.0747	9.94307	10.1953	10.878	8.24777	11.8979	10.6892	8.63589	11.1999	14.5905	8.57343	7.79905	12.4457	10.9623	12.5936	10.7339	14.1387	10.9712	8.67581	11.8444	10.5725	7.87735	10.1813	10.1588	8.26187	11.9615	10.1852	12.1254	11.199	8.45217	13.1297	11.1383	9.87136	8.47762	9.44034	7.28921	10.9382	9.61566	12.3529	12.3354	11.8664	15.0522	16.7182	12.7831	11.5305	12.7634	10.898	10.2177	14.2072	11.508	7.09972	9.61964	7.96242	9.06557	10.3636	9.03612	13.8853	9.00127	12.518	9.56611	19.4931	8.19886	12.8154	9.23632	14.8364	10.169	13.0212	14.6667	10.4289	10.0168	11.5234	9.64893	12.4756	11.6806	10.4739	11.3416	9.11575	8.31641	12.4802	13.5166	10.1488	10.1285	12.4193	10.5156	7.89084	11.0654	12.0627	12.5136	9.99431	18.7263	15.9033	16.5807	9.46896	7.3252	12.6664	7.13862	10.4553	14.4466	12.077	12.2845	9.59095	10.3347	10.3868	17.8318	12.5579	12.1117	9.75721	9.44906	7.70548	6.67686	11.8244	8.69506	13.9666	10.7852	10.7632	11.1219	11.1996	9.49763	10.0205	14.8288	16.954	8.85681	8.33083	10.3843	9.04364	9.71545	14.6376	10.8856	10.4553	12.1028	12.0635	7.19924	7.54886	7.99337	8.83176	11.3771	7.05615	8.32721	12.9085	8.54082	9.85707	13.2109	8.35575	11.5964	8.13116	12.1052	7.63119	8.64342	10.6123	11.7857	11.0921	11.2493	9.68334	8.71989	7.38483	9.67044	12.1264	12.4827	9.28242	9.58693	10.1456	12.9497	10.5233	7.16997	9.16296	9.50868	10.0938	10.2474	9.85335	11.3368	8.67374	11.9812	15.4828	8.9642	12.3811	11.305	7.71405	6.84429	13.4533	15.0147	12.1703	7.05059	10.1258	9.07264	11.6313	6.87597	7.53106	10.4378	11.8161	11.1377	12.5117	12.4777	15.1154	10.1212	9.02487	8.21007	8.13013	7.76706	8.84674	16.195	7.66511	9.20263	9.1691	13.1472	9.91232	6.92308	11.0198	12.1352	13.6448	8.68739	7.22708	8.1082	8.14119	9.08362	11.6996	14.6403	10.8764	8.42631	10.1369	9.38724	8.4314	8.46485	11.9448	10.1483	9.06697	8.75138	9.86308	12.787	10.0752	10.7693	10.3697	10.6718	8.07625	8.95954	11.9492	12.2241	7.35943	9.05419	13.5053	12.1958	7.89218	9.81225	10.8696	10.1001	9.86352	9.93134	8.86536	7.60104	8.4502	8.32313	10.4965	12.3495	12.0199	9.13788	10.518	9.86654	8.4297	6.87754	11.1988	11.4284	10.3789	13.3109	8.07159	7.7534	9.00409	12.2871	7.85752	12.0657	11.044	8.1469	10.1039	11.2058	9.84635	10.9249	10.7774	7.87787	7.27652	9.41593	9.38773	9.42623	13.5377	9.624	10.0172	9.71281	9.39993	7.21322	9.042	7.83614	10.6522	10.5572	7.59394	9.40741	11.3832	8.4466	7.29489	12.341	9.71487	11.3986	13.7146	8.09026	12.2837	11.5952	13.5603	10.3201	7.39632	8.76988	10.4004	9.75312	8.69528	9.06711	9.4111	7.30332	9.77583	10.4356	11.5684	7.55844	11.0239	9.6286	8.42955	9.89086	7.12106	12.434	8.60768	10.6165	9.60105	7.92574	8.96695	7.80636	8.27627	12.5804	9.31805	9.86584	9.06125	6.78202	9.83821	9.32155	9.62586	8.94623	10.4639	7.41527	11.1443	9.62068	9.61976	10.2701	8.32976	7.3496	10.102	9.63906	7.88926	7.91859	13.4561	13.5826	11.1027	9.81629	7.76164	10.1167	9.02169	9.42588	12.1542	12.7512	10.2337	10.0611	9.972	7.14776	7.61483	8.63745	7.75256	10.8236	10.1475	8.09083	11.5558	10.1018	11.2942	10.5586	13.9783	10.6886	11.1977	11.0993	12.5679	10.0329	11.4869	8.07409	7.47592	9.43162	8.8077	13.0683	7.24165	11.8596	7.02702	10.9444	6.35417	10.7541	7.11648	8.39835	13.3745	11.5957	10.0968	9.68729	15.2133	8.11699	13.7061	10.3731	12.5507	10.934	8.92778	11.0833	13.2531	11.9501	13.6309	7.93309	9.56377	6.54168	9.19422	14.5071	12.9137	9.36872	9.13981	7.46882	8.9158	8.23223	10.9411	9.981	7.00735	12.5693	8.75711	6.59531	9.37776	10.3291	7.55034	11.0742	10.4102	12.7525	7.49259	8.64077	9.87014	9.0711	13.6423	12.0125	8.97993	9.99519	7.26413	11.7461	13.945	11.9066	11.8325	10.0652	8.67499	14.5134	7.55799	8.06617	7.63419	8.15814	7.63496	10.5422	11.5572	12.5968	9.98671	8.23208	7.1005	7.79786	11.6624	8.44065	12.465	8.22528	9.62159	8.94947	14.2824	14.2485	8.32674	8.58121	11.068	10.0713	15.5589	9.83349	8.83321	8.94221	10.9893	7.82256	12.0456	10.2227	12.4871	8.66552	8.86262	9.27451	8.7149	9.39188	12.6555	9.47331	10.5916	9.51074	10.2298	8.18348	7.90994	9.15332	10.7824	14.1437	9.71779	9.1536	8.05827	11.386	8.7212	7.60051	9.57168	8.73749	10.3629	10.0529	10.0556	11.321	10.1057	10.3575	12.3929	8.75757	9.20998	11.4787	8.77093	8.20927	11.8228	11.7807	11.7548	7.12827	11.6543	10.6147	9.50156	9.81805	9.35915	8.30168	8.67729	8.10103	8.4504	8.76465	10.7046	11.9265	10.7864	12.0194	10.7206	14.6111	8.94778	9.84637	8.30427	11.9978	7.84966	9.38126	7.52195	9.4685	10.4225	10.0267	11.8003	9.27509	14.0108	8.82639	16.299	14.9226	14.9458	10.5119	10.519	15.2547	10.789	9.94372	7.82051	15.3081	8.60223	9.6286	14.3681	10.6581	10.7171	11.7982	8.84623	7.66941	11.2884	10.3148	9.34121	9.95148	7.20858	8.53692	6.68632	11.0434	8.45571	8.88639	6.81523	9.11097	7.62303	11.5414	7.43749	9.82931	11.9414	10.8629	6.8626	12.0969	8.53007	9.68351	9.688	7.52415	11.5112	8.50767	11.513	13.9423	10.7269	10.2039	7.81806	8.89165	8.06303	7.29425	9.30596	7.12201	7.09756	9.03552	8.46821	6.61522	8.96175	12.157	7.92121	9.31619	12.0915	12.9631	7.72696	7.41437	7.88379	10.7331	13.3213	13.564	9.36827	8.09081	8.16014	7.82774	10.4626	9.1656	11.2516	9.30551	8.42493	12.1279	9.94071	7.94782	10.3529	12.5108	13.6052	7.33279	11.3177	9.49316	8.49921	7.56471	8.11045	8.57334	7.49466	13.0538	10.9688	9.00664	11.6384	9.49474	10.8858	11.1602	12.308	11.8087	9.80609	7.86952	7.5734	8.46578	9.40187	8.12992	11.4957	9.87031	11.449	10.1297	8.41895	9.27329	7.43231	14.637	10.1034	9.09727	6.93326	8.23044	14.2548	9.11845	12.1803	10.7762	9.61515	12.208	8.1259	9.86979	8.80096	8.88116	8.78998	11.9941	8.90105	8.74465	11.1362	9.5287	8.82081	10.1125	10.4869	12.5571	9.93953	12.865	12.6081	11.356	9.54339	10.8305	13.6637	9.66108	13.0186	10.2818	10.1976	8.74639	12.769	10.2962	10.5481	13.8872
train	fold5_a17_label1	1	15.6985	15.8371	9.25857	13.8268	10.6587	10.0066	13.3362	11.6871	11.4874	13.0268	14.5205	15.3865	14.0387	11.5747	8.67948	14.6899	12.6421	12.4691	10.5542	16.6596	11.7595	11.4305	13.4825	15.7213	10.3407	13.4865	12.3907	12.2928	10.5637	12.8217	9.71905	14.524	11.2415	12.2805	10.7996	10.9753	9.05072	11.7195	13.6273	10.6397	8.56189	10.4477	13.8244	15.1882	9.91222	9.96488	10.1014	9.10044	12.0951	11.6821	15.4316	12.1614	12.4413	12.33	12.5098	10.0103	11.098	12.2043	14.5677	11.5226	12.0408	10.0009	11.1914	11.965	12.293	11.8728	10.4754	12.9154	10.7438	10.0692	15.6496	8.91653	10.0616	8.32946	14.5467	9.75266	11.3606	11.6579	12.671	12.4523	8.96703	13.0641	10.3494	10.033	10.4165	14.1996	11.4381	9.87842	9.86153	13.4924	15.0175	10.9164	9.74809	13.769	9.36696	8.34297	10.3559	15.4361	10.3111	10.3394	13.6766	9.82023	10.9952	10.9478	10.3755	12.1893	10.6635	10.3638	10.3619	10.5847	13.2735	18.7297	12.5998	14.957	15.3076	11.237	10.0477	10.9812	8.33134	14.7687	8.17624	10.9596	13.3324	11.247	10.9635	13.921	9.23344	10.2772	16.8362	12.1372	10.2583	10.2441	14.3822	12.7774	11.319	15.8647	18.1106	10.3389	11.6318	13.0098	17.0807	9.4866	16.6183	14.7425	8.04329	14.8586	12.365	17.4193	14.8161	10.0972	12.661	11.121	14.2429	11.7524	9.62217	9.73069	12.5582	14.3742	11.1943	12.2452	14.7697	17.0034	13.1007	13.576	13.2401	17.364	9.92969	8.49783	13.2455	9.17609	11.9973	12.1798	12.0379	12.2582	12.4651	8.89002	10.9123	11.6178	11.0829	13.6828	10.995	11.5183	8.91087	14.3123	9.71444	8.4548	9.67201	11.9499	12.7897	9.65018	19.4416	12.7655	13.2704	10.4398	18.797	13.4355	12.24	9.0504	10.3864	12.0827	7.83036	12.1701	12.5419	11.7754	12.3308	11.3431	12.6671	15.0056	9.376	10.348	9.4	9.00439	8.91824	9.011	12.0547	13.1297	10.7139	14.1949	10.1081	9.78974	11.7165	11.2553	13.5963	9.37147	10.0165	9.37084	13.0155	15.2868	13.9215	16.4041	8.54682	11.6118	8.22438	9.99512	15.1402	10.2417	8.55302	8.60535	9.83778	10.7281	9.52218	10.0867	8.79501	12.4434	8.00401	9.07252	12.7285	14.7973	11.3655	9.69986	12.2547	10.2662	10.2964	8.79659	12.6495	12.7551	12.343	7.63467	11.1685	15.1573	10.7861	16.193	13.3055	8.01993	9.48831	15.5967	17.8082	7.74544	11.3788	13.8333	10.746	10.6216	7.40687	12.8354	8.8147	9.11228	8.75543	9.70612	10.5574	10.6438	12.754	11.6663	17.7359	10.2195	10.4668	11.0298	11.0344	9.16823	13.0835	10.8645	9.25802	11.1154	14.2243	8.52553	8.27745	12.5381	13.6644	13.0157	10.93	14.4122	11.8814	9.62911	12.8648	11.1297	8.8562	11.0485	8.11759	8.45811	11.8819	10.539	13.1277	11.3062	10.3174	12.9333	11.3703	11.9314	9.4911	9.49938	9.32421	10.4766	8.29843	12.2423	12.2157	11.4862	14.6055	17.1882	12.0606	12.246	12.5318	11.4318	9.9842	14.4773	11.8714	10.616	8.08374	9.57627	8.97111	10.7464	9.10241	14.5867	8.90883	13.0664	9.87609	19.3744	9.26032	13.6758	9.65069	16.083	10.2851	14.5918	14.711	9.45035	10.0728	11.9752	9.62054	13.1722	11.9199	11.3007	12.145	9.55025	9.35759	11.9538	14.1907	10.4125	10.4913	10.9649	11.4998	8.52736	11.0264	12.7183	13.0447	9.89922	16.6122	15.9716	16.3109	7.46193	7.65709	10.8118	8.75772	9.89876	14.4219	12.5995	12.1849	9.50178	10.5935	10.6387	17.8789	12.7959	11.9503	9.30105	9.82364	8.76619	6.77674	11.6414	8.40196	14.3936	11.6966	11.0785	12.4809	11.8333	9.37251	10.3658	15.5062	17.7854	8.97864	8.99977	11.1532	9.8992	11.9895	14.3328	10.5613	11.3325	11.9441	12.9286	8.42946	9.14359	8.75218	8.65757	12.0499	8.71532	8.54299	13.0226	8.40133	9.98704	13.2949	7.46043	11.7884	7.79587	11.9442	9.25815	8.43875	11.11	12.012	10.9457	10.4658	9.53944	8.79864	8.9994	9.53434	10.6056	12.3941	10.12	9.38107	10.4643	12.3333	11.0569	8.05295	9.30503	9.91245	10.3796	10.4136	10.005	11.1478	8.75739	12.2723	15.5323	9.09839	12.389	11.6708	9.88623	7.35245	13.6888	14.6597	11.8459	8.12662	10.7993	8.9838	12.1854	10.5012	9.17289	9.08966	12.0709	11.7312	12.5937	13.0786	16.1875	9.84485	8.69014	8.06243	8.84291	7.8823	8.31198	15.6054	8.65029	10.8602	9.77883	12.432	10.2667	6.99472	9.95369	11.7235	12.8177	8.94729	7.73571	7.44125	7.35263	8.78538	10.2494	14.6815	10.3466	7.63789	10.0583	8.97057	8.79484	8.26389	12.0888	10.4481	9.25316	8.34107	9.82048	10.8724	10.1051	10.259	10.1638	10.1783	7.37299	8.68502	11.6359	11.8028	7.7643	9.56058	13.3415	12.2304	8.1994	8.44428	10.9358	10.0002	9.46537	9.61539	8.63032	8.05413	7.8517	8.78995	10.1404	12.4124	12.1001	7.8377	10.6461	8.57436	8.37235	9.0946	11.1004	11.7155	10.3713	12.7562	7.76301	8.20228	8.8604	12.3623	8.10243	11.6467	10.712	9.10018	10.4868	10.8645	9.71429	10.931	9.97099	7.89251	7.34434	9.99467	9.42267	9.57267	13.0465	8.69063	10.1839	9.43653	8.49845	8.7398	8.85526	7.44986	10.5117	10.6498	9.09077	8.65546	10.0766	8.57213	7.43987	12.1468	8.38184	10.6843	14.4515	7.89861	11.2064	11.3375	12.1225	10.8724	7.87018	8.68158	9.73227	9.63144	7.29353	9.04396	8.39066	7.31323	10.8634	10.6799	10.6125	7.69328	8.69008	9.095	8.5842	9.84775	9.72953	12.1371	7.62747	10.339	9.63562	6.86798	9.7281	7.72378	7.81341	11.5403	8.8772	10.3057	8.76897	8.85281	8.72432	8.47097	7.58566	8.45833	9.30859	7.74271	10.7783	10.1114	9.24056	9.81322	7.91037	9.24304	9.07424	8.32821	8.33528	7.90657	12.2793	13.3293	10.9027	9.20474	7.92385	10.1326	8.13249	9.68522	12.1388	12.4849	9.60847	7.26988	9.20954	7.54226	8.24887	8.58199	11.7855	10.691	10.2781	7.96823	10.8423	8.88495	10.3446	8.11123	13.8236	9.87802	10.4335	10.7917	12.2711	8.51815	10.9545	9.40941	8.42612	9.77078	8.43954	13.265	7.57074	11.8581	7.49815	10.8354	8.32984	7.00823	8.49101	8.51186	13.5577	9.27119	9.69299	9.47588	14.1965	8.16196	10.129	9.72962	12.474	10.3092	8.50497	12.3856	12.9319	11.503	12.7434	7.96709	9.98663	6.90618	9.03936	13.1513	11.9269	9.23057	9.40649	7.36179	9.00635	6.83843	10.6654	9.77723	7.26126	12.6097	7.81242	8.21307	9.35873	10.5975	9.12414	11.2369	9.19294	12.8617	7.38736	9.43058	9.09252	8.8862	13.6779	11.4747	7.76569	9.3365	7.27473	11.3774	13.8327	7.38185	10.7149	11.1833	9.33917	13.2692	8.47058	7.89744	7.80668	7.9782	7.72411	10.6993	11.5625	11.3134	11.852	7.56453	6.93051	7.71934	11.0918	8.28968	11.9488	11.1955	9.93017	8.32587	12.855	14.1305	8.45639	7.02488	10.7353	9.67229	15.1195	9.66807	7.63498	8.63111	10.2975	7.19442	11.865	9.50075	9.6463	8.09558	7.68506	8.43332	7.29211	9.69372	10.9781	8.62528	9.72656	8.83062	9.83413	7.88138	8.16592	8.61383	10.4122	13.734	8.53622	10.2549	8.11742	13.033	7.08482	7.63651	8.89418	7.63735	10.0113	9.82718	9.77888	10.8299	10.0127	8.33741	12.3073	8.38918	7.34543	10.5586	7.87998	7.1763	11.1364	10.1942	11.1221	7.22248	11.6129	10.4505	9.43929	8.29801	8.92075	8.51567	8.15516	10.0192	7.99358	8.56367	9.38623	8.90785	9.13975	11.6879	10.6038	10.4557	9.09256	9.25704	8.5765	11.4201	8.0081	9.26178	8.07721	8.54218	9.1826	8.21524	11.2521	8.97685	13.5218	8.82141	14.0694	11.3363	14.2561	10.4162	8.75437	11.5708	10.1889	7.81855	7.52646	14.276	8.02677	9.36632	14.0196	10.9372	10.4971	7.99074	8.65645	6.93997	10.9674	10.1096	8.85734	8.8557	7.33313	8.45884	7.83512	10.8348	8.70623	9.01659	7.52274	8.64436	7.09528	11.0676	7.21917	8.02222	11.3204	10.5511	7.80628	11.5955	8.03989	8.78215	9.4603	7.67893	10.3845	12.6225	11.5627	13.4403	9.8218	9.47486	7.12772	9.84902	8.11556	10.6236	7.86059	7.79924	7.21821	8.81863	8.59498	7.66797	7.90592	11.2891	7.9927	8.83947	11.2179	11.1069	7.87369	7.1603	7.83043	10.7341	10.6486	13.4154	9.12737	8.6542	7.07148	7.44434	9.16196	7.99475	11.124	8.67578	8.4261	11.5998	9.04278	7.09687	9.96393	9.37167	12.8486	7.01195	11.0751	8.96681	8.59217	7.3786	8.32241	8.39308	7.5476	10.5172	10.0691	8.40302	10.1208	8.99264	10.0559	11.1589	11.6003	10.8924	9.04105	7.79851	6.69118	7.70264	8.57563	8.49025	9.97868	8.84026	8.19946	7.85825	8.73017	8.98981	8.8674	13.5346	9.19869	7.89324	7.40784	8.17759	9.01566	8.64615	11.9357	10.3137	9.05162	11.0229	7.81194	8.54829	7.41047	8.17362	8.59168	10.7992	8.29103	8.08147	10.9934	9.07675	9.33821	9.21548	9.58388	11.3768	9.59148	11.7519	11.4371	10.1956	8.32124	9.1517	12.4498	8.90282	11.9501	9.35743	9.52297	9.59481	9.65713	8.15477	9.9141	10.9029
train	fold5_a18_label1	1	10.6138	16.2491	10.4313	14.7303	11.0832	10.7457	13.4085	9.27162	10.747	10.115	9.36448	15.2308	13.6918	11.018	9.73769	14.8931	10.854	11.9593	9.9382	16.6959	12.1294	11.0702	13.5839	15.2834	9.7745	15.0657	9.47153	12.4957	11.0836	13.3427	10.2934	14.6322	10.0938	11.7119	12.6455	11.2468	9.5929	11.7492	13.7139	12.2336	8.04457	10.9693	13.8214	13.5787	8.52065	9.90149	9.83003	10.6114	11.74	11.0701	13.512	8.18286	13.2898	13.086	10.4796	10.1796	12.3066	12.4474	14.7851	11.6642	12.6729	10.9491	11.4227	12.6805	12.3927	10.3437	10.916	13.6383	11.834	10.534	16.2724	9.07358	10.3164	8.86623	15.1782	9.90918	12.5581	11.71	11.8697	10.9971	9.08335	13.4312	10.703	10.2632	9.40056	14.5871	12.876	10.0636	10.083	11.8018	15.3108	10.5356	9.61967	14.2774	10.1269	8.58277	10.7089	15.7524	11.2335	10.8001	13.8672	9.90864	11.3277	10.9796	10.6634	10.2529	11.9662	10.041	11.3303	10.1524	13.4219	19.0656	12.9346	15.4225	16.4826	11.3679	10.4551	11.0275	8.97654	14.4868	8.72423	11.3514	13.1932	11.591	10.1986	14.1261	9.18957	10.3607	16.9319	12.532	11.4283	10.5587	14.6904	13.5739	11.4736	16.9644	18.3628	10.1194	10.5922	13.3953	17.0805	10.1802	16.8129	10.4441	9.07611	14.9367	12.9284	17.7689	14.6378	10.8243	12.9246	11.1558	14.2679	11.8806	10.3789	10.6375	12.9078	14.2212	12.0895	12.2184	15.0392	16.879	13.0264	13.5169	12.6105	16.9179	10.5274	8.99183	13.0631	11.0152	11.8591	12.4464	11.9488	12.7211	12.4622	9.03688	10.5361	10.9345	11.1047	13.5042	11.8273	11.7076	8.3865	14.7919	8.92139	8.2826	8.70557	12.1827	12.6449	10.8354	19.1432	12.9895	13.5139	10.4268	18.708	13.6597	12.3679	9.04735	10.8922	12.7009	9.87162	11.63	12.9784	12.5704	12.562	10.9871	12.9855	15.6102	11.5819	10.527	9.27414	9.05234	9.76343	9.35439	12.325	13.6826	11.216	14.7218	10.7661	10.0093	11.7332	12.0193	13.271	10.8065	10.3767	9.75047	13.3766	15.6588	13.1615	16.6934	8.96937	10.4319	8.85142	9.36412	15.6226	11.1967	10.5931	9.63425	9.24628	10.3211	9.80355	9.9384	9.46433	9.53229	8.94512	9.85519	13.3745	15.6196	11.436	9.41338	12.4496	10.7626	10.9757	8.79307	13.3123	13.5825	12.8726	8.4674	10.3918	15.5462	10.7379	16.1807	13.0717	8.41423	10.2268	16.0582	18.2722	8.67635	11.5555	15.113	10.8622	10.8673	8.47119	12.697	9.76286	9.5367	7.88521	9.38859	11.5542	10.7419	12.8047	12.2449	17.2021	10.1852	11.0957	10.8767	11.4152	9.20276	11.8704	11.1895	8.22896	10.9873	15.0832	9.13984	8.09532	12.7596	11.8285	13.441	10.944	15.0102	11.7102	10.0418	13.3924	11.0595	8.73705	10.6256	9.59337	9.03574	11.2336	10.4477	13.107	11.5471	9.80766	13.7368	12.1425	9.65088	9.62507	9.99595	8.40819	10.7086	8.14288	12.6129	12.9662	11.7007	15.5832	17.1754	12.5891	11.9758	14.0343	11.2714	10.3227	14.0198	12.4452	8.21434	9.7	9.96975	8.42168	10.6439	8.37763	14.6521	9.10587	13.2533	10.1411	19.1013	8.98729	13.9362	9.73009	15.7136	10.858	14.4592	15.3438	11.2617	10.415	12.4448	10.1124	13.3794	12.7223	11.59	12.2866	9.21961	8.3504	11.4928	14.2217	10.4325	10.2929	11.9194	11.4082	8.56259	11.221	12.8762	13.3812	10.2789	15.9177	16.0542	16.5933	9.05956	8.8511	11.2428	9.10414	10.7851	15.3179	12.6453	12.3765	9.31385	10.6428	11.3371	17.8203	13.0825	11.8372	9.70093	10.3909	9.1217	8.17788	12.2419	8.7247	14.7506	11.5164	11.4234	12.2233	11.8361	9.04818	9.95887	15.5733	18.1133	9.59173	9.23942	10.3977	10.5291	10.7554	14.858	10.7504	11.6974	12.013	11.1127	8.57272	8.00757	8.85142	9.04416	12.1609	8.79969	8.36457	13.1724	8.86311	10.0276	13.5522	9.39787	12.0643	8.24216	10.6062	9.13927	8.52845	11.1523	12.0839	11.224	10.5752	9.97834	9.1183	8.32636	9.40848	11.9592	12.6025	10.401	9.93403	10.4143	12.9244	11.236	8.74214	9.43897	9.50251	10.525	10.4701	9.97593	10.7662	8.87662	12.5908	15.564	9.33621	12.6326	11.2168	10.8466	8.26481	12.6817	14.8758	12.1511	7.74481	11.5688	9.22776	12.5867	9.11709	9.30516	9.23414	12.4229	12.2319	13.0392	12.9818	16.0855	10.1576	8.6427	8.19375	7.90115	8.81273	8.17946	15.7513	9.02131	10.4292	9.78768	12.9217	10.6175	7.17404	10.5995	11.3957	12.6398	8.98073	6.91626	7.84288	7.83879	9.20042	10.3542	14.2376	10.5603	7.86308	10.0345	8.66414	8.25727	8.05663	11.7585	9.9216	7.67816	8.96817	9.10822	10.5454	9.68764	9.70383	9.99202	9.84588	8.39573	8.07013	11.1722	11.6336	7.08744	9.4168	13.1478	11.6538	7.61674	8.90642	10.492	9.4598	8.54986	8.84178	8.1501	8.3007	7.28421	9.19023	9.93222	12.346	11.6399	7.80946	9.94105	9.33896	8.41472	7.55669	10.3511	11.2526	9.81932	13.0432	7.12931	8.17638	8.51467	12.0955	8.12464	11.6224	10.4351	8.39528	10.199	10.6043	9.59233	10.6226	10.1294	7.17276	7.59104	8.02176	9.21341	8.88637	12.8634	8.68155	10.276	9.75701	8.36231	7.55251	8.44835	7.46266	10.0072	10.6948	7.75746	8.42672	10.682	8.52747	7.91423	11.5004	8.79938	10.7034	13.1825	7.28096	11.1189	11.0894	13.4888	10.1501	7.15604	8.20015	9.9435	9.3589	8.29595	8.17987	8.41527	7.91517	10.4964	10.4842	8.53673	7.59292	9.67111	9.0255	9.46014	9.75174	7.41041	11.4908	7.66991	10.3112	8.94391	7.53025	8.85673	7.18558	8.86956	11.7003	7.52779	9.30265	8.5772	8.55479	8.06718	7.71109	7.66566	8.00275	9.0511	7.26653	10.8367	9.00817	9.29014	9.78435	7.45418	9.78285	9.74344	7.73801	7.84181	7.39748	12.3744	10.4962	10.4694	8.12508	8.44687	10.8521	7.8222	9.14215	11.9231	11.7738	9.68736	8.10194	9.64946	8.09365	7.5137	8.14187	11.3113	10.469	9.1703	7.74847	10.743	9.69701	9.91897	9.53558	13.324	10.2979	10.383	10.5513	12.1841	8.9259	11.0729	8.82819	7.99798	8.0893	7.50531	12.6217	7.91959	11.2476	7.67857	10.6495	7.66702	8.21985	7.54609	7.72148	12.873	12.1658	9.35956	9.21533	14.2312	7.71009	12.9212	10.0907	11.9274	10.2768	7.49385	11.8273	12.2698	10.9866	12.6606	8.10224	8.58264	7.61162	7.76984	12.9257	12.2358	8.71193	9.39519	7.56343	8.87817	7.6427	10.0867	9.40217	7.62405	12.1123	9.11101	8.21381	9.90754	10.4455	8.92188	11.0029	9.91093	12.2992	7.40809	9.21669	9.19937	8.2746	13.0749	11.1404	8.17648	9.48639	8.06242	11.3455	13.4708	10.1439	11.7518	10.999	8.04144	13.0786	8.2119	7.654	7.18886	7.08336	7.59936	10.0754	11.3319	12.2348	12.1402	7.28806	6.87907	7.62812	10.6879	7.51302	10.6182	10.2522	7.78111	9.54735	12.0417	13.5817	8.56528	8.18421	11.015	7.97484	15.279	9.37879	8.45156	7.66603	10.2618	7.33759	12.0976	10.0674	11.0384	9.10715	6.89437	8.8283	7.31614	11.2889	11.4509	8.31157	9.98782	8.11512	9.4801	7.50837	7.72304	8.61862	10.0176	14.1996	7.86354	8.50335	7.73905	9.47732	8.12252	7.3352	9.00374	7.64802	9.67174	10.1827	9.54399	10.2768	9.7987	9.60514	11.7848	8.22228	7.39943	11.6864	7.74645	7.1907	11.1479	12.0589	10.6645	6.88782	11.1973	10.0112	8.85191	8.80546	7.72158	8.59628	8.249	7.82804	8.22218	8.02443	9.59684	9.46491	9.19285	11.2972	10.4317	12.8906	8.21973	9.1588	8.94385	11.1764	7.7122	8.48433	7.9276	7.66477	9.15882	7.94198	11.0168	9.10128	13.4511	8.08011	16.5994	13.3334	14.1535	10.0662	8.91832	11.8118	8.31915	8.21981	7.51354	13.8002	8.72437	8.87762	14.0695	8.96792	9.79124	9.60249	7.77433	6.756	9.96608	9.67405	8.51992	8.20555	7.06525	7.90513	8.0816	10.0632	7.64045	9.02354	8.11543	6.60274	7.31991	8.79712	7.48623	8.15588	11.0749	10.1878	7.67827	11.7009	8.04109	8.58825	8.16604	7.4331	8.43141	10.07	10.8951	13.4333	9.86419	9.52181	6.89018	10.1314	7.90387	9.60995	8.21362	8.39424	7.18951	8.33733	8.18934	8.37466	7.51718	11.1261	8.57903	8.47386	10.5808	10.9655	7.26587	7.57638	7.50598	9.98635	11.9495	12.8476	8.65843	7.97996	6.87897	7.37548	9.63674	8.33026	10.3954	8.38571	7.70407	10.3523	8.37737	7.25677	9.0877	11.2457	12.1817	7.15827	9.78988	9.05825	7.43266	7.84632	7.88919	7.37793	6.8999	12.3325	9.61759	8.62221	9.94772	8.25689	9.69953	10.3516	11.4813	10.6243	8.88327	7.26945	6.88921	8.48287	8.41102	7.55696	9.02529	8.66191	10.1585	7.61074	6.82491	7.70894	8.10525	13.836	8.46046	7.75145	7.37284	7.50909	10.6271	8.38966	11.4672	9.80485	8.43727	10.9007	7.58103	7.90968	7.79436	7.4465	8.22859	10.0686	7.50025	7.32292	9.60236	8.69438	7.95304	7.23495	8.4446	10.6068	8.33049	10.8964	10.5817	9.21162	7.67382	7.99241	11.4414	7.53026	10.7424	8.63967	9.0885	8.1168	11.1788	7.64604	7.40445	12.1883
train	fold5_a19_label1	1	8.73214	12.0606	9.51843	7.62834	7.27518	7.50139	10.8299	8.82186	9.01828	9.32171	10.8414	11.1851	14.1631	8.262	8.68367	11.26	9.50497	9.24192	7.99014	15.3283	8.83337	8.05899	13.5813	14.4783	7.50536	11.3702	7.8299	10.3217	10.3812	9.39001	11.4844	12.2918	9.54851	11.9711	6.8795	9.3565	7.06864	10.9398	12.1495	13.3743	7.93589	7.00825	11.9048	13.8279	10.0756	8.63571	7.39509	7.23621	9.08924	8.10057	13.0524	12.3735	11.8698	12.2905	12.1024	8.13687	10.925	11.838	13.5359	10.1238	12.251	11.921	7.47164	11.6065	11.2804	8.67609	10.0126	12.4601	8.99477	8.77922	14.785	7.80795	9.29853	7.22956	12.6001	7.66835	13.0636	11.5135	9.59837	12.35	10.5052	11.8982	10.5435	8.15297	9.59235	13.1023	10.7364	9.31824	7.04036	13.5724	11.8683	13.5281	11.7384	12.3029	7.2529	9.32404	9.97765	14.9427	10.7577	9.10405	12.3269	7.66978	10.961	7.23326	7.74423	8.59547	10.7828	8.21811	11.1838	11.3212	13.3877	18.0672	11.2373	13.9389	14.1032	9.78195	9.43093	9.5444	8.23946	13.8584	8.44736	11.9881	12.4436	10.3324	7.41779	13.3335	9.6248	11.1585	16.6316	10.9983	9.9272	9.67938	13.1385	11.5379	10.5229	14.8395	18.0288	8.19475	8.65406	10.6052	15.4492	9.1868	15.9141	9.31471	9.85798	14.6923	13.4252	16.9926	14.2494	7.65192	9.90008	12.3848	14.9907	10.3825	10.2417	9.98741	13.1296	14.3142	9.50234	10.8617	13.7014	15.6869	12.4031	12.6596	13.3837	15.6132	8.69725	8.2144	12.1009	10.4055	11.3425	11.6508	11.1377	12.1245	11.6446	7.97867	8.49701	10.7226	10.0238	13.0486	11.068	9.96534	9.8035	14.1664	9.68952	8.15322	9.38512	12.0061	9.05365	9.5103	18.9567	11.8572	12.5342	9.39448	18.6504	12.3767	10.6134	7.80738	9.20029	11.2983	10.9886	14.5892	11.9478	11.1368	11.7743	9.58435	12.7485	16.0363	11.5871	8.75513	10.3762	8.58314	6.88166	8.06229	12.1283	12.4333	9.84599	12.8818	13.2752	8.39211	11.7006	10.8745	13.3359	7.70386	9.72334	10.0652	13.451	13.9605	11.4599	15.8805	7.92841	8.48509	9.27073	9.89953	14.3211	9.78802	8.43797	6.91285	11.6182	9.4592	9.14846	8.48585	7.51267	10.8822	8.02855	8.26743	11.609	14.6586	10.873	9.91229	12.3915	10.2429	11.5386	6.81017	12.7458	12.7688	11.2689	8.44117	10.7223	16.1076	11.4532	16.5901	11.9585	7.14018	10.0835	14.5305	17.2097	7.08911	11.3082	14.2199	9.33137	8.81223	7.83437	11.5424	9.75322	8.46753	7.99399	11.2615	8.10288	10.6167	12.4192	11.5649	15.5555	9.54258	12.4584	10.2219	9.77568	8.0803	10.7628	9.14735	8.41308	8.76956	12.9593	8.99004	8.85667	13.44	7.89957	11.9216	10.7299	13.7709	11.3376	9.36051	13.6099	10.1491	8.09022	8.41244	8.16473	8.05617	13.1864	10.3038	12.3716	10.8131	7.02909	12.9583	10.2611	9.69718	8.78044	8.29646	8.69921	8.78161	10.9942	12.2572	12.194	10.7767	14.3963	17.3689	11.5708	9.54603	12.9528	11.8073	10.5578	14.5866	11.3454	7.95692	10.3363	9.38774	7.49973	11.1151	8.37601	13.5913	7.45018	11.5133	9.31239	19.3587	10.6582	12.0532	9.39544	14.9742	9.56741	15.5328	14.6113	8.5144	9.37637	12.0954	8.7981	12.2094	11.9067	11.4101	11.5364	9.06912	8.76428	9.83693	13.5246	9.56374	10.3224	7.9613	11.1232	7.93162	9.98078	11.5786	12.6219	8.18701	10.7143	16.133	15.9565	7.36466	7.20102	8.07416	6.32447	7.42872	13.7982	11.5228	12.1625	7.59642	9.81461	8.71094	17.1468	12.5696	11.2528	8.89499	9.3631	8.95455	7.8103	10.8149	7.44294	14.6873	10.5108	10.5874	12.3581	10.516	6.06041	9.2784	13.8407	17.8758	8.4967	9.80427	9.82769	8.21996	9.09716	14.0345	9.18337	9.70281	10.2559	9.12688	11.0332	9.4013	8.48095	8.11405	10.5034	6.40986	7.42543	11.5807	8.89315	10.9603	14.8482	7.55843	9.97984	7.21941	12.4648	7.65297	8.14566	9.57822	10.7116	10.9891	9.69237	9.13346	9.21303	7.17705	8.24531	9.47789	11.2678	10.9243	8.90457	11.2118	12.8416	10.5086	6.97598	8.73997	8.0516	9.884	9.17872	10.1316	11.1107	7.5825	11.968	15.4843	9.33146	12.122	12.8564	9.75553	6.4184	15.1116	15.1445	11.6759	6.48918	9.52127	9.78042	11.39	11.3445	7.96299	9.14836	10.0761	11.5799	11.9394	11.784	15.827	10.1086	8.61208	7.43701	9.08397	10.4926	8.08929	14.5217	8.73466	10.4214	9.41923	13.4808	10.756	7.40328	11.5677	11.7163	13.3099	10.3096	10.2081	7.27435	8.5356	8.80316	9.71183	14.5051	9.92908	8.25238	11.3139	8.94453	7.07749	6.97403	12.2322	10.6769	9.65054	7.54337	9.26671	7.15448	10.5343	10.1099	10.2651	10.6437	9.41542	9.02405	10.8093	12.7388	7.1371	9.39955	13.7166	11.8737	7.79919	9.29075	10.6617	9.65712	8.80424	9.13987	8.69395	7.1652	8.5777	9.39698	9.42171	12.3996	11.8052	6.10909	10.6174	10.2578	8.79886	9.83232	10.9936	11.5104	9.57394	12.9679	8.15303	7.9876	8.25217	12.9234	7.68786	11.1882	11.5567	8.3116	10.707	11.7875	9.68008	10.6091	8.87098	8.54008	7.42811	9.82059	9.31945	9.41955	13.4073	8.45153	9.77192	9.53948	8.34186	9.25413	9.83703	7.64688	10.2375	9.84975	8.06623	8.16613	9.48783	7.64207	6.92637	13.5154	9.6432	11.5958	13.3161	7.23719	11.0873	11.2365	9.41349	9.99785	8.16762	8.76211	9.95394	7.61291	6.5646	8.36007	7.85306	8.00652	9.88854	10.8776	11.3095	6.52398	7.58473	9.98691	6.92216	10.4617	8.55943	13.5098	8.69295	10.4583	10.3783	8.6684	8.78199	8.35636	9.21834	12.7782	9.3288	9.58787	8.64408	7.5851	9.63119	9.94337	9.54152	9.6519	10.1958	7.04086	11.1508	7.38802	9.84512	10.9179	9.93125	9.83882	8.88559	7.95833	8.69773	7.83828	14.4155	9.99812	10.4403	9.26828	8.98602	6.86744	7.36229	9.95235	12.3444	13.0172	10.3558	6.15035	8.59675	7.16375	7.16275	8.64692	9.69648	11.1767	10.033	8.92532	11.129	10.3025	9.18029	9.14454	13.7517	9.61931	11.1343	11.1585	12.6585	10.1781	11.4698	7.65406	6.576	6.91263	8.79782	12.9066	8.31898	10.9055	7.70296	11.2491	9.23586	6.46221	7.62869	8.02609	13.3906	8.79337	10.1531	9.65179	15.7439	8.12102	9.31815	9.58765	12.3744	10.8234	8.2545	11.1765	12.7446	12.3883	14.2736	8.54315	10.0976	7.23859	10.5118	14.2925	12.7131	7.87998	9.65022	8.95627	9.03046	7.56936	11.2647	10.5377	8.28874	12.52	9.00682	6.87177	9.81424	10.9227	7.70293	12.0242	10.0392	12.8724	7.30862	9.44784	8.90093	9.37374	13.4581	11.8389	8.1751	6.75545	6.27451	11.7976	13.1813	12.27	7.87064	10.8892	7.83132	12.3818	6.62129	7.67574	7.69111	7.20436	8.88821	10.3914	11.3147	7.85509	7.69813	7.32467	8.2314	7.82562	11.5955	8.54268	13.1493	10.1921	9.41292	9.89647	14.5647	14.3535	8.34017	8.99956	12.1813	10.2351	16.18	8.66501	8.57947	9.41368	11.1462	8.75558	11.9806	10.3393	9.58321	8.51895	6.37981	8.35317	8.63195	8.03029	10.5207	9.10684	7.59836	9.46578	8.19614	7.33525	8.11677	9.60973	10.6126	14.0989	8.96493	7.68758	9.14224	8.48718	8.93301	8.03765	9.61688	8.36753	10.3032	9.013	10.607	11.3398	10.9955	8.5742	11.8746	7.62432	8.18838	10.9026	7.97929	7.6132	11.4949	12.1759	11.4088	8.0562	11.5112	10.1538	9.84438	7.23341	7.11191	7.79228	8.54199	6.35985	7.83935	9.13029	9.98704	9.24564	10.9789	11.9948	11.5277	8.20553	9.66836	10.0896	7.28018	11.9318	7.7948	8.21301	7.17246	9.88718	8.6182	11.0206	12.11	9.02307	14.6103	8.8167	11.1321	9.19212	14.7004	8.98803	8.47446	12.8735	7.87068	9.25979	8.22588	15.1521	8.05752	8.91373	14.2399	7.15665	10.9786	11.6734	9.01465	7.92475	10.5227	8.85326	9.79649	9.71425	9.3681	8.33024	8.47268	10.9658	9.22891	9.21729	7.4275	7.59481	8.109	9.3843	7.17465	8.52461	11.4546	11.1494	7.74809	11.6704	9.65868	9.7018	9.61566	9.14031	11.0973	13.5683	11.4318	14.6089	10.5415	8.7644	8.67032	10.9039	6.7886	10.0606	8.50306	10.8293	7.39448	9.12995	8.62478	6.87277	7.13822	7.63389	7.66054	9.27081	14.8909	11.2047	7.68969	6.77769	7.90328	10.7063	8.18151	14.1578	9.6985	9.06014	7.96552	8.52129	10.7703	9.40839	11.2546	9.03612	9.45154	10.677	9.20879	8.22432	10.4068	14.1327	13.3486	8.40516	11.3016	9.84356	6.81832	6.40787	9.03909	8.55236	7.97874	7.31569	10.7643	9.4152	9.10656	9.66147	8.57643	9.84585	13.0933	12.1384	9.71053	8.05322	6.64885	8.27948	8.27032	7.5827	11.5628	7.5289	7.85004	10.0756	8.76126	8.93988	9.60625	13.6188	9.13006	7.83036	9.7059	8.54429	7.39769	8.74362	12.3893	10.9021	9.26463	9.14035	8.8393	8.4467	6.98088	9.9378	10.6903	11.4644	8.39433	9.34426	12.9043	9.12395	9.77219	10.696	10.0051	11.771	9.78871	12.7048	11.776	10.8578	8.83375	10.4847	13.5661	9.60009	12.6525	9.71528	9.66744	10.5538	9.47714	9.40304	9.9704	10.6848
train	fold5_a20_label1	1	14.4834	17.373	14.6525	13.5018	13.2119	10.5283	13.927	10.9094	14.6498	11.3684	8.72118	15.9634	14.0686	11.561	11.1852	14.4829	12.3618	12.9675	11.6018	16.9378	12.284	10.2358	14.0164	15.3902	9.97546	17.3457	12.2488	12.7956	11.9952	13.856	11.1296	15.1097	9.1479	12.9739	13.0739	12.2868	9.57482	12.0154	13.6478	12.812	10.7537	10.8271	14.2519	15.1005	9.97423	8.19463	10.2846	7.34364	7.21686	11.8918	14.4722	8.61206	13.8361	13.626	12.5067	9.3908	13.4607	13.4013	15.6345	12.1746	13.9891	12.0904	11.5253	13.5171	9.57255	10.9981	11.4051	13.5079	11.5855	10.9728	16.2109	10.2816	11.8407	10.7739	16.2938	9.87444	13.1984	13.1247	11.3329	10.7769	11.1747	13.8651	11.6219	9.31103	9.98002	15.4788	11.4497	10.9202	10.7313	12.9272	15.3763	11.1453	9.43274	14.6128	11	9.62877	10.2995	16.4744	12.1203	11.4002	9.16329	10.5474	11.8243	9.50913	11.0966	11.5592	11.148	10.7551	11.6156	9.96551	13.8443	19.7351	13.4974	15.9772	16.5861	11.194	10.4191	11.3305	9.50232	14.9904	8.75738	12.1792	13.4708	11.9076	12.6672	15.2384	7.86527	11.2986	17.9149	12.4496	11.2717	12.3629	15.7347	14.1436	12.4915	16.1326	19.143	10.9905	11.6403	12.7688	17.9966	11.2154	17.3039	15.3233	9.55962	15.2934	13.582	18.5551	14.757	11.2826	15.4816	12.3879	14.7462	12.1482	11.8256	11.4507	13.822	15.6824	12.6539	12.7148	15.4752	16.4046	13.4703	13.7922	13.0609	17.6255	11.1815	9.79848	13.3051	11.7569	12.8574	13.2564	12.0992	13.8663	12.8305	11.0549	10.4663	10.9894	11.7391	13.6142	12.9893	11.1737	9.07252	16.0143	11.4067	10.7882	10.2432	12.9624	11.9631	12.0724	20.0795	13.1042	13.9392	11.052	19.6014	13.8742	12.4972	10.2785	10.968	12.9495	9.87229	12.8839	13.3786	12.7426	12.8838	11.2684	12.4364	16.3011	12.8473	10.5146	10.0123	9.55068	9.50216	9.66534	13.0351	14.0174	11.8291	15.5131	12.1987	10.2023	12.1851	11.9588	13.8305	7.27425	10.603	10.4411	13.9229	15.9856	13.2284	17.2067	9.85138	12.2231	8.98284	9.14498	15.7342	11.1421	11.4429	9.4083	11.4124	11.7248	11.1554	10.1403	9.58941	12.0968	10.3769	10.3293	13.8726	16.4732	11.5212	10.4222	12.565	11.2339	11.812	9.12125	14.2795	14.2672	13.5361	9.83826	11.5311	17.112	11.1647	16.1348	13.5534	8.81553	10.5966	16.0134	18.8395	9.10161	11.9852	15.7503	10.9332	11.5978	7.22952	13.2779	10.3722	11.1343	7.98766	9.79654	9.09872	11.0454	13.9926	13.0386	17.7556	9.90357	12.1112	11.4999	11.6813	9.37511	12.3873	11.1432	9.92864	9.91617	16.3004	9.73283	8.54565	13.3063	13.9309	13.1459	12.0582	15.4317	11.9428	10.7685	14.2892	11.4114	9.47848	9.63703	9.61332	10.6982	13.2216	13.0408	14.3514	12.0968	10.6884	14.3881	11.6626	13.1914	10.8867	10.8835	9.61799	11.3949	9.58321	13.8943	12.9704	12.254	14.9282	18.4361	12.9873	10.9065	13.4498	11.2863	10.4563	14.7987	13.0053	10.7997	9.85686	10.6084	8.18935	11.0506	7.49337	14.953	7.76239	13.4815	10.7849	19.7152	10.0733	15.1693	9.58603	15.7309	11.073	14.8907	15.8798	9.95506	10.9592	12.9066	10.0289	14.1218	13.4129	12.6202	13.2513	8.49343	9.18193	12.4341	14.7803	10.5546	11.6714	11.5997	11.6438	8.66842	11.4203	13.5666	13.6932	11.1059	17.1052	16.5028	16.8771	8.18304	9.83818	9.81475	9.91706	9.12834	15.899	12.5448	12.7379	9.17626	11.0563	11.8697	18.3498	13.5445	12.1593	10.0709	10.5468	10.1967	8.4845	13.119	10.0339	15.9761	12.8237	11.1217	13.1522	12.2	9.06462	10.9011	15.7245	18.7994	10.2093	9.6993	11.1401	11.155	13.7517	15.3759	11.4637	11.404	11.9057	9.31722	10.7944	9.64466	10.2586	8.88307	12.8326	7.40837	9.63763	13.7797	9.44579	10.4987	13.1022	9.04233	11.8443	9.24408	9.38323	10.4581	9.31857	11.4985	12.5506	11.7873	10.7604	11.6367	9.47235	7.4204	10.6338	11.7172	12.5912	10.6141	10.2494	10.9516	13.3684	11.7591	8.89981	9.97799	8.43182	11.6314	10.5992	10.5222	9.39731	9.11986	13.2095	16.0917	9.45623	12.8594	11.4571	10.9083	9.51179	14.4936	15.2905	13.1471	7.84073	12.7571	9.8882	12.6993	8.86523	9.44547	9.2964	12.877	11.742	13.3495	13.0459	16.4718	11.053	8.8169	8.58269	9.31474	11.0326	9.02012	16.8369	9.61072	11.3395	10.7968	13.5978	11.4413	7.34106	10.7497	11.4995	11.6431	9.38429	7.32838	8.15954	7.30731	8.76284	9.70952	13.534	10.19	7.74129	9.97347	9.3512	8.12933	9.08355	11.7729	9.82961	9.08214	8.73552	8.99501	7.447	9.94312	9.33238	10.0275	10.3055	8.52079	8.83545	10.758	11.6592	7.54259	8.74441	13.1303	11.2979	7.66202	7.13781	10.6213	9.33452	9.91855	9.5392	9.63036	8.05419	7.46465	8.62294	10.5731	12.4618	11.3024	8.29859	9.82931	8.09465	8.5155	7.00551	10.1741	11.6074	8.27679	12.8406	7.75396	8.77452	8.21428	12.2376	8.18036	10.7632	10.6786	7.37922	10.2803	10.8851	8.97464	10.4769	10.399	7.40678	7.63638	8.6547	9.23266	9.06075	12.6963	8.57541	10.8647	9.66893	8.48828	6.94743	9.02348	7.42858	10.0239	11.6348	7.4055	8.66468	9.48582	8.80656	7.58519	11.4212	9.60434	11.3635	12.6878	8.61038	12.0301	11.1912	12.1036	10.2332	8.03567	7.94935	10.3283	8.85313	8.89716	8.48142	8.16879	7.91211	11.1791	10.7504	7.46243	7.71892	7.6344	8.8907	11.5523	9.83503	8.79036	11.8481	8.08291	9.97701	8.82307	8.17372	8.86889	7.37011	6.84236	11.3551	8.31209	8.79836	8.02388	8.11594	8.11854	8.32598	7.43081	7.34772	9.79688	6.42245	11.1179	8.17802	9.34555	10.2368	7.21379	10.1244	9.23902	8.44608	8.56438	8.38932	12.6621	13.3731	10.302	8.43743	7.81672	10.0696	8.09681	8.94006	11.9153	9.45008	9.98983	9.47244	10.2347	7.73253	7.51194	7.6164	12.0504	10.2131	8.91786	7.46647	11.7477	10.1217	8.7558	9.1639	12.8624	10.3554	10.0966	10.4827	12.4582	9.19509	11.1386	8.1305	6.6784	9.2928	7.71926	12.4254	8.44856	11.1998	7.99953	10.244	6.70404	6.32132	7.60811	7.28692	12.5368	10.335	9.63727	9.59158	14.3762	8.32804	11.6121	10.5433	11.9176	10.2328	8.29972	11.9769	11.4066	11.4698	12.2977	7.30653	9.87052	8.13686	7.25628	11.7831	12.2687	7.38718	9.0179	7.47965	9.19642	7.61561	9.88188	9.27909	6.55766	12.5611	9.69194	6.78888	9.9942	9.18051	9.98061	11.9873	8.89	12.009	8.02263	9.66074	8.75835	8.09156	12.7252	11.0589	7.90451	8.88753	9.61768	11.3852	13.71	10.9286	12.665	11.425	7.58871	12.4143	7.62161	7.624	8.20137	7.62796	7.79973	9.96638	11.388	11.9887	12.7142	8.23102	7.75078	7.69392	10.9485	6.95325	11.8831	11.3444	7.29552	8.93939	11.1473	13.602	8.92538	8.02776	10.5482	9.61995	15.1361	9.24451	8.39693	8.60798	10.147	7.8219	12.2581	10.6839	9.86509	8.54348	6.89218	7.92115	7.37198	11.3204	9.21862	6.83699	9.88177	8.97255	9.46705	7.28763	6.92635	8.41402	10.1076	14.4773	7.42605	7.97241	7.05331	11.1381	8.55362	7.15677	8.66614	7.93113	9.80198	10.6852	9.77379	10.5698	10.3253	7.41895	11.4796	7.50979	7.28218	11.3668	7.31529	7.41995	10.8168	11.3314	10.8929	7.70391	11.1851	10.4583	8.99985	9.84462	7.65735	8.71069	7.25967	8.47393	7.89406	8.19979	8.51943	8.05811	10.9683	10.7141	10.3689	11.6175	8.6439	8.73183	7.7053	11.0245	7.864	9.03782	7.30092	8.23062	9.41085	8.02205	11.6367	7.25327	13.536	7.77443	15.4363	12.1844	15.3747	10.3711	8.64338	10.606	7.7839	7.16605	8.40421	13.8624	8.93226	8.67671	13.7547	8.06002	9.84206	8.5932	7.18	7.39907	9.86871	9.62875	8.01586	8.03096	7.51687	7.72245	8.46206	10.0962	8.44961	7.91323	8.29604	7.72143	6.86564	6.40816	8.31869	7.33907	11.2128	10.3509	8.88195	11.7962	7.33962	8.25274	8.53525	7.16715	8.09199	10.2418	11.0835	13.9652	10.1579	10.2315	7.71238	7.21647	7.58387	9.48623	8.95416	10.0447	7.34808	7.46065	8.01655	7.46778	8.96824	10.742	8.76973	8.40492	10.5588	12.1845	7.76454	6.5187	6.48583	9.96668	13.0468	12.9812	8.46021	8.61912	7.2079	6.73047	9.90387	7.50207	10.4186	8.21478	9.06438	10.6382	7.52333	7.58409	9.37818	11.6139	11.7841	7.50643	7.58018	8.89225	8.31846	8.86446	8.87641	8.28311	6.40463	11.4903	9.47799	8.47881	9.89338	8.97108	8.94831	10.3639	11.9486	10.4015	8.78601	6.54263	6.7245	7.61984	9.53892	7.09111	9.54011	7.88147	10.2071	9.06302	8.10024	8.00574	10.378	13.8206	7.92168	7.94997	7.60879	7.28881	10.966	7.29354	10.9462	10.0719	7.90198	8.32763	7.01016	9.24786	7.13634	7.48567	7.41348	9.81525	8.44926	8.56803	12.4498	8.70939	7.63393	7.35164	9.15222	10.5769	9.01343	10.7101	10.4955	9.44425	7.20568	8.32303	11.3341	6.69117	11.2224	9.25853	8.98379	7.15517	10.221	8.9941	7.91704	6.45199
train	fold5_a21_label1	1	6.79409	15.8806	10.5332	17.3688	11.3309	12.8972	14.1793	6.80304	7.27791	7.91633	6.66087	14.9062	13.4119	11.9047	8.00219	15.9567	7.85642	10.2823	6.61	17.1819	11.1563	9.7378	14.7431	15.5489	10.6267	15.0481	6.44734	13.4803	11.3157	13.9775	9.5979	14.9603	12.0598	10.1727	15.745	9.66141	9.0535	12.0854	13.7064	10.9996	6.52597	12.2637	13.3614	11.6642	5.98377	12.296	11.9537	12.0378	13.772	10.8737	12.2982	5.49821	13.8849	13.6265	7.87239	10.9445	12.598	11.3468	15.3817	11.7654	12.997	10.548	13.0098	13.3941	12.9899	6.92944	10.6157	14.1607	12.2418	10.5468	16.153	8.88115	10.6717	6.79274	15.7678	10.3016	12.4091	12.6304	10.9842	12.141	6.38068	14.0638	10.6356	11.7794	6.83125	15.7844	15.053	10.6476	10.4533	11.7495	15.5358	9.73743	7.9413	14.8125	6.22299	6.5875	10.6016	16.3929	10.2457	11.0812	14.6058	11.991	10.555	11.7633	11.4553	7.74511	12.8905	8.54248	13.6496	13.3052	14.3455	19.3576	12.4966	16.2334	17.4413	11.9833	10.1542	9.68645	10.5063	14.4644	6.95382	11.6266	12.0538	12.0589	14.0591	15.1255	10.2164	11.4474	16.3963	13.497	11.4593	11.5962	15.2744	14.1815	12.4058	17.5633	18.9236	9.09109	11.9507	12.5164	17.7019	11.0209	17.6963	6.78172	9.96926	15.1388	14.0463	17.824	14.9225	11.6021	13.1803	11.3123	13.8425	11.6285	10.9203	11.5058	13.6541	14.2479	12.4933	11.9015	15.4541	17.9949	13.0943	13.276	12.7528	16.6396	11.1209	9.26288	13.0591	10.3433	10.5963	12.4636	11.8741	13.3797	12.9235	8.44431	12.1171	11.4485	11.6761	13.2428	12.0354	12.3971	9.67454	15.9589	5.9757	8.29203	6.41662	13.1412	13.5553	11.5132	19.8073	12.4675	13.4568	10.565	18.9785	13.9051	12.4213	9.80689	11.0683	12.9801	9.94276	13.3965	13.5083	14.1344	12.4695	10.793	11.7768	15.5547	13.3215	10.0103	7.94041	10.125	9.64826	9.64805	12.0765	14.2077	11.8995	15.9535	12.7672	10.1816	13.1453	12.2236	13.7434	11.8443	10.8565	8.08342	13.8327	16.5139	11.7589	16.9325	9.33112	12.6094	9.81006	8.84423	16.0136	12.6387	12.7465	10.6639	6.73288	10.1189	10.2873	10.7932	9.2895	6.66963	10.1392	10.7044	13.8954	15.96	11.9125	10.0036	14.025	10.7996	10.5803	8.96913	14.1758	13.6686	13.1214	10.4281	11.316	16.3761	10.4754	16.9559	12.8953	6.45975	13.6956	15.9827	18.3116	12.8286	11.1669	15.9169	11.0634	9.72337	9.51046	12.5204	11.262	10.3015	6.18845	9.93842	15.0374	10.8365	13.3206	11.5154	19.2976	10.4045	12.6313	10.6252	11.895	10.6233	10.215	11.6012	6.77762	12.1623	15.8964	8.70714	7.99344	12.4761	16.2249	13.989	10.7703	15.6983	12.0864	8.85235	13.9981	11.5816	10.1054	8.90094	10.746	9.11261	12.9501	12.1923	13.1571	11.2821	10.9401	14.292	12.8034	6.51566	10.1938	10.8703	7.16299	10.7972	6.29081	13.8666	13.8073	11.3396	17.2513	16.6949	13.4058	12.7186	15.7085	11.1467	10.807	13.8021	12.7265	6.16139	9.50067	10.538	6.7813	11.5561	9.11166	14.3469	7.38305	14.0166	10.2375	19.0067	7.20584	14.5766	7.30311	15.5574	10.8212	15.3723	15.9277	12.1174	10.5094	12.6898	10.8576	13.0192	12.6634	11.7699	12.7723	9.94767	6.41848	13.0365	14.6427	10.226	9.87511	12.6747	11.4145	9.05875	11.4932	13.3182	13.2395	10.859	18.1164	16.2901	17.104	6.65883	8.79072	14.2144	9.74853	10.9213	15.5232	12.471	11.8726	10.1795	11.1241	11.8172	17.4465	12.7838	10.8319	9.80649	10.5456	8.33838	6.90208	12.5297	9.0338	14.6886	11.9563	11.8874	13.0646	12.4244	6.32336	9.73128	15.3281	18.7603	9.85197	9.93612	7.98115	11.3484	15.2831	15.0092	11.5005	12.2637	12.443	11.3801	6.47687	9.85101	9.01046	9.62208	12.2633	6.64518	9.60267	13.9634	9.79753	9.45675	14.8605	9.88466	11.5193	8.99503	6.19584	7.4695	8.96119	11.7455	12.5705	12.1148	10.7967	11.0387	8.80647	8.8937	9.71439	12.7811	13.0189	10.8257	10.3321	11.3444	13.4141	11.227	8.68941	8.50579	10.6766	10.1354	10.4469	10.3183	11.8967	9.82242	13.1301	16.1288	9.62152	12.9475	10.3315	11.3199	7.43582	6.2613	15.0093	13.8202	8.81092	12.4414	9.18215	13.2337	6.83617	10.1634	8.42629	12.2324	12.6284	13.3488	12.9733	16.9021	9.1723	9.32885	7.64372	6.96849	9.74922	7.53784	18.6475	9.79363	11.0126	9.88316	12.6258	10.9331	6.91857	10.808	11.0278	13.7968	9.86613	6.41153	8.19578	8.12776	10.0238	10.9543	14.1986	11.2397	9.36289	9.45374	7.1048	8.4564	6.7298	11.4849	9.5246	6.42387	11.5104	8.58534	12.271	9.06014	9.3489	9.76947	8.9038	6.91677	6.21529	9.95612	11.317	8.12292	8.83957	12.8706	11.3237	6.41242	10.6433	10.1448	9.19829	10.2556	6.24453	7.18814	9.60125	7.67994	9.81121	10.9863	12.1103	11.1822	7.16104	9.518	10.6978	7.03967	7.04136	10.6078	11.0609	9.82927	12.7948	6.30918	9.13347	8.7898	11.8511	9.06196	12.1701	10.0588	10.6194	9.78876	10.4914	9.78455	10.7685	11.2531	6.9263	8.14189	5.89729	9.8349	8.51435	12.6844	9.80436	10.6761	10.6583	7.45052	5.54741	6.92938	8.19268	9.7905	11.6583	7.55383	9.05711	12.5596	7.00599	7.06021	11.0977	10.5399	10.0883	12.4978	5.79605	13.3686	10.4341	16.6488	10.005	6.40646	7.35803	9.52225	6.50403	9.46116	10.2043	9.64757	8.48871	8.05722	10.6398	10.3409	7.01298	11.7578	9.5846	11.7308	9.21483	5.48106	11.1426	8.30824	11.0647	6.92952	8.77701	9.52671	6.71736	13.3076	12.2761	7.61166	8.60882	8.34176	6.65901	7.08749	6.53615	8.76021	8.59859	6.93268	9.44829	11.1426	10.0387	9.52492	8.81481	6.13623	11.8795	10.7771	6.21831	8.85016	6.777	11.8157	7.12057	10.2949	6.80873	9.29337	13.3788	8.02557	8.74411	11.4144	12.8689	9.26092	9.09459	11.0655	10.3093	6.971	7.73635	12.2828	10.7607	8.43673	8.11857	10.0512	10.1788	12.3603	10.7719	13.3549	10.9684	10.7839	10.9013	12.0755	9.43206	11.4424	10.2017	7.52897	6.12033	6.2395	12.3047	9.11781	10.4305	8.65855	10.2757	6.86352	9.14057	6.16654	6.95621	12.4064	13.6543	8.62404	9.07089	13.7538	5.93711	14.615	12.1982	11.3071	10.9849	6.84628	13.1052	11.8734	11.0158	12.0286	7.04336	6.05895	6.62515	7.47134	12.7034	11.4807	10.5137	10.7147	7.98569	9.02664	8.8046	9.64195	8.86686	7.39933	11.5159	12.1032	9.96526	10.9511	11.4024	11.2719	12.5762	10.8564	11.9015	7.63476	10.1367	10.0202	7.32677	12.8234	10.9373	7.16903	11.5662	7.47144	10.8858	13.0027	6.44002	14.8856	11.6437	9.02227	15.0694	10.002	7.86256	6.67815	5.86282	9.79451	9.61989	11.1583	13.5532	17.3174	6.29477	6.17987	6.75238	10.3361	7.39769	10.2498	6.48903	6.49526	10.7147	14.5951	13.352	7.92613	7.27602	10.928	6.01264	16.1324	9.14716	6.27994	7.08262	9.56858	6.63334	12.3253	10.3243	13.5529	10.2531	5.9549	10.1476	7.92693	12.167	12.8946	9.95274	11.3178	6.41396	6.5028	6.98407	7.70374	8.7929	10.4836	14.5565	10.4674	5.85913	6.41383	6.24628	7.84216	7.06756	10.8447	5.94609	10.6485	10.5877	9.41474	10.782	8.517	10.8487	11.5832	9.52026	9.1627	12.4873	6.31082	6.06926	11.0362	12.5824	10.2506	6.72211	10.771	9.67859	8.28972	6.65515	6.19261	7.45384	10.2642	6.70867	10.6151	6.54004	10.9517	8.54226	9.06151	11.8321	10.8103	16.2047	8.15852	8.79989	10.2863	10.5492	9.58393	8.63355	8.95573	8.09988	9.02145	5.70053	11.6589	11.072	12.9445	7.31758	18.1611	16.5416	15.3705	10.6381	10.8559	6.35477	7.12411	10.5678	7.34368	15.3546	9.40334	8.0506	13.7893	10.2562	9.4276	13.844	9.6985	5.93836	9.54115	9.14192	9.01092	6.67715	7.84967	7.94209	10.1422	9.50757	7.15174	10.0994	8.00598	5.09887	8.10853	7.32857	7.57481	8.74737	11.4263	10.9434	9.30366	11.2415	7.05755	9.85117	6.60044	6.19091	5.62679	6.0078	10.4107	12.7304	9.92252	10.7486	6.78574	13.1882	10.4253	10.8657	8.80509	10.9314	7.40121	9.29936	6.71318	11.9523	7.60732	12.5456	9.92385	6.7196	9.85682	10.8162	7.03236	8.00299	7.44602	9.3443	14.4009	12.497	8.81121	10.2057	7.00281	8.38231	9.75556	7.12861	10.0426	8.88606	5.95912	7.08876	6.74421	7.9156	8.74487	13.9114	11.4292	8.1598	11.5871	9.54926	7.09775	8.87749	6.84172	6.48069	8.4277	15.3084	9.77834	10.2672	9.14711	6.78111	12.0084	9.65184	11.8007	9.83042	8.14258	7.57177	5.58193	9.58995	7.19474	7.18226	7.32666	9.87692	12.8416	6.37137	6.28648	7.08514	6.45528	13.9427	6.64274	6.34473	7.20324	9.17598	14.3677	9.91804	10.6704	8.77133	8.46431	11.7651	8.11442	6.57537	7.91344	6.31911	6.38462	9.49868	6.13958	6.30693	7.20728	7.83925	7.2236	6.13853	6.95505	9.77075	6.48127	10.0461	9.90098	8.1359	7.55074	6.45795	10.5538	6.3272	9.52301	7.50673	7.88208	8.03923	8.86007	6.59649	5.99802	14.2717
train	fold5_a22_label1	1	16.1639	18.663	9.80918	12.8059	13.9803	11.8612	13.6985	12.2126	12.1492	12.0127	16.3339	16.167	14.6785	12.1208	6.91572	13.968	14.4223	13.6629	11.0489	17.1696	11.4602	11.9073	13.0358	16.0714	9.29218	15.1426	12.2552	11.039	10.489	13.3488	8.91524	14.936	9.57526	11.8752	10.2211	11.056	9.70462	10.6232	13.4635	10.8873	7.8763	11.5643	14.0913	14.0675	8.61616	10.8987	10.8581	7.85272	13.7367	12.1266	14.3794	10.4033	13.0321	12.8407	13.2448	10.3566	11.9964	13.0764	14.9526	13.0956	12.5342	10.4431	11.214	12.4985	12.3732	11.5195	11.5447	13.4929	9.53215	10.8056	16.1858	9.45785	8.90053	9.0612	14.7451	9.87854	12.0611	11.9592	16.2025	11.528	10.2843	13.6285	10.2431	9.28097	10.8344	14.327	13.4142	9.48981	10.3918	13.18	14.7497	9.8045	9.11055	14.1463	10.1098	9.31056	9.81731	16.5202	10.8327	11.1064	13.9562	7.04758	11.2418	11.8787	10.9485	11.7855	11.6808	10.9796	11.516	12.091	11.9803	19.1067	13.4954	15.2049	16.1187	10.9001	10.3406	11.9487	8.15395	15.0629	8.99667	12.3065	13.252	11.5122	8.08697	13.6413	7.93075	8.36525	17.5541	11.8894	10.9281	11.1965	14.6932	14.0013	11.5883	15.4266	18.3548	10.5979	11.7391	12.1732	16.4241	10.1666	16.8609	14.4865	9.43576	15.3855	13.5174	18.4785	14.8869	11.1903	10.9654	10.5091	14.148	11.9845	11.0024	11.3436	12.5467	13.245	12.1122	12.6802	14.7884	16.4746	12.9376	13.61	11.8803	18.079	11.0889	9.76104	12.6634	8.47459	12.7803	12.7631	12.029	12.9513	12.4666	8.8841	11.2556	11.2827	11.6949	13.7503	11.358	10.6926	9.25535	14.4886	8.36849	10.6187	10.2865	10.6632	12.6169	10.432	19.3034	12.7246	13.4377	10.6367	19.1773	13.735	12.3707	8.2441	10.4044	12.668	8.30463	12.0312	12.7286	12.002	12.4405	10.9146	11.7462	15.2588	11.1021	10.2975	10.6358	8.82676	9.31263	8.85935	12.3288	13.7635	11.4438	14.9796	9.87773	10.0073	11.359	12.2481	13.322	9.97726	10.625	10.3867	12.7489	15.3989	14.2029	16.1547	7.33521	11.8764	9.05019	10.8026	15.5657	10.9367	11.6894	9.94827	10.0325	11.0441	9.61801	10.3152	8.90283	13.0969	8.39299	7.38417	12.7228	15.5914	10.9627	10.1781	11.9825	10.5419	10.9712	8.86534	13.5176	13.134	12.53	8.33301	11.5497	16.5656	10.7769	16.2927	12.6798	8.65131	8.75254	16.6633	18.1412	7.67696	12.0284	14.0059	11.0489	12.0618	7.44759	12.8581	9.10651	10.2783	9.28926	9.97113	12.6293	10.46	12.9863	12.1844	18.2136	10.3886	9.91137	11.5646	11.4684	9.17421	15.1018	11.0554	11.0338	11.6894	15.0464	8.46453	8.14305	12.7488	9.49404	12.9777	11.7987	15.0256	11.6314	11.2322	13.322	11.4859	8.66171	12.4617	8.24294	9.82708	12.0017	11.1233	13.2552	11.634	8.15462	13.7167	12.2354	12.5613	10.3775	9.73502	8.65752	10.5865	6.22759	13.9629	12.4006	13.1406	14.4567	17.8944	12.8089	12.443	12.7181	11.4871	10.6719	15.0375	12.2619	7.19022	8.65946	10.4983	10.186	10.4389	9.84615	14.7965	10.5316	12.8034	10.0914	19.588	9.18064	14.5095	8.68337	15.9167	11.082	13.9884	15.1312	10.2179	10.9073	12.3285	9.52676	13.243	12.6003	11.8995	11.9282	9.32494	8.18983	13.0937	14.004	10.6098	10.5884	11.6602	11.4262	7.90426	11.5821	12.7729	13.2633	10.4993	15.4174	16.5549	16.4963	9.94633	8.96254	12.2735	9.25763	11.0939	15.0138	12.6349	12.3315	9.10958	10.6402	11.4289	18.4703	12.6206	14.2328	10.022	10.5735	9.59234	7.47214	12.1783	9.78416	14.4419	11.4985	11.1988	12.1011	12.0458	6.58587	9.99642	15.4977	17.6052	9.69585	7.54889	11.7794	9.49435	8.78444	14.9493	11.2599	11.3192	12.3304	11.2905	9.80504	7.66868	9.49437	9.26469	11.8001	9.93066	8.91051	13.1379	8.4522	10.0106	13.917	9.94156	11.6856	6.82788	12.445	9.46489	8.44436	10.6482	12.1746	11.5541	10.0953	9.64043	9.87036	9.36553	10.0157	10.9374	12.5898	10.2996	9.88355	9.85472	13.0843	10.815	9.17948	9.23151	9.52637	10.7334	10.3874	9.79545	9.25191	8.32837	12.6262	15.4915	9.20943	12.2008	11.9349	11.1965	9.40839	7.97999	15.5091	12.4166	7.23285	11.9125	9.19241	12.0835	10.2945	9.78708	7.90637	12.682	12.1552	12.0693	13.0567	15.7493	8.82448	8.8086	8.49702	6.88765	7.67479	9.02956	16.4389	8.84575	11.3283	9.65919	12.6121	11.1678	7.91304	9.73823	12.2571	13.2551	7.34847	6.86378	8.50435	8.34599	9.29197	11.4972	14.1188	10.6642	8.07799	9.69318	8.68331	7.11204	9.06588	11.8386	10.1272	7.96883	7.61927	9.68974	11.3462	10.2158	10.2644	9.97082	9.71586	8.32389	8.85859	11.3291	11.9314	7.06646	10.3094	12.8547	11.9246	8.30088	6.42029	10.8386	9.67026	7.83935	9.74392	9.25115	7.12454	7.3448	9.70495	10.7367	12.3346	11.9585	7.90882	10.2657	7.61555	8.74306	8.75649	11.1273	11.2107	9.23684	12.7768	7.53443	8.06331	8.29214	12.4135	7.36174	11.6026	10.5224	7.29289	10.3771	10.8063	9.27939	10.9124	10.7379	7.11757	7.05921	10.0887	8.40527	9.07726	13.0306	8.11171	11.0151	9.29314	9.20944	6.83439	9.39791	7.21567	10.1939	12.1999	9.19983	8.70419	8.72699	9.09403	6.25249	11.3437	9.09674	10.7157	13.6682	6.88028	11.0133	10.5656	10.7237	10.422	9.10464	7.66249	9.98579	9.31294	6.99188	7.87826	8.8326	7.78651	11.0928	10.9195	11.7157	7.14223	7.32873	8.40143	9.76448	9.4037	7.84746	11.7343	7.01528	10.4975	10.2526	7.04191	8.86403	8.01589	8.87806	11.0798	8.47259	9.96819	8.95917	8.8154	7.6124	7.04972	8.9762	7.8862	8.6772	7.90359	10.9256	10.2379	10.6272	10.6846	7.87164	7.1722	9.94912	9.73034	9.02889	8.20649	12.4859	11.8568	10.7288	8.10073	7.47667	9.87703	7.64636	8.76331	12.0247	12.6097	9.67495	7.95242	10.2957	7.13204	8.04003	8.79764	8.52729	10.4848	8.95285	7.08911	11.7694	7.77788	9.86368	8.6887	12.754	10.5915	10.5609	10.7326	12.4582	9.95349	10.6591	9.18171	8.218	9.85041	8.48178	13.0453	8.6735	11.9945	7.23394	10.9985	6.06105	8.46372	7.7457	7.60222	13.0016	9.71494	10.0191	8.59922	14.1657	8.82651	9.22823	8.91629	11.8795	9.68625	7.73548	12.6948	12.3882	11.3339	12.6753	7.74434	10.6211	7.60819	8.02412	12.9595	11.6172	6.61577	7.53352	9.09256	8.80331	7.50242	10.7177	10.3421	6.77632	12.4029	9.80853	6.56602	10.1127	10.1984	9.01148	11.5126	8.83479	12.5916	7.87234	8.60125	9.79565	8.4802	13.5514	10.4708	8.33424	6.98879	7.18044	11.6145	13.1464	6.56012	9.26329	11.5451	7.92658	12.3095	7.91305	7.901	6.95414	7.92297	7.19386	10.1088	11.0694	11.2329	12.1181	7.83112	7.84328	7.44347	10.938	7.03377	12.373	12.0768	9.33698	6.78413	13.6568	13.5229	7.11828	8.6273	10.6321	9.97155	14.6625	10.0212	9.18993	7.74653	10.5295	8.37705	12.1547	9.73878	6.8384	7.46205	8.27058	8.45625	8.11749	7.10901	10.783	8.2864	9.46827	7.43797	10.7198	7.50933	7.19428	8.55803	10.4905	14.1625	8.44535	11.3524	7.34012	10.3459	8.42227	8.39123	9.41266	8.30429	9.27502	9.55945	9.72959	10.04	9.96567	10.0529	12.499	8.88953	6.97111	11.8061	7.15331	6.84745	12.0907	7.32112	10.7629	7.366	11.3575	10.3421	9.28856	8.17202	8.26768	9.38695	8.1372	7.13207	7.30972	8.07511	9.48121	7.16037	8.65606	11.8865	10.3355	11.6402	8.92768	9.41139	7.53343	11.1971	8.45936	7.31459	7.93533	7.84603	8.95082	8.7377	11.2471	6.85205	13.5191	8.19901	12.884	11.641	14.655	9.47295	6.81056	14.9563	7.21578	6.48103	7.67098	12.9895	9.11188	9.28745	14.2328	9.1668	9.99335	8.66863	7.46091	6.54642	8.28409	9.6779	9.0656	9.16962	7.06991	6.35593	8.15415	10.8376	7.88073	8.88661	7.01165	6.55385	6.5002	8.18051	7.42393	8.91789	10.9316	10.2981	7.77878	11.4865	8.14309	9.22146	9.26349	7.81007	9.48916	10.047	10.8252	13.578	10.5338	9.67406	7.17115	7.61149	7.59689	9.64699	8.44113	10.0254	7.25842	8.39063	8.9381	10.7075	8.56769	8.8623	7.50927	9.06674	10.7197	11.2629	6.67909	7.64622	7.59196	9.92624	10.4691	12.9209	8.73432	8.02772	6.03355	7.04562	9.19623	7.75637	10.5692	9.05713	8.17795	10.2739	8.99423	8.01723	9.79053	7.17028	12.5676	8.21067	9.85731	8.94928	6.7212	6.10416	7.0793	7.26771	6.6276	10.7375	9.90812	8.19496	9.62767	10.0948	10.4113	10.0946	10.9729	11.9314	8.6108	7.41885	5.55137	7.40842	7.98977	8.62212	11.1527	9.32324	8.53081	9.9004	8.13256	7.93101	10.5527	13.5498	9.90248	8.81982	8.11106	6.37187	8.40518	9.1832	11.9074	9.78182	8.3685	11.1969	7.81947	8.92994	7.59322	8.09787	8.92749	11.1376	7.63443	9.21657	11.2384	8.67932	7.35895	8.67409	8.7378	11.1458	9.02691	11.6187	11.2654	9.68737	7.06067	8.58146	12.0983	6.57071	11.5566	9.13784	9.27413	6.65837	12.2647	8.19639	7.60808	12.4124
train	fold5_a23_label1	1	7.69155	15.0614	7.36562	12.9162	7.61031	9.09981	12.2808	8.81945	11.835	13.5343	18.047	16.3749	13.3201	7.96796	9.7921	14.0561	12.6308	12.8887	11.0513	15.5413	9.6502	11.5249	13.2748	16.8012	9.94323	11.4448	8.0838	12.1973	10.6166	12.9809	9.23463	14.6758	11.7951	10.9142	7.7065	10.8127	9.77734	11.3144	14.6614	9.9939	8.31526	7.43364	13.7525	12.9211	9.41257	10.8832	9.13222	9.25046	13.6979	11.9044	15.1233	14.0786	11.0893	11.7096	11.0014	10.0287	10.6779	12.3894	13.6223	11.8726	9.5972	8.94427	9.43197	11.6985	14.4358	10.2718	9.71851	13.1853	10.1926	9.34561	15.8569	8.64569	8.23731	7.49822	14.1236	11.217	10.5594	10.1187	12.8622	13.901	10.0035	12.8619	9.39976	10.0572	11.9425	12.5227	10.8355	9.71298	10.7392	10.3275	15.2657	9.89048	8.95895	13.2126	6.53989	7.5782	8.79613	15.2033	9.57086	10.1063	13.3346	6.22995	12.295	11.7316	9.04874	8.03288	12.178	10.9992	8.78019	7.34565	10.1455	17.6221	12.6272	14.1203	13.9416	10.7653	10.0727	10.4239	7.2622	13.6961	7.96479	11.7226	13.3156	10.0952	9.34503	13.3968	8.72019	9.27556	16.9422	11.5811	10.5759	9.34597	13.5105	11.8464	10.5652	15.1879	15.7334	10.9957	11.0212	13.8914	16.7771	8.15412	15.5632	13.3649	7.98631	14.4302	13.1205	17.0338	14.363	9.10202	11.3679	11.7331	13.648	11.4247	8.92405	8.74033	13.2834	14.3233	10.7961	11.7896	14.2168	16.3581	12.6088	12.9442	13.4356	17.467	9.74395	9.31707	12.8147	9.0448	13.3795	11.5412	11.4035	11.886	12.5499	8.98945	12.0103	11.4874	10.888	13.8908	9.62988	11.81	8.25375	13.6807	10.2988	6.65843	9.37969	10.3689	10.6076	8.55935	18.3011	12.5025	13.3338	10.3309	18.9708	12.4261	11.8759	8.19428	10.9284	12.4072	6.91839	13.1679	11.7978	11.4058	11.7315	10.8917	12.6225	15.0198	6.91652	9.97034	8.53036	7.48882	7.70392	8.54951	11.6533	13.1793	9.83962	13.2665	8.32162	9.50282	11.4348	10.9209	13.4263	7.40756	10.4139	10.2565	12.2074	14.5964	12.6674	15.7651	8.10641	11.9482	7.35465	8.46411	14.9924	11.2408	6.47941	8.1077	8.78793	10.9825	9.68063	9.0959	9.14697	10.0513	8.19574	9.0316	12.5763	13.7834	11.5322	10.5003	11.5167	10.6003	10.627	8.12774	12.0195	12.9522	12.9395	7.4953	10.425	13.8416	11.5988	16.8824	12.9414	8.64908	8.63432	15.6191	17.3802	6.7834	11.2001	13.2055	10.8572	12.9784	8.378	12.2825	9.56951	7.50356	8.30901	10.9835	7.9248	10.2161	11.548	11.149	17.0979	9.42998	10.7824	10.3566	10.7544	8.92548	13.9249	10.7364	11.0175	11.294	13.1511	8.6236	7.5634	12.575	10.0223	13.2445	10.3108	13.0517	11.2101	8.57071	11.9618	10.3566	8.61145	14.7731	7.32643	8.85035	11.1527	10.6693	12.7666	10.962	11.0082	12.634	9.98615	12.7248	9.32223	9.1531	8.04178	11.824	6.22702	12.1249	11.6831	10.658	13.9235	17.0459	12.1508	12.4049	12.1523	10.6114	9.29847	14.169	10.9482	8.63766	6.90796	8.55474	10.4008	10.7631	6.33682	14.4218	10.2709	12.4388	9.7824	19.4827	9.45574	13.0728	7.8057	16.0666	10.5944	13.9162	14.249	10.7594	10.0176	11.3808	9.4425	13.1935	12.7925	10.195	11.2803	8.07213	7.89887	12.7241	13.4247	9.96979	10.9252	11.1857	11.1434	9.02667	11.4256	11.9005	12.7372	9.53807	10.5108	15.9069	16.1236	7.77776	7.61823	7.60787	9.13569	8.00568	14.1926	12.5091	12.1641	9.70249	10.5073	10.0775	17.719	12.1742	9.97507	8.30335	9.33534	6.9652	7.55323	11.5249	9.17449	13.4009	10.7811	10.7118	11.6446	11.7528	11.0043	9.42283	15.6932	16.8816	8.85152	8.51885	11.4774	10.654	10.5334	13.602	9.92345	11.6177	11.8369	12.7747	10.4939	9.74371	10.0613	8.12836	11.5163	14.8371	7.33464	13.3972	9.13601	10.0983	14.4654	6.50356	11.4768	8.20433	7.67009	8.57672	7.99257	11.1041	12.1722	10.2306	9.45616	9.0251	9.23424	7.64482	8.03798	10.4468	11.4947	10.0931	9.71651	10.6189	11.5845	10.9155	7.49341	9.57216	10.2629	9.62388	10.0971	9.53079	12.3289	7.7274	12.3655	15.6393	7.8132	11.461	11.5167	10.8422	7.8207	15.0298	14.8106	10.983	8.67327	10.2502	9.31774	11.6481	10.1831	9.03717	12.0804	12.609	11.5074	12.7029	12.9154	15.71	8.69369	8.68236	7.73391	9.42115	8.69533	7.6344	14.7425	8.55081	10.4427	9.14222	11.6541	9.59343	6.69683	10.2506	11.9671	13.0878	7.9281	6.07888	8.39789	6.94456	9.87664	9.20149	14.6963	10.4045	8.39534	10.6954	8.84905	9.12213	6.75416	12.1575	11.004	9.7172	6.94512	10.3339	9.59675	10.4137	10.5768	10.4405	10.9036	7.57817	9.1785	11.4129	11.8978	7.67612	10.3883	13.8774	12.4437	8.68019	9.45452	11.4432	10.1405	9.23998	11.313	8.12143	8.81528	8.8886	9.77886	11.0602	12.4971	12.4193	9.33448	10.9029	9.44759	8.16288	9.1169	11.0834	12.464	10.5694	13.2537	8.43835	8.1963	8.17539	12.3835	7.32498	11.7008	10.6921	9.83181	10.7866	10.6998	10.1271	10.9995	11.4155	7.97074	8.31992	9.68175	9.87091	9.80743	13.3666	6.69435	9.88242	9.27176	9.55509	6.77385	9.00023	8.30186	10.8058	13.0125	8.18173	9.1776	11.0183	9.11384	8.83511	11.607	6.34549	11.3844	14.2841	6.98826	12.8789	11.457	8.0263	11.0496	8.9395	9.45836	9.57142	10.5621	5.91017	9.40129	9.26463	7.05133	10.4857	11.0105	9.21451	8.35552	8.61986	9.6894	7.43225	9.749	8.0424	12.2389	7.14354	11.2785	10.355	7.41646	9.88129	6.1776	11.3611	12.9273	9.22729	10.7934	9.12893	9.51126	8.42667	8.75862	8.80245	9.13364	10.6885	7.8152	10.849	9.98004	8.52085	10.634	8.11037	7.34355	9.05372	10.2021	9.35577	8.47537	14.1914	14.0081	10.6507	7.93575	8.3801	6.8357	8.98132	9.76533	12.471	13.4366	10.2459	9.79051	11.1768	8.67813	8.53017	8.0094	12.7805	11.0541	11.2786	8.11495	12.0698	8.13611	11.3141	8.43608	14.2545	9.60074	10.6041	11.4153	12.9642	9.40689	11.3011	10.2968	7.70675	10.2544	9.12214	13.6138	8.79778	11.8553	8.15551	11.4856	9.78798	6.49104	9.16989	9.04202	14.0589	7.09034	10.0318	10.0517	15.311	8.36108	6.75911	9.02593	12.1552	11.1369	9.81421	13.4571	13.7606	11.6084	13.8199	6.52823	9.50944	8.98739	9.8194	13.118	11.9126	9.54794	9.51299	7.8402	8.93087	6.39914	10.7046	10.5863	7.65561	13.0139	10.6496	10.5402	8.60026	11.5796	7.8078	11.4775	11.0384	13.3084	8.32649	8.85893	9.81024	9.24018	14.1731	12.2605	9.20051	8.8123	9.00407	11.1914	13.1629	8.97151	11.18	11.8216	8.99963	14.523	10.3103	8.74991	7.16107	8.21608	6.43925	11.1786	11.7492	12.4601	9.03342	6.6368	7.55781	8.6998	11.3512	9.17791	12.6684	12.0655	9.76333	10.4629	14.633	14.0138	8.38107	9.1764	11.6037	7.42317	14.7935	10.1037	7.18089	9.064	10.0272	6.04686	11.5121	9.76728	6.77221	7.4477	7.36469	9.38848	7.8804	9.15177	12.9394	9.68564	10.85	9.40409	11.6437	5.79358	8.76209	9.50299	10.6978	13.3261	6.49719	9.84488	8.7798	9.47009	6.18004	8.49094	7.66271	8.78805	10.2029	11.429	10.455	11.344	11.098	8.6895	12.184	8.66708	7.73776	9.6121	8.20175	7.75336	11.2651	10.7143	11.4817	6.11624	11.6756	10.9544	9.83201	9.18684	9.91367	10.7394	9.42405	12.1905	9.11052	9.429	10.3202	8.26835	11.4698	12.8863	10.8087	10.0923	9.40308	9.83293	6.85773	12.0866	6.78633	8.90199	9.38798	9.7652	9.40317	8.92574	10.6562	10.0268	13.381	8.61341	10.2591	9.83951	7.01818	11.3908	7.94752	14.3209	7.89538	7.40454	6.94576	15.1904	8.93572	9.40916	14.7298	11.205	11.0213	9.72813	7.42701	7.22596	10.6192	10.3095	9.75249	9.7162	6.78701	7.97136	8.77931	11.3554	9.39592	10.2176	6.56469	9.07934	7.30449	8.13685	7.3165	6.44911	10.6779	11.1483	7.37751	11.6935	6.76581	9.37477	9.95076	8.42043	12.4051	13.8948	11.815	13.6589	10.911	9.23178	7.95782	7.84994	9.17411	9.4642	9.08882	9.1579	8.32893	9.6807	8.73966	6.05963	9.37291	11.4414	10.3688	9.75597	13.4866	10.9696	8.40961	7.60916	7.50599	11.1434	11.6991	13.6605	9.81982	9.75521	6.73464	8.22399	10.2268	8.29421	11.7158	9.10504	9.78302	12.8872	9.78739	6.35712	10.213	14.2577	13.6985	7.89344	11.3128	9.42187	7.97236	8.93362	8.40982	9.17639	9.24628	7.20321	10.9786	9.38646	10.5056	9.53794	12.1876	11.7782	11.0309	11.9196	9.77693	8.84638	7.01473	9.43413	9.92338	8.95028	11.5396	9.55913	6.25765	7.08001	9.34405	9.58705	8.94475	14.8647	10.2535	9.32862	10.7349	9.25036	11.0119	9.76191	12.8325	9.76631	9.84867	12.1646	9.38207	9.10193	6.49485	8.78364	10.769	12.2125	10.5876	9.82507	12.4525	10.4582	9.93145	10.5858	10.8157	12.68	10.8882	12.9281	12.5146	11.4296	9.64907	10.7786	13.7305	9.88617	13.0812	10.4316	10.6331	10.3819	9.52341	10.2812	10.5498	13.8162
train	fold5_a24_label1	1	17.9778	17.7988	18.2078	13.5533	16.0774	7.34427	9.67791	13.7512	7.81681	12.725	9.89447	15.5964	14.4484	12.7696	7.42112	9.82805	9.94923	11.2368	7.4347	16.0391	9.39895	13.0099	12.6932	12.7646	11.9012	16.0548	13.9541	9.89019	10.8448	13.7909	10.2677	12.2146	12.2301	14.385	14.901	11.9911	8.50517	12.4434	11.1241	10.3235	8.36622	13.6859	14.9426	15.7082	12.5321	8.21115	7.06184	6.92082	13.6757	13.3098	13.9983	7.56257	11.58	12.0651	14.1684	11.088	11.7613	14.0981	15.0051	13.2483	13.6369	11.827	12.5484	11.2226	8.20238	12.7881	10.9518	10.1741	7.85012	10.8583	14.2108	8.94189	10.6276	8.71477	15.6273	9.21899	12.8109	12.4324	11.0985	9.83655	9.42328	13.0596	11.7603	9.16195	8.69037	14.5123	10.3159	10.2816	10.4311	10.5317	14.7636	9.76689	7.92045	14.5075	7.43168	9.77	10.9043	16.0245	9.51795	11.6347	14.528	6.75746	10.1688	7.23007	10.6492	14.8483	6.72839	11.8038	12.1158	12.9046	13.8348	19.4722	12.5565	15.724	16.4284	9.07396	9.37616	12.1623	10.4855	15.6902	6.68081	13.2269	14.0961	10.7196	6.70734	15.153	6.57219	11.9893	18.2588	11.8906	9.97588	12.5123	15.6195	14.1609	12.5677	17.222	19.7646	11.6293	12.3279	10.5347	18.2951	9.50878	17.6192	15.3558	8.71538	16.0009	13.4065	19.22	14.5604	11.243	10.9435	11.6803	14.1967	11.6546	12.2425	11.6202	13.5756	13.4478	12.0095	13.4712	15.6796	15.71	13.5708	14.1115	13.8706	18.387	10.5892	9.99188	11.7634	7.3641	14.1914	13.3761	12.4635	13.0644	12.9684	11.1017	8.86936	11.591	11.6891	14.1823	12.7748	11.6045	8.20785	16.1288	7.48583	9.05278	8.55242	12.0379	13.2069	12.2112	20.4367	13.2691	14.0579	10.9869	20.3221	15.1172	12.3717	10.5247	12.4683	12.7883	9.71096	9.39883	12.7134	12.6723	13.0832	11.118	11.5663	14.6745	13.1429	11.1817	9.7036	9.80822	8.96698	9.45316	13.1342	13.849	11.469	15.4852	12.3804	10.5956	12.6281	10.0837	14.0993	12.0214	10.8184	9.41704	13.794	15.7173	14.2383	17.2306	9.06867	13.4244	6.92123	9.99192	15.6177	10.4786	6.25915	9.96724	11.4949	12.067	10.2496	11.3555	7.45731	9.8795	7.35612	9.54504	13.4305	16.5876	8.27987	9.82624	13.9831	9.50079	10.0144	8.3178	14.5412	13.5523	12.919	9.13489	11.612	17.3329	7.40435	15.2905	13.8073	7.66077	7.03645	16.3712	18.8903	6.63461	12.5193	15.9078	7.78565	10.5746	7.35718	13.5464	10.4793	9.85351	8.78321	8.06963	8.74248	9.97058	14.2987	13.3365	19.0702	9.66247	10.8675	10.9111	11.5922	11.1764	14.5367	11.3808	9.94464	12.1701	16.5222	9.37364	7.27783	12.5941	7.10868	13.3357	12.451	15.6143	12.4476	10.4391	14.5156	10.3437	9.59112	9.34735	9.23046	10.1942	13.5877	12.9565	12.3025	12.4061	9.50664	14.2146	11.4252	13.9135	9.82255	10.9249	8.43252	9.78454	10.9516	14.6701	12.1012	13.5737	16.1688	19.6133	11.47	12.0805	14.5087	10.9893	10.2162	16.1851	13.1699	9.20567	7.90478	10.9772	9.24956	10.8913	6.67601	14.6867	9.22706	14.0058	11.0089	21.0986	9.59654	15.6551	12.0181	15.85	10.7933	15.0633	15.2245	10.3231	11.0489	12.1086	10.4899	14.2873	12.264	12.9046	14.1855	10.6356	10.1919	14.2694	15.195	10.7269	13.1579	11.2225	12.5684	6.85496	12.1797	13.8454	14.2204	10.9245	20.8247	17.8055	16.9879	12.2226	10.1133	12.5645	9.76028	12.24	15.6242	11.9811	12.2362	9.6689	10.9542	11.9331	19.6939	12.658	14.2099	10.3833	10.2774	9.30886	7.82381	12.3696	11.058	15.489	13.4029	11.4337	13.3619	12.5451	10.6443	11.2448	16.0007	17.7577	9.27003	8.96768	10.7724	10.2713	8.0536	14.9457	12.0022	9.98263	11.6612	9.91718	7.20401	9.0289	10.2114	9.45308	13.4888	7.50614	9.3046	13.0965	7.65	12.2185	11.4271	9.55318	11.856	10.1159	12.8057	10.8242	9.5598	11.0062	12.6837	11.3839	11.2347	9.49506	9.15334	9.0136	11.1947	11.734	12.9743	9.89343	9.55835	9.63848	13.2806	11.3901	7.93128	9.83457	9.9627	11.248	10.3266	11.224	8.40658	8.70597	12.2809	16.6951	9.83978	13.8601	9.84315	10.8412	8.45775	13.8174	16.2638	13.7981	6.86903	12.252	8.83323	12.9359	8.18697	9.13587	9.29738	12.2601	11.646	13.7787	11.741	16.3328	12.0331	7.00474	8.86718	9.68342	10.5538	9.31127	14.7693	10.0067	11.4936	11.16	12.6866	10.3984	7.59024	9.3386	11.4266	11.6939	9.74512	6.28672	8.18413	7.28259	7.12556	10.9431	13.9544	9.82865	6.32451	9.82548	9.00839	8.22891	9.9156	11.7918	9.90263	8.17638	8.74778	10.3845	9.54187	9.74728	10.0051	9.83347	9.36842	8.21157	9.26506	11.1863	12.3201	7.81162	7.6881	13.5506	11.3627	7.88822	8.81139	10.9363	9.38544	9.44897	8.96606	8.95259	7.96076	7.78707	9.40509	9.97725	12.372	11.8586	8.38565	10.3026	7.88518	7.95724	7.52324	10.4992	11.9277	10.2204	12.1026	6.73676	9.14946	8.3919	11.5319	8.50121	7.5247	10.4707	6.24384	11.025	10.4698	9.21776	10.5366	8.06656	6.34123	8.19603	10.0191	9.43789	9.05811	12.4681	8.47177	10.5154	9.14623	8.539	6.74312	8.55737	7.74362	10.1264	12.6206	9.69518	9.00129	11.0863	8.35233	7.04752	12.0189	8.84335	10.8182	13.4885	7.84959	12.2279	10.9313	9.5402	10.4915	8.59655	6.54504	10.0619	10.1604	7.25379	8.96824	7.04124	7.79957	11.5193	9.79787	10.6552	8.07112	8.01675	8.1085	9.30659	10.245	9.82176	11.3699	7.40945	9.80395	9.52266	6.13598	9.70051	8.45407	12.9413	11.591	8.54668	9.95604	8.79731	7.54623	7.63152	7.30554	8.80826	7.66138	10.5523	7.07938	10.8579	8.06114	8.44461	9.9805	7.99521	8.97109	7.79046	6.34337	8.52684	6.8616	11.3081	7.69746	10.9921	8.97075	8.26908	10.3666	6.77449	8.93157	11.9781	11.3613	9.84252	6.87796	8.42892	9.01384	8.10137	7.7807	12.4674	10.1607	8.68735	7.93535	11.6863	9.28396	10.9031	7.25813	13.5432	9.72402	10.7585	10.5012	11.8932	9.10617	10.9071	8.16423	7.52726	8.68322	7.50091	12.9848	9.49925	11.0408	6.89702	10.2227	7.03327	7.88454	7.96417	8.63215	13.2254	10.011	10.0268	8.81726	13.2332	7.87561	6.64205	10.7239	13.1909	11.0587	6.95986	11.0775	11.9668	11.6839	11.7592	8.6474	10.2471	6.53703	7.25949	11.3558	11.5265	8.3158	9.4102	7.285	8.37156	7.33959	9.73921	9.51569	6.46685	12.2632	8.53355	7.16968	10.182	8.92318	6.61488	10.3977	8.1548	11.9351	7.07622	9.15789	8.4293	8.18836	12.7971	11.0351	6.88573	8.62736	7.98858	11.2937	14.2156	12.2961	12.6684	12.0934	8.0834	12.5263	7.5075	6.29471	6.80437	7.25568	6.81406	10.4301	11.155	11.286	11.1676	8.01883	6.67332	7.23354	10.5764	8.02112	11.2768	9.43614	10.2968	6.59908	6.56104	13.6057	9.26308	7.08746	12.5591	9.32934	14.6082	9.72059	9.57449	8.21103	10.0334	8.35215	12.3819	9.80101	11.3767	9.40592	9.0446	9.30966	7.28734	11.9729	6.77748	7.38906	10.6198	9.15781	6.78358	6.83629	6.50046	7.05702	9.1276	13.8263	6.14206	8.38471	7.97471	14.3598	8.33518	7.28098	11.3331	6.76985	10.0663	9.28882	9.54334	10.0268	10.3225	8.98788	11.9168	8.32158	7.76119	10.0636	6.75265	7.21985	11.1643	8.66352	10.5684	7.20157	11.6067	10.2652	9.47415	10.6634	6.46135	7.45451	8.53031	6.07542	6.8642	7.82316	7.91507	9.12215	7.26205	11.9757	10.4988	6.86747	7.49892	8.58091	9.60165	10.8398	6.44594	9.39406	7.61556	6.37617	10.4375	7.54185	11.9198	8.32013	12.9731	8.59559	10.8742	8.47532	15.3129	10.2633	9.04697	9.41888	8.03761	7.92707	10.0403	14.1077	8.67385	8.40813	12.6856	8.46612	9.89897	8.51537	7.45349	6.92343	11.1043	9.89189	7.94095	8.61157	7.39169	8.58913	7.35829	10.0182	9.48726	6.95117	7.93413	8.33035	7.71571	6.08937	6.87616	10.3556	11.9298	9.86851	7.48648	12.1227	7.75553	7.67183	9.01373	7.0138	12.3072	8.8553	11.1184	12.7679	7.5468	10.0355	5.97832	15.1908	8.10991	8.21851	7.76893	6.76174	6.49337	8.30444	9.42926	8.51509	6.53128	12.2385	8.75803	8.85285	9.34339	11.9806	7.4879	7.15639	7.151	9.81677	12.1266	12.4871	8.15226	6.81877	6.34209	6.59468	8.50246	8.55683	10.4235	8.02953	8.33049	11.4717	8.74591	7.59361	9.3181	6.989	11.7188	7.60916	7.15627	7.24006	7.16358	7.3895	7.60238	6.94211	6.75965	14.6792	9.67258	7.47709	10.4683	6.89315	7.43155	10.4298	11.7071	9.97616	9.46419	6.64587	9.19885	9.9425	8.98852	7.97545	7.66377	8.85322	10.3678	6.70852	6.96756	8.17315	9.03141	12.9904	7.08024	7.87638	7.81184	7.46175	10.5109	6.46702	10.6737	10.0559	9.20014	11.5992	6.27277	7.79239	7.39164	7.06171	7.84546	9.70137	8.3934	7.31697	12.1234	7.44587	7.2116	6.7424	7.94754	10.2065	8.43188	10.7568	10.1786	9.13906	7.03444	7.20934	11.2684	6.64423	10.8409	7.93959	7.68409	8.64144	9.32063	7.51708	6.11486	8.78201
train	fold5_a25_label1	1	12.9812	15.6368	9.62373	13.0016	12.0969	9.89632	12.5847	11.1391	9.85003	12.076	15.0104	15.389	13.9401	11.275	7.59038	13.7893	11.769	11.7477	10.0268	15.9472	10.9552	11.5295	12.3888	14.9234	9.96141	12.259	11.2688	11.763	9.90371	12.424	9.08373	13.7924	10.6664	12.1999	9.44964	9.65584	8.83368	10.1433	13.1496	10.6131	7.98975	9.75231	13.2343	14.719	9.42869	10.0006	9.69225	10.2944	12.7449	11.4623	14.7178	12.3994	11.9579	12.1046	11.4654	9.23457	11.1836	11.7277	14.1034	11.2861	10.224	8.86592	10.63	11.5985	13.396	10.282	10.016	12.5037	10.3452	10.0102	15.0548	8.45748	8.78482	7.60886	14.2442	9.94739	11.1602	10.3861	12.272	11.8071	9.53183	12.4413	9.7967	9.73097	10.877	13.2422	11.8152	8.95902	9.39745	12.7398	14.4077	10.5769	9.99618	13.5262	7.29437	7.17822	9.96829	14.9697	10.397	9.94899	12.4467	8.78949	10.4309	10.9838	8.90538	11.3251	9.98763	9.83669	9.75598	9.24657	11.5907	18.0947	12.2559	14.4256	15.0548	10.9889	10.2078	11.1497	8.16803	14.229	8.10801	10.8972	13.3233	10.7538	11.0358	13.3899	8.57788	10.2131	16.2604	11.5382	10.5498	10.0923	14.1096	12.3708	11.2319	15.9807	16.371	9.82095	10.9638	12.6433	16.2726	8.83977	16.0599	13.3969	7.79916	14.4028	11.6695	16.8732	14.3999	9.29647	13.5056	10.6275	13.6558	11.4687	9.3152	9.43093	12.3187	13.1477	11.0692	11.8191	14.3456	16.2753	12.6517	12.9715	12.2004	16.998	10.317	8.86665	12.3242	8.66848	11.2102	11.7471	11.2263	12.3108	12.0077	7.95587	10.6214	11.3742	10.5453	13.0678	10.391	11.2751	8.52994	14.2795	9.75063	8.37622	8.9301	11.2743	12.3464	8.67884	18.7696	12.543	13.1195	10.0516	18.4715	12.9502	12.0139	8.75349	10.4743	12.0753	7.79713	12.0821	12.5946	11.3837	11.9892	10.6119	12.2461	15.2037	8.8921	9.92524	9.09137	8.49483	9.26702	8.5446	12.0325	13.0778	10.3419	13.9029	9.90003	9.59755	11.4341	11.2043	12.9319	9.15385	9.49561	9.56155	12.7171	14.9258	13.2681	16.0522	8.42252	10.7864	7.87644	9.9942	15.008	9.26037	8.35053	7.62415	9.34747	10.399	9.09249	9.5968	8.79634	11.9738	7.67572	8.59487	12.3364	14.4397	10.4123	9.03669	11.4891	10.3609	10.3397	8.01609	12.2364	12.6325	11.9794	7.9173	9.93689	14.0729	10.5009	16.2311	12.7709	7.84483	9.21857	15.6711	17.7172	7.64479	11.1618	13.5966	10.1507	10.9392	7.44884	12.2568	8.44006	8.45406	8.3191	9.63447	10.9122	10.0165	11.6989	11.2765	16.0409	9.74183	10.5289	10.8621	10.7448	8.44533	13.3452	10.504	9.60247	11.0732	14.0896	8.50866	7.54012	12.3336	13.7564	12.7963	10.2053	14.0544	11.4109	9.61457	11.9105	10.5275	7.70292	11.4522	8.09137	8.33296	11.079	10.4334	12.9535	11.0675	9.6527	12.8963	10.5679	11.2833	8.76085	9.08163	8.48793	10.2878	7.819	10.2211	12.2174	11.1693	14.4284	16.7938	12.3148	11.9584	12.5474	10.9223	9.431	13.6761	11.3323	10.3904	8.51925	9.22283	8.9824	10.5612	7.98381	13.9623	8.42616	12.6573	9.69576	19.1448	9.00949	13.5592	9.32587	15.958	10.2358	14.4413	14.5076	9.98097	9.85114	11.7469	9.51945	13.1424	11.8075	10.7134	11.2147	8.95303	9.20586	11.2802	13.674	10.3114	9.78272	11.0605	10.9797	8.33289	11.2571	12.4818	12.9843	9.64726	16.1658	15.7353	16.3116	8.40598	7.65575	11.0124	8.3058	10.1363	14.4016	12.3969	12.2225	9.33385	9.97254	10.1819	17.5889	12.7457	12.1153	9.08134	10.0956	8.4039	6.7239	11.847	7.86881	13.7109	11.3092	11.069	11.9026	11.0213	8.21541	10.1738	15.2286	17.5237	9.08575	8.49001	10.8714	9.30232	12.2142	14.105	10.2426	11.1129	11.3201	12.4343	9.07147	9.19112	8.75192	8.77669	11.8022	10.4672	8.17044	13.0843	8.56075	9.98525	13.2742	7.68178	11.4836	7.68158	11.421	8.02558	8.31687	10.7844	11.8824	10.9901	9.89678	9.2174	8.96744	7.65474	9.06874	10.3718	12.0324	9.67804	9.16012	9.90052	12.4677	11.007	8.49069	8.87557	9.67213	9.92661	10.0754	10.0127	11.1955	8.22234	12.0923	15.1815	8.34408	12.0906	11.2416	9.96712	7.05962	13.4919	14.3901	11.8182	7.60158	10.5083	8.9045	11.6949	11.0252	8.7548	9.059	11.8837	11.3837	12.2799	12.7715	15.6104	9.22859	8.49725	7.62106	8.88819	8.52427	8.47695	15.9676	8.30212	10.0037	9.18359	12.5345	9.97862	6.9321	10.2786	11.672	12.7083	8.28993	7.44966	7.43474	7.51685	8.66725	10.0707	14.5889	10.4421	7.36092	10.1496	8.92344	8.10358	7.9697	12.0184	10.1815	8.86958	8.33735	9.99213	10.5536	10.0246	9.97807	10.1396	9.92878	8.23266	8.91584	11.5891	12.0428	7.5972	10.2755	13.3565	12.269	8.24632	7.68686	11.0474	10.0243	9.27924	9.7574	8.01413	7.97116	8.55292	8.79054	9.72862	12.4078	12.1015	8.27521	10.793	9.05997	8.06184	9.038	10.9806	11.8643	9.85605	12.725	7.82955	8.05732	8.46307	12.3703	7.7127	11.3223	10.6836	8.59115	10.3748	10.9204	9.65031	10.8603	9.82039	7.6616	7.47457	9.79822	9.16453	9.42257	13.0269	8.4759	10.141	9.42235	8.3428	8.07517	8.92698	7.32417	10.1507	10.9379	8.93285	8.56128	9.54154	8.22947	7.65322	12.4077	7.98025	10.75	14.5301	8.03406	11.3202	11.5298	12.3447	10.9295	7.53253	8.06174	9.79105	9.71723	7.61841	8.72427	8.38087	7.17876	10.2737	10.5369	10.9367	7.78803	9.67403	8.8382	8.23859	10.0137	9.19239	12.1292	7.44674	10.5334	9.11774	7.24489	9.47824	6.9562	6.95588	11.5584	8.85162	10.5224	8.77126	7.87342	8.87866	8.66717	7.46004	8.36726	9.06383	7.52577	10.7497	9.87771	9.24362	9.93158	8.20403	9.43764	8.67222	8.67068	8.12961	7.74178	12.7941	13.3566	10.5909	9.53513	7.29619	8.4918	8.23326	9.43183	12.1056	12.2854	9.72954	8.52783	9.68879	7.05	7.92128	8.42471	11.6086	10.579	9.7823	7.64835	10.784	8.97254	10.1766	8.48973	13.887	9.97602	10.2161	10.7928	12.2244	8.91503	10.7833	9.32566	8.22334	9.29602	8.38756	13.2317	7.64568	12.0212	7.46644	10.8749	8.94556	6.79676	8.02903	8.80524	13.6356	9.87026	9.5332	9.33042	14.4411	8.12842	11.0428	9.50761	12.6174	10.3426	8.69803	12.6552	12.8494	11.4408	13.0372	8.25498	9.45271	7.99759	8.78819	13.1678	12.2179	9.60922	9.33312	7.56317	8.69523	6.77528	10.7655	9.91582	7.56481	12.6227	8.65569	7.34068	8.91146	10.5372	7.98401	10.8542	9.33412	12.6409	7.2853	8.83474	8.74123	8.93195	13.6133	11.5056	7.70255	8.64338	7.46835	11.3073	13.5175	7.20984	11.597	11.2459	9.35255	13.2334	8.74525	7.75884	7.31269	7.75352	8.1481	10.8734	11.4551	11.5402	9.89022	7.2789	6.97467	7.53498	11.0939	8.52561	11.8551	10.535	9.59422	8.64508	14.1	14.168	8.44053	7.05838	10.6457	9.3317	15.0144	9.40019	7.48321	8.3965	10.2061	7.73424	11.6026	9.3892	9.94354	8.00626	8.38983	8.19151	7.61862	10.277	10.8503	7.76711	9.02998	8.77971	10.333	7.95915	7.77747	8.59703	9.89545	13.5866	8.00708	8.44378	9.13906	9.56617	6.91029	7.42121	8.71954	8.2011	9.97677	9.57993	9.76857	10.9674	9.50598	9.38331	11.8755	8.71442	7.48906	10.5087	7.83733	7.60756	11.2833	10.9695	11.1373	6.73194	11.4623	10.3418	9.41769	9.2725	8.36819	8.86641	7.74785	10.8181	8.0695	8.3561	9.23475	9.9129	9.05971	11.6506	10.4089	10.4319	8.82653	9.43552	8.76722	11.5426	7.30872	9.10384	7.40177	8.55783	9.09396	8.29203	11.1544	8.81144	13.6695	8.9119	14.8697	11.4384	10.3685	10.3176	8.55868	13.2239	9.5008	8.79683	7.21801	13.6876	7.9572	9.33458	13.9106	10.6396	10.4555	9.12651	8.34874	7.24633	10.7014	9.95169	8.80627	8.71853	7.54787	8.05086	8.16964	10.6815	8.78778	9.12406	7.54096	8.18935	6.94432	11.2364	7.20242	8.4223	11.3854	10.3477	7.29572	11.8255	8.96651	8.91596	9.44276	7.83198	10.5478	13.1627	11.3765	13.6638	9.75993	9.36782	7.1376	9.27411	7.6395	10.2545	7.89103	6.93962	7.55145	8.73492	8.31312	8.46075	7.9515	10.7033	8.30329	8.70071	11.4398	11.1346	7.06722	6.87082	7.42667	10.5011	10.1759	13.2528	9.03803	7.50237	7.04477	7.59256	9.14876	7.69425	11.0893	8.36795	8.07604	10.9682	9.07102	7.7109	9.764	10.878	12.9109	7.19479	10.963	8.93417	7.8802	6.72043	8.40018	8.27391	7.64673	10.2792	9.67431	8.36492	10.1761	8.60836	10.0123	10.9288	11.2434	11.1625	9.30924	7.70246	6.73908	7.83194	9.02917	8.38941	9.72202	8.74905	8.00855	7.73248	8.52629	8.63922	8.91011	13.5504	8.86559	8.06726	7.16313	7.52707	9.12844	8.81686	11.7634	10.2697	9.14062	10.4307	7.80949	8.29925	7.31532	7.82657	8.66407	11.168	8.70659	7.92164	9.98121	8.94331	8.91774	9.34691	9.19386	11.4168	8.7915	11.7744	11.3699	10.2153	8.55572	9.31439	12.3118	8.38779	11.8313	9.28638	9.38152	7.85415	9.62001	8.57356	10.3077	11.4082
train	fold5_a26_label1	1	20.0172	18.5037	15.813	13.5313	15.3471	9.85127	12.1644	13.5271	10.2382	12.635	16.1397	15.8211	15.1225	12.1773	10.0248	14.9914	10.8029	12.6138	11.1494	17.0017	12.1318	13.6118	12.7957	14.4232	11.9043	15.7711	13.3295	11.5712	11.3612	13.1106	10.0611	14.6888	11.6004	12.2023	15.1245	11.3689	9.66179	12.5779	13.0338	11.702	10.8429	13.6324	13.9395	16.1364	11.2439	8.9435	8.53886	7.73904	11.566	11.5475	14.9884	8.44381	12.7519	13.1101	13.1585	10.6699	11.9637	12.8471	14.2217	12.7909	12.9245	11.3707	12.0878	12.4743	11.1	13.0434	12.0062	13.0742	11.5432	10.666	15.2768	9.90286	10.8819	9.35046	15.4664	9.63451	12.5895	11.6589	12.4904	9.4958	8.53563	13.3281	11.9633	9.36523	11.9798	14.7823	12.2556	10.1379	8.76527	14.4973	15.1612	10.3092	10.6168	14.5786	12.1899	9.1422	10.4276	15.5806	10.4796	10.8131	13.5381	7.64274	10.7656	10.4025	11.2464	13.9884	10.6659	10.2792	10.7358	8.66314	13.0416	18.5669	12.8633	15.1604	16.445	11.147	10.1808	10.267	8.7562	14.5986	9.72374	11.8246	13.2843	11.6016	9.86342	14.0142	8.60858	9.1312	17.444	11.2996	11.0491	11.1878	15.1151	13.6744	11.7607	17.8079	18.3096	10.8666	11.4927	12.0563	16.888	10.4997	17.1206	15.0495	8.41755	15.0564	12.7944	17.7932	14.3462	11.287	13.8128	11.4222	14.3176	12.0917	11.028	11.1068	13.0152	14.0565	12.4132	12.4366	14.4091	16.5723	12.8297	13.2731	12.4787	17.0003	10.3436	9.39621	13.6531	11.5219	12.1623	12.3588	12.1474	13.0985	12.2202	10.3803	10.9878	10.1039	10.694	13.432	12.6376	11.1677	9.04057	15.0221	10.3365	9.18605	9.92314	13.2551	13.3473	11.6656	19.3371	12.7385	13.1447	10.3627	18.9274	14.0627	11.9464	9.80209	10.7183	12.5915	9.08753	12.257	13.3499	12.5875	12.2388	10.8844	13.1325	15.6634	11.5813	10.2641	10.3867	9.52787	8.60214	9.17249	12.6571	13.5512	11.2238	14.5399	11.6624	9.42567	11.207	12.0327	13.2929	9.34197	10.6148	10.8079	13.054	15.1409	14.9965	16.1569	8.6958	11.3984	7.92069	9.82525	15.4715	10.2493	10.1065	10.4601	10.6878	10.5062	10.1134	10.296	9.42369	8.36538	8.82517	9.49686	13.3093	16.0062	10.7461	10.1528	11.7994	11.4123	10.7286	8.75996	13.6891	13.4101	12.9506	8.8909	11.1792	16.564	10.671	16.0136	12.7176	8.27433	10.9536	15.8112	18.4323	7.87113	11.4366	15.1933	10.828	10.87	8.25776	12.8463	10.3907	9.66422	8.65035	8.71599	10.0546	10.3144	13.2805	12.4569	15.1856	10.1985	11.119	10.7373	11.2947	8.89073	12.2628	11.0313	10.3002	11.6747	16.0198	9.52684	8.93252	12.7622	12.7491	13.1556	12.2717	15.4096	11.3777	9.93509	13.5	10.9195	9.73976	12.0599	8.50618	9.86783	13.0132	11.5204	13.0238	11.7615	9.09376	13.4198	11.5241	10.5379	9.50008	9.31642	9.57666	10.3825	10.3156	13.0593	12.4431	12.4029	15.6837	17.5667	11.7394	11.7707	13.9312	10.9976	10.6592	14.2452	12.7908	9.32542	9.01894	10.2458	9.7794	10.4222	7.61202	14.6183	10.3168	13.1498	10.6179	19.2414	9.6334	14.0354	9.88981	15.17	9.68518	14.1181	14.9795	12.0375	10.6949	12.2773	9.61769	13.3139	12.592	11.7877	12.9106	9.84846	9.74152	11.962	14.4883	10.6748	11.3324	11.7382	11.4044	8.49756	11.2633	13.1165	13.2452	10.7704	20.2087	16.2571	16.302	11.674	9.24686	12.934	9.40949	12.9128	15.6635	12.1292	12.622	9.10771	10.5471	11.4799	17.8257	13.294	14.7129	9.49215	10.4925	8.78893	8.57685	12.4319	9.98221	15.2475	11.603	10.6606	12.2157	12.5461	9.98578	9.1661	15.3963	18.0614	9.63153	9.15258	10.8441	10.0327	12.4739	15.0075	10.7015	11.0033	11.886	9.73841	7.74904	9.22491	8.56338	8.6985	12.3056	8.95754	9.27534	12.5294	9.30145	9.97438	13.618	8.46997	12.0261	8.16151	12.5038	10.0429	8.21182	11.0243	12.0448	11.5833	10.4209	10.3588	9.41666	7.63266	10.0226	10.6254	12.2663	10.8466	9.88838	11.086	13.4688	11.3532	8.53086	10.2181	10.5126	11.3742	10.5275	10.3163	10.7638	9.261	12.6987	15.6022	9.44907	13.2921	12.6552	8.53173	8.14889	14.5995	14.8426	12.4605	7.51222	12.0639	9.78044	12.3166	9.45859	9.21703	10.9382	12.5264	12.0202	13.8119	12.3301	15.8077	11.2939	9.08969	8.85413	8.93224	9.61101	9.08292	16.8175	9.13038	10.9206	9.96289	12.9324	10.6531	7.41974	10.9561	11.1246	11.9787	9.26099	6.50293	7.10738	7.53598	8.71934	10.565	14.0019	10.4332	7.33177	9.8018	8.70972	7.78323	9.57209	11.6693	9.97356	8.63456	10.3205	8.89457	12.6732	10.2691	10.1884	9.95353	10.6873	7.73632	9.17253	11.2648	11.8848	7.53035	8.88781	13.4955	11.4561	7.51441	8.58251	10.4452	9.36766	8.21605	10.5988	8.504	7.33291	7.31443	8.33816	8.7285	12.2133	11.5627	8.11081	9.91729	8.19781	8.26491	8.15207	10.0243	11.1806	9.60168	12.779	7.37415	8.09281	9.24824	11.8408	8.50174	11.0553	10.7603	7.37558	10.3789	10.8481	9.60913	10.45	10.1364	6.9024	7.33673	9.37958	9.39599	9.33072	12.1886	8.52401	10.1238	9.78364	8.95159	7.62446	8.67766	7.11824	10.3393	12.1479	7.59297	8.05481	10.152	8.85041	7.58982	12.2522	9.36898	11.1023	13.048	7.57395	11.9082	10.9029	13.2524	10.0317	7.33921	8.51442	9.82531	10.053	8.87228	7.9638	8.8489	7.53681	11.2146	10.3533	9.37658	7.22067	9.75708	9.03696	9.42529	10.1436	10.2949	11.88	8.18708	9.993	8.61324	7.26707	8.7195	8.73583	7.6263	12.4031	7.90049	8.87433	8.3082	8.13997	9.07073	8.2569	8.39238	7.77796	10.2401	6.97	10.7768	8.83493	9.32114	10.2821	7.76202	9.76635	9.11755	8.18768	7.44132	7.34089	11.6498	12.8916	11.0304	9.04506	8.00961	10.2813	7.8819	9.10858	11.7794	12.0264	10.0746	7.28736	8.27884	7.08226	8.44243	7.64953	12.4794	10.6933	9.52582	7.93314	10.4976	9.15173	10.1176	8.84996	13.3286	10.6524	10.5613	10.457	11.7389	8.78072	10.8279	9.60931	7.32478	9.64474	8.40422	12.6808	8.21289	11.2909	6.82573	10.4374	7.11744	9.52816	8.06692	7.68498	12.3803	11.3211	9.95335	9.32525	13.8116	8.02713	11.6203	10.1242	12.1792	9.96977	8.43442	10.9377	11.323	10.8768	12.109	7.28741	8.92215	7.42367	7.64563	11.956	12.4631	7.67019	9.30844	6.9253	8.6371	7.74575	10.0981	9.33982	8.05798	12.4613	8.30563	8.22808	9.5717	9.67489	10.0407	10.6448	9.90607	12.3689	7.7302	9.0176	8.61669	8.12542	12.9205	11.3422	7.8221	9.48255	9.22093	10.9272	13.8652	12.0527	12.3886	10.2376	7.72445	12.9177	7.04497	7.68874	8.42013	8.21734	7.49291	10.1143	11.3086	12.2256	12.5854	7.88457	7.46678	7.65671	10.8255	7.5333	12.4108	10.6223	9.38334	7.904	10.9586	13.7261	8.5983	9.04543	10.6436	10.2514	15.8187	9.39081	8.24437	7.92321	10.2082	7.70124	12.1225	10.5393	11.9509	8.70716	7.19054	7.84055	7.39989	11.361	11.9981	8.67969	11.3781	9.13741	8.29581	7.15369	7.10985	7.54225	9.39477	14.0626	8.04545	9.94178	7.29315	14.5384	7.63295	7.18412	8.83094	8.21745	10.1623	10.4503	9.64796	10.4669	10.3226	9.8411	11.8147	7.2691	8.1997	10.9608	8.86668	7.21321	11.1243	11.7933	11.0531	7.60414	11.3982	10.6927	8.66311	9.37028	9.8713	8.60206	7.73254	7.61864	8.20651	8.31951	9.16659	8.30944	8.79161	11.6519	10.3476	11.2393	8.90301	8.58664	9.12025	11.0485	8.30014	8.87474	7.57895	7.86076	9.27534	8.91166	11.7307	7.9493	13.4626	8.00308	14.4336	11.2264	14.7777	9.8874	9.54807	15.1751	9.81683	7.96584	7.74313	14.1064	8.04385	8.87242	13.0212	8.52094	9.93342	7.6263	9.06645	7.4	11.4207	9.85835	7.95133	9.13783	7.56826	8.66999	7.79036	10.6051	7.52319	7.73801	8.35404	7.68229	6.53396	8.62125	7.44022	7.84843	11.2227	10.3913	7.66066	11.6236	7.01918	8.65372	8.83043	7.70749	12.4259	11.3494	11.1422	13.2038	8.61094	9.34869	7.04841	13.0389	8.96289	10.3104	8.61688	8.3699	7.19392	8.22917	7.98232	10.9721	8.18799	11.2338	9.41044	9.07757	10.7197	11.7082	7.71891	7.48381	7.90587	9.8673	12.4795	12.6853	8.56127	7.80204	7.46027	7.0826	9.05687	7.72019	10.5247	8.13046	8.36927	10.077	8.65052	7.87144	9.44124	12.4512	12.218	7.56635	10.2335	9.23604	6.77239	7.89689	7.38314	7.90255	6.9797	14.0948	10.0753	8.99443	10.0106	8.57827	7.15456	10.4464	12.2565	10.5468	9.1539	7.0543	7.66479	8.63699	8.20138	7.7781	10.4345	9.00014	10.4315	8.82671	6.93889	8.23967	7.933	14.1301	8.7098	8.68251	8.2091	6.99754	9.99855	7.29372	11.3843	10.1637	8.56854	10.835	7.36124	8.8301	8.21975	8.13747	8.77436	9.9864	7.89708	7.43954	11.1039	9.11459	7.92986	7.7267	9.40775	10.495	9.0486	11.0357	10.6536	9.16867	7.95428	8.95328	11.7895	7.91742	11.1037	9.63737	9.032	8.28276	11.6529	7.59955	7.25338	7.38807
train	fold5_a27_label1	1	14.1778	16.7129	11.3515	11.9899	12.0377	10.2132	14.5633	11.3748	10.855	11.8283	12.2143	15.187	14.6518	10.7093	10.6546	14.8129	11.7098	12.62	10.9179	17.3887	12.2339	11.4709	14.3796	16.1866	10.1795	15.1516	11.548	13.0976	11.7563	13.3125	10.2238	14.2839	9.85792	12.5998	12.4569	11.8791	10.321	13.0282	14.7373	13.3058	9.09487	11.8979	14.4998	14.9613	9.70669	9.97597	10.9875	8.31467	10.0024	11.6416	14.5716	12.5898	13.3779	13.1668	13.1423	10.3634	12.259	13.0284	15.0987	11.8966	12.4704	11.534	10.91	13.0158	10.9415	11.773	11.4062	14.0164	10.3519	10.8338	16.594	9.99275	11.391	9.55103	14.5816	10.226	12.8692	12.0984	12.1543	13.4656	10.0727	13.4674	11.1046	10.8239	10.2565	14.9841	11.2106	10.7224	10.323	12.0603	15.3246	10.9436	10.2152	13.8597	9.73841	9.0011	11.2031	15.8294	11.1329	10.9428	13.4202	10.3025	12.2808	12.2194	11.2112	11.4252	12.2308	10.7607	10.6279	10.2991	12.7431	19.402	13.6363	15.064	16.2279	11.6734	10.5888	11.4845	9.55458	14.8112	9.23065	12.0527	13.3389	11.8197	11.5121	14.4749	9.50546	10.8126	17.6668	12.8822	11.2599	10.4475	14.5062	13.382	11.3052	16.6117	18.2132	10.8121	10.7759	13.8522	17.481	10.596	17.1869	13.4813	9.04864	15.1359	12.5284	18.26	14.9966	10.5452	13.2954	11.9426	15.108	12.486	10.5785	10.9529	13.0602	15.137	11.8792	12.3154	15.091	17.5568	13.3188	13.6872	13.1163	17.622	10.075	9.54499	14.2837	10.5932	12.5065	12.4685	12.3023	12.9939	12.6075	9.91649	11.0252	11.6207	11.4537	14.2958	12.0402	12.3255	9.40289	14.961	10.5912	9.58069	9.83385	12.5586	11.9006	11.5783	19.6905	13.5064	13.4809	10.7621	19.4466	13.8749	12.6257	8.72001	11.1437	12.5163	9.06754	11.9483	13.1846	12.6309	12.6878	11.7324	13.9984	15.7922	10.2236	11.1751	9.91611	9.02077	9.95981	9.2895	12.5822	13.8606	11.2425	14.2775	8.98862	10.2672	11.6758	12.4626	14.0469	9.11749	10.8055	9.94556	13.5052	15.4579	13.4932	16.7317	9.12829	12.135	9.85648	9.75916	15.5781	11.4732	11.9294	10.0323	10.8246	10.8681	10.2707	9.985	9.55878	11.0953	9.1516	9.89203	13.6241	16.0058	11.8715	10.1989	12.9132	10.9649	10.9626	9.21938	13.4264	13.7872	12.5422	7.95394	11.3415	16.1753	11.0293	16.58	13.3233	9.17794	10.0051	16.2926	18.5629	8.83613	11.82	14.6475	11.4831	10.8355	8.88825	12.9758	9.40673	9.63337	8.75734	10.0073	9.1304	11.4991	13.0489	12.3245	16.6577	10.7367	10.723	11.3607	11.5087	10.0349	12.495	11.214	9.77385	11.5684	14.9884	9.52044	8.73444	13.026	12.1571	13.4708	11.0933	14.9674	11.7497	9.91587	13.499	11.6464	9.28398	11.2995	8.75618	9.56761	12.5741	10.7397	13.2528	11.8112	10.3715	13.5618	11.7472	12.2825	9.67376	10.2823	8.78066	11.2484	8.57259	12.9772	12.5608	12.5685	15.7088	17.461	12.182	12.0132	13.6984	12.0506	10.3096	14.7004	12.2841	10.3777	11.0077	10.1079	8.81648	11.02	7.69413	15.1193	9.38627	13.3155	10.4378	19.6914	9.41173	14.0419	10.2874	16.1612	10.6429	14.8168	15.3635	10.6949	10.5104	12.2315	10.1542	13.488	12.789	11.4677	12.8506	9.14254	9.16303	13.0792	14.665	10.6325	11.3022	11.3195	11.6984	8.98176	11.3908	12.8746	13.1587	10.556	14.5601	16.6452	16.7437	9.00334	8.458	9.65015	9.57471	10.546	15.1671	12.9114	12.6168	9.55658	11.1425	10.9974	18.2426	13.4389	12.0726	9.47063	10.3537	9.26564	8.29981	12.0653	8.61623	15.3668	11.7101	11.3685	12.7168	12.112	11.3183	10.1044	15.566	18.4202	9.58005	9.72707	10.5802	10.2166	11.1335	15.0308	10.7402	11.9395	12.573	11.7322	8.98224	8.22543	9.3092	8.87781	12.0533	11.3111	8.95365	13.1805	9.39751	10.2975	14.2702	8.26967	11.9954	8.61864	11.89	9.89785	8.56799	11.5226	12.3667	11.1822	10.7285	10.3194	9.30499	8.32316	9.6362	10.076	12.4273	10.1785	10.0813	10.0282	12.4833	11.5133	7.82302	9.79453	9.50995	10.7105	10.6324	9.76398	10.3473	9.09162	12.8913	15.7701	9.78121	12.5388	11.3547	10.5034	8.5284	13.4725	15.2922	11.8804	8.1141	11.3673	9.67483	12.4517	9.25993	9.34655	10.856	12.5654	12.5354	13.5707	13.4482	16.072	10.6271	8.97071	8.5942	8.17011	8.58814	8.44712	16.7753	8.75272	10.8837	10.2067	12.9407	10.9559	7.30355	10.0905	11.3843	12.4789	9.19609	7.1552	7.71591	7.46725	7.95905	9.59926	14.1498	9.91478	8.26449	9.67485	9.14089	7.66888	8.72382	11.7301	9.98935	9.24859	8.87304	9.37135	9.52018	9.38779	10.3155	10.1388	9.74156	8.01553	8.48955	11.5432	11.6981	7.38455	9.30179	13.5051	11.5979	7.14679	8.14386	10.4072	9.55131	8.38327	9.9064	9.11808	8.57261	7.49988	8.86077	8.64885	12.1775	11.5307	8.18044	10.0725	8.00859	8.18829	7.88162	10.3796	11.151	9.83291	12.9536	7.48096	9.20275	8.46587	12.0352	7.40836	10.9309	10.3709	9.07297	10.3678	10.5723	9.42303	10.3849	9.52833	7.6794	7.01803	8.85603	8.67528	9.1613	12.6203	8.50248	10.0666	9.41041	8.68232	8.18661	8.57464	7.57971	9.66724	10.8876	8.22148	8.42398	9.95495	8.40806	7.15004	11.8677	9.06203	10.9129	13.4062	7.61309	12.0658	10.9361	12.9135	10.0108	7.4434	7.18808	9.84591	9.62777	7.51492	8.53214	7.70095	7.59579	10.7122	9.94714	9.73036	7.54887	8.80226	8.9179	8.08681	9.68811	8.33067	12.0621	7.54132	9.95998	9.84692	7.13905	9.31038	6.99522	7.1553	11.3691	7.87249	9.31173	8.51482	9.67105	8.35856	9.0635	7.82397	7.9044	9.2684	7.67993	10.401	8.81115	8.96409	9.69196	8.83233	9.99564	8.96343	8.25648	7.2871	7.89571	12.1325	12.2074	10.6584	8.96461	7.88547	9.52514	7.66472	9.40076	11.8675	12.2719	9.7089	7.18661	9.1063	7.40962	7.58904	7.53009	10.157	10.6762	9.44974	7.25039	10.3898	8.8814	9.68267	9.12144	13.0928	9.93584	9.98346	10.2538	12.0138	8.62456	10.7389	8.02276	7.83451	9.98894	8.2941	12.7355	7.50981	11.2184	7.31505	10.5123	8.18812	7.84311	8.1872	7.77787	12.7377	9.46126	9.4878	9.01498	14.2827	7.87935	11.7751	8.87069	12.3451	10.2217	7.78185	11.8973	11.8854	10.9844	12.4957	7.24084	8.77264	7.5404	7.73127	12.1088	11.8515	7.89068	8.83425	7.67503	8.77714	7.43986	10.0866	9.28574	7.93999	12.2751	8.42679	6.89275	8.60932	9.99444	9.69731	8.9673	9.90533	12.0838	7.60919	8.96309	9.10797	8.82848	13.1258	11.603	7.84164	9.52775	8.75747	11.0953	13.0888	9.85281	10.056	9.80943	8.09416	12.5416	8.64024	7.19465	7.32054	7.53181	7.40413	10.3421	11.3198	11.8546	9.66534	7.51595	7.48898	7.8816	10.7283	6.80682	11.4099	11.5686	8.42183	8.04704	12.1921	13.8566	8.42363	7.6576	11.145	7.73038	14.836	9.27956	7.3141	8.94515	10.1551	7.59333	12.1325	9.86834	8.52628	8.28974	7.05069	8.80741	7.56075	11.926	8.88075	7.53035	10.1476	9.12879	8.11297	7.31523	7.38951	8.62386	10.0898	13.9019	8.30267	9.99563	9.32273	11.5666	8.805	7.32086	8.63808	7.46936	10.0001	10.5384	9.55583	10.7024	9.89223	8.3267	12.049	8.21565	7.51355	10.9321	7.88975	7.39972	10.8499	11.742	11.1497	7.43307	11.0969	10.1558	8.97529	9.38759	7.85027	8.51575	7.95582	10.0628	8.27527	8.26152	9.45361	9.42943	10.1314	11.1196	10.246	12.03	8.11579	8.90831	8.30222	11.1873	8.91126	9.01657	7.66123	8.37603	9.22119	8.24904	10.8985	7.29751	13.3896	8.10703	15.2889	12.4394	15.2759	9.56861	8.91557	13.2472	8.71715	7.07993	7.99956	10.5771	7.30412	8.97976	13.5409	9.72313	10.1016	9.56877	7.21065	7.14532	10.3446	9.491	8.19977	8.81794	6.93678	8.22925	7.5579	10.1032	7.99705	8.39149	6.98678	7.8893	6.50372	9.57715	7.3902	7.98659	11.0634	10.4798	8.08651	11.6435	8.10266	7.93666	8.32466	7.24247	9.58854	9.05771	11.2277	13.2865	9.24437	10.005	7.22511	10.5601	8.9014	8.308	7.71537	9.35472	7.17511	8.19951	8.52418	8.9744	8.40629	9.70158	8.12492	7.68778	10.3021	10.8859	7.30254	7.51121	8.13107	10.0221	10.4411	12.7223	8.55738	7.86752	7.04922	6.79635	9.77105	8.02816	10.6675	8.83141	8.07641	8.59202	8.72916	7.52743	9.26814	10.2454	12.186	6.6899	10.1579	8.45392	6.58163	7.61103	7.33683	7.44085	6.87296	9.60177	9.55851	7.79751	9.81913	7.86664	9.25758	10.4774	10.9019	10.6326	9.05524	6.95834	6.83953	7.84935	8.31809	7.58474	10.5443	8.30951	8.27257	7.46647	7.67757	8.05579	7.94931	13.4976	7.52127	8.11665	7.20247	7.34792	9.80722	8.22216	11.1918	9.34955	7.88333	10.0785	7.11433	7.4361	7.70237	8.02121	8.60996	10.3404	7.17903	8.05629	11.6733	8.67408	7.24366	8.68505	8.75423	10.6343	8.216	10.9858	10.5667	9.17618	7.82853	8.88412	11.7735	7.63533	10.9421	8.58287	8.72324	7.31116	10.6389	8.06241	7.55753	7.96145
train	fold5_a28_label1	1	14.8245	17.4016	10.7371	13.4263	12.8275	10.1971	13.4392	12.6209	11.1604	11.9185	15.3788	15.6012	14.8346	11.0242	11.1109	15.1805	12.0179	12.175	11.0483	17.2219	11.7889	11.239	13.5287	15.0147	10.7475	15.9861	11.7816	12.5064	11.6839	13.6369	9.1243	14.7539	9.76211	13.3536	8.9794	11.7412	9.67595	11.9256	13.1222	12.2551	7.08876	12.1603	13.9579	15.1837	10.6725	10.7432	10.6375	8.19926	9.21873	10.7699	14.3752	12.5368	13.1621	12.9564	11.491	9.62673	12.1358	13.1587	15.1255	11.8721	12.9182	12.0115	10.6285	12.6893	12.5076	9.55598	11.2107	13.4805	8.73829	10.5373	15.62	10.1373	12.1708	10.1006	15.9875	10.12	12.5742	11.5782	11.1848	10.0272	10.6251	13.653	11.7321	9.7153	10.248	15.0911	11.0085	10.8723	8.18843	12.0646	15.1667	11.2379	10.3689	14.142	8.92562	9.66906	11.0254	15.8289	11.0317	10.9043	14.0089	9.75711	11.5518	10.4845	10.462	11.5246	11.4589	10.188	12.5118	10.9599	13.5822	19.1338	12.8962	15.7388	16.2369	10.5794	10.1561	10.9143	9.35354	15.0323	9.36696	11.6785	13.6565	11.6609	10.2848	15.039	8.78722	11.0135	17.0571	12.0221	10.7462	11.5529	15.5473	13.832	12.0974	15.8998	18.7586	11.027	11.8097	12.7886	17.7496	9.77121	17.3517	14.3996	9.26239	14.743	13.1707	17.5728	14.7613	10.9378	12.2803	12.0998	14.719	11.8337	11.3463	8.9914	13.0791	15.5704	12.1727	12.263	15.0946	16.5316	13.3663	13.8499	12.6118	16.8762	10.4125	9.65442	12.8205	11.4762	12.04	12.8633	12.1556	13.1283	12.4328	11.1068	10.8596	11.0785	10.9528	13.3656	12.1019	11.4949	8.82315	15.5307	11.5436	9.74483	8.84859	11.9771	11.8285	11.5361	19.6612	12.4852	13.7697	10.5787	19.072	13.7297	12.3996	9.27516	11.0545	12.6793	10.3892	12.3858	13.3955	12.2478	12.5363	10.7257	12.0352	15.8547	13.1569	10.3034	9.51228	8.98275	9.11514	9.49311	13.2429	13.4543	11.2401	14.9006	12.0501	9.94564	11.8046	11.4097	13.4771	10.7841	10.4544	10.6672	13.5369	15.6983	13.6838	16.8033	8.9023	11.2848	9.2059	10.195	15.5278	11.1634	11.7762	9.93873	10.6671	11.1248	10.5647	10.516	9.73416	9.24183	9.37993	10.2346	13.3701	15.9553	10.9973	10.1277	12.376	10.9727	11.4355	8.52892	13.6592	13.7876	13.0997	9.32648	11.4023	15.96	10.8605	15.9308	13.4532	8.90291	9.40804	16.0555	18.2342	8.42652	11.6661	15.4229	10.3484	11.9034	7.95653	13.184	10.5977	10.2597	7.54301	8.42777	9.49882	10.4692	13.5241	12.595	10.4277	10.2627	11.8212	11.2088	11.2101	8.99223	14.0725	10.9382	9.57757	11.2271	15.3368	9.32339	8.49391	12.6892	11.2228	13.2203	10.9713	15.5005	12.0988	9.955	13.9734	11.4242	9.0742	12.3392	9.4476	9.82595	12.0293	12.431	13.786	11.8416	10.8709	13.7896	11.7355	11.5996	10.0909	10.377	8.70711	10.5772	9.8349	13.3849	12.9445	11.9969	16.2662	17.6499	12.2318	10.3552	14.6372	11.494	10.5496	13.8596	12.5332	10.4966	9.95	10.3717	7.74098	10.8488	8.09632	14.8396	9.61217	13.3094	10.6545	19.2313	9.90951	14.5267	10.7075	15.6971	10.7039	15.1921	15.1697	9.63455	10.1771	12.3489	9.65961	13.7839	12.6286	11.9577	13.2452	9.47365	9.30903	11.6755	14.0918	10.4963	11.2083	11.3381	11.8162	7.52436	11.1291	13.2323	13.6743	10.6731	16.557	16.1554	16.183	11.1015	9.29187	11.0205	9.06801	10.3972	15.3134	12.6369	12.3658	9.00333	10.4616	11.0748	17.7826	13.1097	11.7001	9.98242	10.4947	9.47682	7.56541	12.376	9.83964	15.6092	12.1691	11.2628	12.74	11.9821	10.9047	10.8832	15.751	18.4791	9.68332	9.85263	11.0054	10.8229	9.98089	14.6058	10.6455	11.5989	11.3665	11.2325	8.78895	8.95663	9.31238	9.42294	12.424	9.8077	8.40017	13.6155	9.16638	10.6617	13.873	9.92532	11.2375	9.44392	10.4717	9.99347	9.07564	10.9949	11.9097	11.6483	10.2619	10.6487	9.4331	8.10108	10.0574	11.2713	12.2643	10.2569	9.83049	10.3728	13.334	11.6147	9.158	9.57385	9.24455	10.8925	10.2709	11.01	11.1477	8.96628	12.5869	16.0851	9.3729	12.4852	11.5454	10.5607	8.9583	15.0054	14.6687	12.4702	8.46673	12.1497	9.53576	12.4426	10.9587	9.74542	8.45033	12.3725	12.3034	13.2876	13.0271	16.5568	11.2114	8.84898	8.08023	7.6334	10.8242	8.20294	15.1525	9.65581	11.0362	10.4621	13.0068	10.9514	7.22643	10.8361	11.4405	11.6825	9.15288	7.13422	8.10893	7.39118	7.87275	10.096	13.8604	9.42226	7.88906	9.74231	8.13818	8.24034	8.40196	11.8555	9.95961	8.35633	7.58596	9.12861	9.33408	9.73756	10.1103	9.87972	10.0421	7.22193	8.77329	11.2583	11.9469	7.36275	9.42092	13.5032	11.6915	7.89491	8.40889	10.53	9.61268	9.66917	9.47259	8.77077	8.51489	7.01114	8.84373	9.29478	12.2894	11.6451	7.83583	10.126	8.22196	7.9948	6.61444	10.4436	11.3873	10.134	12.6002	7.54135	7.38979	7.79878	12.2566	7.45426	11.4261	10.631	8.40436	10.0709	10.7257	8.88381	10.5144	9.86798	7.50068	7.4692	8.87901	9.04149	8.92948	12.4443	8.01824	10.385	9.6185	7.84444	8.58535	9.25469	6.68236	10.0274	11.2063	7.56704	8.01706	10.1746	7.81745	7.70457	11.9516	7.09199	10.9683	13.4159	8.65513	11.6394	10.9375	12.3867	10.1931	8.46537	9.45951	9.94042	9.74339	8.49182	8.29754	8.22095	7.32847	10.0541	10.5719	7.53679	7.45818	8.82151	8.80391	9.81512	9.77508	7.50673	12.0841	7.60758	10.4735	10.0416	7.24341	9.10253	7.06091	10.4131	11.05	8.36687	9.1426	7.67368	7.83459	8.46427	8.9742	8.63373	8.35954	8.77878	6.37555	10.5911	8.40872	9.00318	10.3006	7.79409	9.50726	9.2614	9.19729	8.13456	7.3679	12.4451	12.4181	10.3497	8.36593	7.50964	8.52305	8.25737	9.24854	11.7935	11.2947	9.78083	7.04993	10.0333	8.31206	7.61266	8.29571	11.361	10.7372	9.12659	7.63651	7.98145	8.64863	9.95766	7.7953	13.3735	9.92795	10.2226	10.3121	12.0256	9.38638	10.5498	9.83872	10.0817	8.53411	8.19906	12.6612	7.91264	11.5108	7.81816	10.586	7.83715	9.68848	8.4152	7.91998	12.9353	10.7054	9.79777	9.182	13.9311	7.64895	10.8781	8.93168	12.2024	9.7569	7.51586	11.681	11.63	11.1506	12.3674	8.31882	10.0992	7.89199	8.11006	12.2319	11.7818	7.74168	9.04033	7.0543	8.92879	7.50565	10.512	9.68545	8.40549	12.0888	8.21146	9.64127	9.25673	8.76872	7.62731	9.09294	9.49728	12.4401	7.67245	9.81055	9.08548	8.62994	13.1381	11.0303	8.31483	7.45043	7.29692	11.2897	13.6706	7.78071	10.9833	11.5895	8.56158	12.7057	7.71228	8.08204	8.37478	7.4667	7.90146	10.1618	11.3751	11.5159	11.8743	7.34231	6.7216	7.53674	10.9234	8.18539	11.4554	11.9996	9.19448	9.23187	13.4195	13.9162	7.96873	7.47251	10.8469	9.43401	15.2109	9.55566	8.14786	8.55587	10.2487	7.47252	12.2874	10.116	9.98156	7.99402	7.75368	7.93649	6.89545	11.6268	11.8142	7.49081	9.56068	9.03582	8.5575	6.94	6.85829	8.97527	9.46617	14.1112	8.16755	9.90677	7.94702	11.5215	6.70688	7.17614	8.44099	7.59871	9.97921	9.60595	9.426	10.3807	10.0621	9.2934	11.0896	7.60742	8.30535	10.5801	7.95735	7.85467	11.2458	12.0505	10.8765	7.20237	11.125	10.2051	9.4003	8.57159	7.53834	7.69698	6.78139	10.7918	7.26869	8.53132	8.71462	7.8942	8.62861	10.9166	10.5642	9.63548	8.72805	8.9046	8.22488	11.255	8.70183	8.12677	8.00131	7.50945	9.17873	8.92436	10.7962	8.64484	13.5024	8.33116	15.1663	10.223	15.0619	9.21484	7.66835	14.329	7.77726	8.65918	6.99355	13.7918	8.29536	8.999	13.3092	9.41399	10.1387	8.60104	7.82478	6.97168	9.92185	9.61268	8.35533	8.6457	7.04163	7.93725	8.69102	10.3153	8.41158	8.88677	7.48854	7.10343	6.02718	8.26779	7.43194	7.18501	11.1901	10.2384	7.38677	11.7581	8.22373	8.41821	8.68922	7.72495	7.20834	9.78199	11.1526	13.4803	9.63378	9.35952	6.43992	11.6835	8.18824	8.30429	9.06166	9.05222	7.3108	8.53481	8.32733	10.1064	7.36169	11.0688	8.24167	9.10795	10.3149	11.9699	7.41164	7.44558	7.47546	10.276	10.4205	12.9628	8.6455	7.55992	7.52027	7.66585	8.65381	7.32704	10.66	8.75224	8.09587	10.9282	10.3839	7.21437	8.88197	8.00992	12.1544	7.19616	10.7593	7.86799	6.98948	6.64598	7.62523	7.4584	7.20341	10.8511	9.11693	6.85705	9.58283	8.87079	7.98119	10.4467	11.2983	10.9251	8.82803	7.7857	6.77864	7.19616	8.93757	6.98253	9.70149	7.18923	7.36879	7.57674	7.24312	9.29962	7.38299	13.5728	8.73501	8.3621	7.96574	7.67652	8.51202	8.54198	11.1538	9.96169	7.86494	11.0404	8.25635	7.60406	7.1052	6.91106	8.64864	10.6536	8.44528	7.97116	11.4012	8.29343	7.73711	8.59861	9.02704	10.5954	7.87172	11.171	10.6935	9.41571	7.73756	9.32025	11.77	7.78275	11.3021	8.62261	8.64363	8.76105	11.9157	8.40137	7.49115	7.68859
train	fold5_a29_label1	1	11.3647	17.5955	8.83691	16.1758	11.2683	8.9255	13.2023	11.7299	10.4001	8.40054	8.69417	12.4662	12.5013	9.93932	9.77674	15.9938	11.4203	11.3735	11.2906	17.1732	11.7457	10.7969	14.3798	15.1706	10.1975	16.2131	11.7863	12.6624	11.1753	13.8575	11.2586	15.0164	9.99243	11.5812	12.9606	11.5956	10.7251	12.5098	14.2456	12.1045	9.07463	10.3494	13.7941	13.0741	8.1663	12.0947	10.8851	9.37508	12.2037	11.3669	13.5158	12.6166	14.2512	14.0359	13.2525	10.0896	12.3683	12.6002	14.6558	12.0226	12.7183	11.1224	12.1477	12.5502	8.05646	10.0519	11.5268	14.3088	10.6163	10.7896	16.938	9.18056	10.8318	9.98871	15.0603	10.4126	12.663	12.7573	12.7899	12.5221	10.1818	13.8325	10.6374	11.4505	10.548	15.5533	11.8113	10.6226	8.38983	12.5227	15.7319	9.66468	9.42687	14.3945	7.61732	10.1941	10.9168	15.8848	11.5318	10.3253	14.3593	11.3872	12.2149	8.17566	10.3206	8.93705	12.8144	9.9502	10.7877	11.8413	13.3915	19.3612	13.4381	14.7804	17.1883	11.7703	10.7406	11.5494	10.4231	15.2098	8.70545	11.4962	13.133	12.2496	7.85247	14.2308	9.52293	10.3202	17.1276	13.1231	11.8132	10.9984	14.6408	13.7636	11.493	16.8642	18.793	11.3831	10.7666	13.127	17.3971	11.8567	16.8367	15.2859	7.4895	15.8069	13.2271	17.87	14.9216	11.3067	12.5954	11.7711	14.526	12.2877	10.7153	11.0025	13.1124	14.4895	12.4433	11.6689	15.4827	17.7873	13.2784	13.8644	13.2919	17.2689	10.6965	7.40084	15.0101	11.3612	11.1955	12.7103	11.7003	13.1131	12.7769	9.47626	8.84897	11.3137	11.6117	14.0778	11.9767	12.3269	8.58867	14.7929	9.37648	7.84087	10.4073	12.2921	12.8268	11.0882	19.5471	13.6536	13.4473	10.8466	19.3528	13.7317	12.7459	9.08131	10.5409	12.8929	8.96831	11.7642	13.7708	12.6521	12.9211	11.5703	13.788	16.1375	11.2634	11.1968	10.3484	9.8953	9.55934	9.62087	12.7716	14.372	11.3977	14.8357	9.48839	10.2701	11.5087	12.2207	13.185	10.6574	11.1444	8.62002	14.0093	15.5576	12.1934	16.8502	8.41413	12.0873	9.90884	9.74147	15.8585	11.5069	8.26678	10.4367	11.7876	10.7635	9.96896	9.54322	10.2384	8.75038	10.1322	10.0483	13.7605	15.6836	11.8336	9.92442	13.5781	10.7965	10.4065	9.96792	13.767	13.9193	12.7027	7.51558	11.2149	15.8397	10.9324	16.2562	13.2378	7.99529	7.15664	16.3096	18.8043	10.7602	11.7685	15.387	11.0712	9.87296	9.53535	12.7699	11.3651	10.6703	9.2295	9.61704	10.2386	11.8483	13.1494	12.8274	16.0951	10.5866	10.8233	11.0567	11.8715	9.21186	11.3198	11.4272	7.73494	11.2925	15.2087	9.28837	8.16682	12.866	8.75218	13.8321	11.1494	15.5177	11.9971	9.66046	13.5572	11.7252	9.8937	10.0295	8.47609	8.88636	12.4229	10.8141	13.6555	11.666	10.1958	13.944	12.1464	12.5367	9.64992	10.1559	10.9627	10.4677	9.92344	9.72901	12.3502	11.6643	15.5368	16.5736	11.7693	11.7725	13.6035	11.9286	10.5529	14.5811	12.2871	11.1795	9.40381	10.5793	9.09066	10.7832	7.23964	15.1472	9.49721	13.8031	10.1731	19.548	8.99557	14.1262	10.7824	16.0514	10.0345	14.6375	15.5058	10.747	10.5362	12.9031	10.7148	14.1913	12.8226	11.8321	12.7121	9.37852	9.67985	9.21639	14.6948	10.895	11.2152	10.8439	11.4324	8.85362	11.5203	12.9615	13.4092	10.8538	19.563	16.5911	16.9642	7.17359	7.41741	9.3158	9.5987	10.7937	15.2198	12.9607	13.0394	10.111	11.4405	11.6025	18.3052	13.1327	11.38	9.74173	10.0749	8.8366	8.79949	12.4827	9.14415	15.6796	11.8792	11.1317	12.7869	11.9408	9.42113	10.405	15.8191	18.5209	9.91567	11.4609	10.4072	10.2182	9.95416	14.8936	11.857	11.9248	12.0118	12.8749	7.94523	7.31837	8.73704	8.75083	12.3794	9.49789	9.19125	12.1958	9.17831	10.6785	12.223	9.68569	11.2185	8.72066	12.9523	9.8382	8.12453	11.6938	12.5511	11.6215	10.628	11.1774	8.7439	6.80473	9.84599	11.475	12.6141	10.5646	10.073	9.9172	12.7341	11.2069	7.1391	9.58445	10.4484	11.0225	11.0086	10.0028	9.28945	9.53243	12.1659	15.2793	10.0856	13.061	10.345	10.8287	7.85412	14.8366	14.9385	11.6296	7.85999	10.9491	9.95703	12.8633	9.06026	7.54414	11.0666	11.7333	12.0822	13.9361	13.3842	16.3322	10.6585	9.01039	8.74912	9.0288	9.03463	8.96282	15.8504	8.38838	10.7638	10.0958	12.5575	10.9678	6.51318	10.108	11.3845	11.8885	8.73311	6.17944	6.58066	8.19631	8.78767	10.517	13.9247	10.3713	7.27657	9.55998	8.6616	8.39262	7.03469	11.3662	9.94984	9.34125	8.93905	8.83846	11.4419	9.15179	10.3528	9.44337	9.96479	7.02746	7.4708	11.2921	11.4271	7.00801	8.32845	12.7324	11.3708	7.72154	6.41086	10.2572	9.29494	7.52117	10.0145	9.03614	7.07906	6.07439	9.44642	7.41224	12.0163	11.2315	6.8104	9.72432	9.17253	8.43329	6.36141	9.93671	10.8588	9.35663	12.7879	7.42108	8.49356	8.45095	11.5361	7.73549	11.3008	10.3065	9.8844	10.1803	10.5915	9.15684	10.1327	7.81301	8.19194	7.75265	8.97542	9.0373	8.82171	12.2991	9.28135	9.61943	9.48681	8.4185	7.16574	9.13864	7.74868	9.71618	8.13358	7.34477	7.57524	10.8359	8.45736	8.34435	11.4433	9.6374	10.6378	12.885	6.47345	12.3133	10.6943	14.1994	9.93302	6.52168	8.71378	9.588	9.85583	7.39344	7.59753	8.39276	7.98855	9.32317	10.396	10.8338	7.10508	10.8303	8.8618	10.8882	9.72626	11.0083	11.6486	7.17213	9.69021	8.64003	6.89693	8.41822	6.84483	6.58181	11.6357	7.0652	8.39914	8.46023	8.83615	7.51156	8.78219	8.51803	8.42033	7.20758	6.92243	10.4386	8.89358	8.93976	10.2419	7.73447	10.0483	7.20498	7.03918	8.39388	7.69629	12.1669	13.1989	10.667	7.3195	8.23736	7.50046	7.30072	8.92505	11.4879	13.2932	9.54072	9.05767	9.85177	6.73883	7.60685	7.2439	8.23512	10.9318	9.56373	7.56372	10.6534	9.26858	10.8035	7.40031	13.5416	9.56636	9.94523	10.1047	11.6909	7.94139	11.0025	8.74905	6.44988	9.30651	9.1584	12.4966	6.96044	11.5261	7.70625	10.3737	9.77766	9.25328	8.54884	8.56731	12.1339	10.4645	9.45138	9.05365	13.9068	7.95915	12.8485	10.533	11.9019	10.5443	7.33419	11.2866	11.4435	10.6344	11.9489	7.26727	7.28346	7.22474	8.14299	12.3421	11.7548	7.14255	8.28379	7.35367	8.716	7.34777	9.89419	9.49756	7.40717	12.1954	6.61578	7.0455	7.65811	10.3494	11.3212	8.73517	10.0369	11.6988	7.25041	8.43945	8.7673	8.08954	13.0757	11.4686	7.92165	10.2796	7.48417	11.1305	12.8951	12.4533	11.4442	10.6789	7.51596	13.2889	7.89277	7.91435	7.35568	7.93778	6.93495	9.88803	11.3958	12.1742	8.82597	6.93693	8.14849	7.15623	10.8275	7.85685	11.015	11.842	9.23575	9.60737	13.383	13.5519	8.80185	6.74057	10.2641	9.43645	14.9785	8.14042	7.23965	8.16251	10.2454	6.74002	12.0071	9.94552	11.7403	7.93813	8.35583	6.98616	7.21012	9.91442	7.55242	7.38736	9.35812	9.48819	6.59291	8.42611	9.01387	7.58239	7.64446	13.953	6.81998	10.1393	7.71633	11.0239	8.56076	7.35518	9.27869	8.32921	9.71792	12.5614	9.09856	10.791	9.52051	6.8965	11.7887	7.7194	6.97679	11.6673	7.0994	7.39899	10.878	11.9656	10.9758	7.29576	10.9145	9.86928	8.72484	10.4671	10.5601	9.65416	9.10505	10.4558	7.29103	7.67094	9.30363	8.72084	8.20298	11.2335	10.011	14.6623	8.54518	8.71648	9.12933	10.7143	8.91406	8.5892	7.31999	8.25537	9.29154	8.66472	10.3487	8.4542	13.6604	8.12084	15.5666	15.0628	14.9509	9.24425	9.58334	8.79673	7.1626	11.1764	7.64393	14.9265	8.44852	8.6595	13.508	7.9112	9.96925	7.28465	6.79399	7.15411	9.90576	9.2623	7.66854	9.50878	6.82323	8.10111	6.82783	9.97451	9.02218	8.03282	8.56714	9.3416	7.44637	7.27309	7.73698	6.8656	11.0119	9.87266	8.7087	11.8817	7.59128	7.01834	7.87178	7.26688	7.53923	11.7222	10.5787	13.3985	9.1718	8.79724	7.31279	11.7968	7.356	9.90146	7.25466	7.69942	7.11963	8.1398	9.1259	10.7185	6.64695	10.5495	8.40133	8.40423	11.4153	11.5471	7.23679	7.58124	8.21632	9.64096	13.6008	12.4045	8.18192	7.91914	7.02054	8.14514	9.4431	7.35261	10.3418	7.6543	7.90052	7.87396	8.24901	6.90014	7.93133	12.4678	11.9368	7.71499	7.55085	8.42503	6.6977	7.26551	9.8552	9.3684	7.74248	12.3918	9.42435	8.00833	9.61227	8.5563	9.69175	10.0514	11.0422	10.5401	8.58988	7.50036	7.61802	7.5285	7.21344	8.10545	8.32713	7.90781	7.89447	8.13838	9.58666	7.29085	10.2932	13.3702	8.57524	7.39162	7.29012	6.52192	10.1541	6.83675	11.1664	8.96991	9.35663	6.96982	7.64075	7.36729	8.17897	9.8873	8.05381	9.70158	6.51647	9.25874	8.8728	7.86066	7.43453	8.83888	8.24443	10.1557	8.41252	10.4746	10.2887	8.66484	7.32243	9.27287	11.0249	7.54703	10.179	8.63294	8.41267	7.22667	10.7551	7.02658	7.30142	7.04993
train	fold5_a30_label1	1	16.6316	17.6172	11.6794	13.6988	9.42118	10.6377	13.5762	11.0633	12.1325	11.2702	16.5868	14.5725	13.9586	10.047	10.8106	14.7969	12.9257	11.7146	11.609	17.4479	12.109	9.95708	14.6742	16.8324	9.59184	15.5541	10.6777	13.2059	12.1757	12.9738	10.2435	14.8531	11.0703	13.1512	9.38758	12.4724	9.948	12.5315	14.3838	13.1155	10.3918	11.4792	14.2183	14.1268	10.3117	12.7449	10.9111	9.91523	12.0046	10.6985	14.0857	8.15957	13.5308	13.0524	12.3501	10.7986	12.2442	13.6546	15.0987	12.1218	12.7692	12.2574	10.2325	13.1412	12.0746	10.8193	11.4374	13.6277	11.2196	10.3901	16.617	10.0867	11.2958	8.74999	15.6423	10.1067	12.4352	12.5542	13.6285	12.8847	9.10911	13.7752	11.1497	9.95113	11.9303	15.2879	11.9152	11.3804	9.09264	13.2098	15.0138	12.2224	9.80715	14.2788	13.285	9.66697	10.9337	16.3727	11.1123	11.0441	14.1581	10.6	12.0064	12.0411	11.0408	11.7332	12.1387	10.0403	11.4622	10.8286	13.2394	19.5188	12.9973	15.8068	15.5242	11.129	10.2872	10.7525	8.10763	15.0742	9.36706	11.627	13.7641	11.6963	10.1162	14.6904	9.1147	11.021	17.9345	12.7341	11.2294	10.7424	15.0536	13.3933	12.1642	17.1086	18.8609	11.1402	10.0259	13.522	17.8422	9.8509	17.4684	14.2751	9.27056	15.253	13.1875	18.6598	14.3438	9.91316	14.0114	12.3039	14.9551	11.9525	11.1071	10.5015	13.5878	15.5161	11.6931	12.2726	14.7845	17.1205	13.3918	13.7611	13.2095	17.5022	10.3489	10.061	14.2534	11.0153	13.3423	12.5321	12.3036	12.7158	12.8482	11.0332	11.4848	11.441	11.3631	13.9169	11.8996	11.944	8.87624	15.7304	11.6201	9.91702	8.90202	10.9475	12.615	11.8146	19.5959	12.9819	13.6259	10.8082	19.2944	13.9485	12.3913	7.60359	11.1272	12.453	9.11395	12.3266	13.491	13.2993	12.4966	11.396	12.5353	15.5175	12.5144	10.6517	10.3986	8.90198	9.42618	9.26747	12.5263	13.1994	10.8261	14.5531	10.9813	9.80848	10.9313	11.8844	14.0856	8.95223	10.6284	10.0999	13.5981	15.6595	13.345	16.7508	8.92902	12.183	8.88785	10.0183	15.4994	11.5251	6.60388	10.0635	11.4182	11.263	10.6119	9.68686	9.25937	9.00813	9.32373	9.96423	12.9131	15.9763	11.8356	10.6564	12.7733	11.1176	11.0827	9.11222	13.649	14.2108	13.2315	8.02684	11.3541	16.476	11.4719	16.9117	13.5875	9.10323	9.55342	16.0197	18.1401	8.14577	11.8375	15.0861	11.2607	10.6756	9.09994	13.075	10.5503	7.90678	8.7349	10.0387	11.1753	11.3356	13.4736	12.5309	17.1659	10.0737	11.7173	11.2562	11.1357	8.67285	12.8947	10.7315	9.93815	11.257	14.962	9.14182	9.57772	12.8894	13.0837	13.2088	11.0368	14.7382	12.1811	10.441	14.0722	11.9467	9.14678	12.9568	9.68101	9.77977	13.1366	11.8659	13.3992	11.7457	10.3722	13.4406	10.988	12.831	9.94455	10.3473	9.7055	11.0284	8.79498	13.362	12.9247	12.1357	15.5932	18.1704	12.9558	11.3166	14.08	11.827	10.0293	15.0308	11.9895	8.55763	9.90511	10.3114	9.44628	11.3129	7.33855	14.7907	9.32451	13.7658	10.2993	19.7944	9.84846	14.6112	10.3355	15.9159	10.3043	14.3971	15.1451	9.0653	10.4104	12.4499	9.7049	13.6764	12.8002	12.0222	13.3795	9.63951	7.73202	12.8603	14.3697	10.3248	11.3295	10.7737	11.708	9.03964	10.7213	12.815	13.7411	10.4654	13.1803	16.4473	16.5085	9.15002	8.68162	10.5191	9.2874	10.1153	15.3247	12.5489	12.8069	9.33793	11.0535	10.8706	18.4657	13.4281	12.5541	9.41814	9.99254	8.46785	8.33846	11.9367	9.64079	15.2541	12.3304	11.0691	12.7667	12.1171	11.1841	10.1201	15.7165	18.3739	9.16924	10.7553	11.6629	10.7701	12.1719	14.5861	10.5469	11.0411	11.7302	11.2412	10.4967	7.98888	9.38459	9.24236	12.4079	9.51327	8.33695	13.1881	8.53718	10.8414	14.3276	9.14436	11.8861	9.18428	11.4526	10.3783	8.69791	11.235	11.7867	11.0386	10.8194	10.9367	9.53672	8.3306	9.2783	11.2636	12.0739	10.3264	10.2237	10.7655	12.8338	11.452	8.56662	10.142	9.60072	10.9157	10.5589	10.223	10.9475	9.11659	12.6785	16.0169	9.66733	12.8763	12.4	10.7547	8.18498	15.0511	14.9026	11.8896	8.83872	11.9552	10.0554	12.4863	8.04808	9.25624	10.396	12.4914	13.1272	13.004	13.2118	16.688	11.451	9.31277	8.21628	9.05976	9.85086	8.82101	15.0289	9.30015	10.9166	10.3946	12.7038	10.5325	7.19127	10.7744	11.5532	12.3516	8.89402	7.93783	8.36567	7.94057	7.39585	9.53837	14.1167	9.45546	8.58245	10.0731	9.05345	6.9733	7.85503	11.9948	9.99222	9.31843	8.09079	9.33154	9.25571	10.2426	9.88347	10.08	9.74476	7.71709	8.71715	11.2147	11.8914	7.00922	9.41419	13.2979	11.9885	7.49333	8.08249	10.4696	9.6932	8.23738	8.48163	8.81371	7.42637	8.42876	9.18309	8.21963	12.1065	11.7668	8.38119	9.99231	9.46844	7.80671	7.31167	10.6364	11.378	9.40464	12.7973	8.07758	8.6053	8.17946	12.4786	7.35842	11.1585	10.712	8.45843	10.5201	10.9557	8.99453	10.7821	9.40434	7.38742	7.82826	9.54722	9.12254	9.2666	13.3159	8.43279	10.0254	9.4826	8.32609	6.81533	8.92338	6.5878	10.029	11.4962	6.79323	8.61797	8.8297	8.64288	7.14634	11.9156	8.18543	11.2359	13.1472	7.84906	12.0259	11.1407	9.70236	10.5191	8.55036	8.83163	10.0477	9.34721	6.88464	9.37682	8.58329	7.41107	10.4995	10.6744	11.1969	6.85217	8.73348	8.77697	9.142	9.67034	9.12204	11.848	7.02007	10.7029	9.72358	7.81318	9.56533	6.91909	7.24143	11.3334	8.27204	9.37918	8.57222	8.30298	8.54947	8.17821	8.5143	7.61979	10.4827	7.61315	10.8308	8.21877	9.49377	10.4372	8.13491	7.43493	8.1062	7.95824	7.612	7.06113	13.5072	13.1482	10.1233	7.36269	7.57895	9.3495	8.34683	9.33388	11.9497	12.6415	10.2957	7.19251	10.1176	8.20007	7.55382	7.86911	12.3289	10.5052	9.37591	7.111	9.69058	9.38128	8.78869	8.16806	13.126	10.1375	9.97664	10.7167	12.2681	8.47047	10.824	8.75768	6.98958	8.99883	8.45627	12.6813	8.1761	11.5978	7.59642	10.89	8.10963	9.41986	7.88135	7.75241	13.1839	7.48395	9.71693	8.85574	14.8371	8.31028	10.277	8.83944	11.7952	9.85029	7.35329	12.2994	12.9795	11.3093	13.3891	7.69648	7.99202	8.06706	8.94118	12.7532	12.5899	9.18318	9.0985	7.48566	8.12612	7.02494	10.155	9.6672	7.92387	12.3935	8.10315	7.05483	8.36253	9.39138	7.88976	10.6005	8.80806	12.4997	7.70915	10.0529	9.57274	8.60247	13.3473	11.5145	7.85663	7.73402	8.26158	11.2011	13.1965	11.8061	11.4204	10.2352	8.39272	12.4716	7.84459	7.85385	7.32184	7.88211	7.56061	10.3455	11.5786	11.4339	12.5215	7.44938	6.96211	7.64398	11.1449	8.07954	11.5233	7.86836	8.78165	8.60773	12.9999	14.1173	8.54721	6.75058	10.957	8.3949	14.9586	9.96053	7.27882	8.81706	10.1526	6.54155	11.6478	9.58403	8.73151	8.02707	8.10645	7.25105	7.22763	10.6434	11.1592	9.31968	10.2839	8.46198	8.08256	7.11584	7.99345	8.52934	10.14	13.8973	7.05099	10.4127	6.8561	10.3346	7.7056	7.98587	8.8577	8.11042	9.53478	10.1258	9.60664	10.8262	10.5537	8.69659	11.5743	8.98664	6.91757	10.4291	8.44332	7.67334	10.8926	8.8111	11.0155	7.24222	11.2162	10.3285	8.94571	8.84855	7.84717	7.69473	8.1133	11.2964	8.48227	8.52945	9.02341	7.72901	10.6672	10.8814	10.4608	9.8586	8.27275	9.39219	7.51756	11.452	8.48307	8.79869	7.99746	9.45698	8.93438	9.31646	10.4742	7.08061	13.5624	7.79472	12.7001	10.3053	13.7426	9.66656	6.57202	11.0984	7.7411	7.86033	7.431	14.8952	7.56299	8.83984	13.3599	8.5245	10.6226	9.22307	7.66712	7.55699	9.81501	9.44092	8.99033	8.37354	8.17158	8.94092	8.37529	10.6	7.74786	9.10706	7.99815	7.63242	7.52939	8.03615	7.61451	7.67497	11.0413	10.1438	8.16911	11.8495	8.29537	8.85684	9.12807	8.1471	11.521	11.8186	11.0031	13.3173	10.1705	9.21742	8.50633	7.75839	7.8003	8.41549	7.30848	8.60556	7.15035	8.3959	7.74284	6.9234	8.54259	9.7062	8.03803	8.80063	11.8837	10.9158	7.48959	6.96767	7.8362	10.1735	8.28768	13.2786	8.90901	8.69784	7.45498	8.02102	9.84169	8.48673	10.6702	8.31703	7.75716	10.3921	9.30194	6.9602	9.82128	10.9626	12.7969	7.4946	10.2009	8.63396	8.84321	7.15688	7.73494	8.4351	7.04922	10.1001	9.87546	7.68767	9.71796	8.78242	8.81784	10.7321	10.5203	11.0179	8.44628	7.22987	8.39857	8.44798	9.07823	7.54439	10.1349	8.13782	8.27134	7.03055	7.98921	8.25766	7.35971	13.423	8.71849	8.63095	8.12126	7.50848	8.58602	8.42372	11.9709	9.69726	8.98777	11.3138	8.55339	8.55617	7.32075	7.95959	8.4539	10.5581	8.99351	9.02381	10.4116	8.23904	7.30885	8.76887	9.16718	11.0046	9.11135	11.5637	11.215	9.88782	7.91874	8.91073	12.3247	7.44192	11.4415	9.18285	9.39716	8.34386	10.43	8.05012	7.39104	10.761
train	fold5_a31_label1	1	11.7464	18.1908	7.59175	13.8643	10.474	8.79699	15.1725	12.4513	10.9216	13.3197	17.2	15.7415	15.5546	9.85686	10.5193	15.2806	11.2785	12.1643	11.7324	17.717	13.0286	11.6436	14.7172	16.9422	10.3995	14.9431	9.07051	13.5008	11.8865	14.1246	11.2408	15.1887	10.5999	12.8005	8.87131	12.8319	10.766	13.6591	15.4162	14.1981	11.492	11.7785	14.897	12.8981	10.619	12.1706	11.8662	12.5155	12.8662	11.6864	15.3038	6.37393	13.8944	13.5991	13.1249	11.0084	12.2825	13.6618	15.276	11.2853	12.2788	12.1781	10.1393	13.4269	13.4595	13.0967	12.5708	14.6902	9.49573	11.0063	17.1138	9.98896	11.0387	9.15001	16.3965	10.5811	13.1595	12.8753	15.9731	13.5997	10.5388	13.8135	10.9715	11.6637	12.4369	15.7964	13.4038	11.1308	9.66838	12.3655	15.7377	11.5863	12.2656	14.1078	17.0763	8.8011	12.0063	16.5236	11.0342	11.1663	14.4086	11.812	12.5282	12.4867	11.4778	11.9497	12.5958	9.63476	11.7817	7.13811	12.9156	19.1192	13.6494	16.0654	16.5636	11.8959	10.674	11.4143	8.66148	14.7521	9.59965	11.8669	13.2566	12.2977	14.0047	15.2491	10.2571	11.4492	17.7217	13.2918	11.9457	11.4549	15.0231	13.3862	11.9611	18.4996	17.5521	11.001	9.91015	14.1144	17.9239	10.6066	17.7825	14.9976	10.4267	15.1343	14.0319	18.5899	14.7098	10.4691	16.6231	12.3953	15.8592	12.6395	10.9884	10.6481	13.6993	15.1019	12.0602	12.9383	14.3522	17.8499	13.572	13.9444	13.8905	17.6585	10.8116	10.3077	14.3436	11.3294	13.5869	12.2162	12.4726	13.2114	12.8786	9.26803	12.6967	10.9523	11.5645	14.3467	12.4102	13.0677	10.2384	16.0602	12.3189	11.4143	7.76264	11.6003	12.4202	11.8715	18.9859	12.6949	13.6388	10.9911	19.415	14.4179	12.7084	8.36706	11.4631	12.5362	11.2841	12.8806	13.8782	13.1883	12.7862	11.6522	12.3011	16.0724	12.3878	11.3169	11.8561	9.63281	10.2837	9.38554	12.7096	13.6559	10.1505	14.5033	11.2651	10.385	12.2011	12.3615	14.5372	11.1347	11.2335	10.1197	13.3855	16.1176	14.0908	16.6477	9.66296	12.5031	10.2321	9.93675	15.5436	11.7766	11.1712	10.886	11.7857	11.1991	10.9928	9.81433	10.3524	10.0612	9.71579	11.0353	13.8083	16.1598	11.9899	10.6549	13.6806	11.6871	11.3808	9.21757	13.9267	13.9973	13.281	9.72083	11.4593	15.5435	12.1137	17.5844	13.5203	9.42153	11.7367	16.6708	18.1765	12.1978	11.7146	15.4042	11.5579	10.773	9.72975	13.1977	7.96237	10.2039	8.93609	10.5736	11.0118	11.8092	12.9286	12.8356	17.4165	10.8545	12.3847	10.7291	11.6327	9.90963	11.6023	11.1017	9.84912	11.4406	15.7545	9.80737	9.76873	12.9476	15.4915	13.4419	11.4146	15.5257	12.2228	9.89126	13.4318	12.1606	10.4186	13.7997	10.2372	9.01651	13.355	12.0684	13.967	12.132	10.9781	13.7275	10.5868	13.7467	10.3481	10.674	8.02959	11.438	7.98664	14.0115	12.87	12.3416	15.3618	17.3409	12.4076	11.067	13.2108	11.7705	10.8365	14.6393	12.3477	6.36214	11.9003	9.87283	10.0169	10.7682	9.93635	15.1522	11.079	13.949	10.6945	19.9294	10.2803	14.2101	7.52473	15.704	10.4639	14.384	15.3059	10.2111	10.8391	12.3862	10.3252	13.4491	12.9088	12.4652	13.1632	9.99221	7.31418	13.7126	15.2758	10.7889	11.6985	12.1854	11.8088	8.51777	11.0183	12.9243	13.4497	10.919	12.2777	16.8824	16.8598	11.976	7.63175	10.9266	9.56139	9.81747	15.522	12.9501	12.9889	9.76963	10.8737	11.3586	18.6728	13.9224	13.0043	9.99487	10.0767	9.3737	7.60603	11.9689	8.15071	15.6352	12.2989	11.3232	12.1029	11.7956	10.1083	9.64575	15.7691	18.066	9.80793	10.9601	11.0901	11.137	14.683	14.9359	11.2929	12.0733	12.408	10.695	11.0407	10.1122	8.36701	9.68328	12.4862	11.6667	8.67678	13.8539	9.32678	10.305	15.3461	9.43774	12.3734	8.23638	12.8343	10.3755	9.05415	11.1303	11.5117	11.279	10.7674	11.3483	9.705	9.68878	9.46437	11.3941	12.051	10.4424	10.4582	11.2488	13.3627	11.7283	9.67612	10.3602	8.06338	10.842	10.8509	9.5413	11.7666	9.67823	12.945	16.2913	10.0201	13.3691	12.9186	11.1083	6.67128	15.1691	15.0325	11.0782	9.45053	11.3648	10.0529	12.9527	10.0215	9.2513	10.9249	12.8271	13.7777	13.7274	13.4044	16.7503	11.406	9.45472	8.2315	8.87559	9.91327	8.67645	17.335	9.68577	11.1384	10.1579	13.1871	10.5335	7.19759	11.0445	11.1747	12.7928	8.37065	6.64265	7.49785	8.16432	7.64069	9.59557	13.9844	10.1802	6.90792	9.44844	8.40874	7.05368	8.88254	11.5742	9.64737	9.30521	7.66513	9.10537	11.5837	9.90705	9.71667	10.0875	10.7819	7.77924	7.1295	11.3623	11.8577	7.57329	10.3387	13.5383	11.4046	6.80288	7.32722	10.251	9.49055	8.89494	10.5798	7.62327	7.00035	7.61905	9.35113	9.76045	11.9782	11.5084	9.10279	9.64741	9.96689	7.53124	6.75045	10.44	11.1143	10.2015	13.2618	7.71632	7.84695	8.46802	12.2994	6.83773	11.0117	10.6991	9.59231	10.3685	10.7197	9.45442	10.3363	10.645	7.13651	7.22702	7.67629	9.32919	8.84749	13.0026	7.90084	9.56349	9.76966	9.39892	7.28238	8.53175	6.46523	9.79943	12.5349	6.52083	7.71922	10.6083	7.87312	6.88957	11.7982	6.54246	10.8165	12.5566	7.49429	11.6215	11.1257	15.2852	9.8627	7.62522	9.49765	9.89545	9.72224	7.20102	10.4387	9.56254	6.57746	11.0262	10.5956	8.4247	6.67109	9.71629	9.40439	6.3585	9.60365	7.08761	11.9386	7.2102	10.466	10.321	8.22145	8.56523	7.51413	7.15413	10.8904	8.78717	8.88583	8.81449	6.55886	9.51086	8.76848	8.84307	8.97648	10.3339	9.51956	10.1445	9.90654	8.71047	10.1388	7.57402	9.2116	7.40425	8.52593	8.10045	8.57712	12.9577	13.7385	9.52892	9.59797	7.20987	7.52744	7.68116	9.06419	11.5649	13.3554	9.82216	6.53752	10.0728	7.54071	7.08197	7.68919	11.7153	10.3981	9.06685	7.12329	10.8776	10.6634	7.39506	8.57811	12.898	9.29098	8.74424	10.5193	11.7812	9.28863	10.6258	7.02461	7.42873	10.3446	7.37159	12.5612	8.46482	11.4801	8.12722	10.0584	7.70641	8.83961	8.26714	8.55143	12.3992	7.15729	9.60852	7.56997	14.8505	6.56187	11.2975	8.79594	11.6066	10.027	6.70115	10.6666	11.7948	10.823	12.9886	7.89546	8.56907	8.10343	8.85632	13.1161	11.8687	7.94355	9.11556	8.03666	8.5357	8.60767	10.2464	9.37859	6.6534	12.2323	6.35485	6.47642	6.92868	9.81004	8.4645	7.16498	9.45503	11.6522	7.60385	11.193	9.23243	7.91189	12.8794	11.6013	7.48039	7.6684	7.90202	10.8863	12.6122	10.3964	10.2028	10.0342	8.04981	12.4825	6.90064	7.0279	6.93305	8.00482	7.31299	9.93955	11.3089	12.6419	7.69476	6.80764	7.69986	7.44642	10.763	7.24639	12.1274	11.1691	7.79652	8.27817	14.633	13.9185	8.74479	7.8323	10.4685	8.88668	14.91	9.17293	8.47737	7.74315	9.67131	6.90863	11.7239	10.1494	7.19267	7.83961	8.03528	6.89918	6.49993	12.2469	11.9496	8.42377	10.8843	7.70089	10.168	7.2025	6.37875	7.26401	8.62595	13.806	8.69954	9.52805	7.08841	13.6369	7.23941	7.53022	8.98661	8.88578	10.2769	10.0157	9.38213	11.4139	10.3853	8.35657	11.693	9.17316	7.0652	9.06714	6.72725	7.17611	10.5707	7.81086	10.773	7.95298	10.9383	9.88776	8.68312	8.67578	7.56144	7.91112	7.80072	12.0022	7.564	8.6171	9.51156	9.66416	9.12015	11.3205	10.0073	12.1191	7.72177	9.14717	9.63626	10.8619	7.71392	10.1052	8.26552	9.19605	9.39963	9.84336	10.0021	7.20901	13.338	7.37399	14.1023	12.0579	15.3884	10.0323	7.45218	15.2471	6.92971	7.11155	7.36935	15.1398	7.47659	8.31841	13.6482	9.45382	10.3408	11.4075	9.55513	6.81835	10.0435	9.09832	8.29007	7.06854	8.29707	9.09988	6.67761	9.79569	7.8603	10.0712	7.34412	7.91584	8.52386	7.99333	7.14147	9.34171	10.9666	9.8838	6.66312	11.788	7.78531	7.43103	7.97495	9.24674	8.50101	11.9236	10.8469	13.1575	10.5073	8.68411	8.74634	9.54698	9.97765	6.98435	7.22149	8.00907	7.50126	9.13617	7.57529	6.56147	8.32184	7.62807	8.8155	8.76833	9.76324	10.8146	7.43005	7.28454	7.24311	9.59468	8.50586	12.5025	8.22364	6.57351	7.26418	7.60685	7.90125	7.82301	10.1903	7.70644	6.89107	7.71777	10.3935	8.02118	8.23392	14.124	12.1058	6.67343	11.6813	9.44819	7.05764	6.75288	7.03546	8.2634	7.58408	8.29462	9.40042	6.92532	10.1189	7.80754	8.93716	10.3291	11.8605	10.4809	8.25424	7.6803	7.08589	8.40022	8.13963	7.01109	10.6151	8.47484	6.62725	8.15434	7.1644	8.10693	7.38014	13.2662	7.14574	8.47936	7.30987	6.3723	9.28047	8.37112	11.3875	9.14134	9.22403	11.1695	7.68414	7.79561	6.90692	7.62428	8.83372	9.7775	7.59273	9.46483	7.18892	9.38963	7.57865	7.84789	7.8523	10.1779	8.0058	10.4071	10.1727	8.83188	7.46353	8.75349	11.1144	7.32967	10.3241	8.5756	8.26371	7.10591	10.972	8.51537	6.15766	6.53682
train	fold5_a32_label1	1	7.98867	11.5709	7.85205	7.46384	7.69497	10.2718	10.8264	10.4773	8.61317	8.59162	16.291	11.3691	13.7954	7.8797	7.56522	12.3212	8.23903	9.12675	8.30215	15.4646	8.66032	7.88272	13.052	14.3274	8.1218	13.9371	8.15412	10.7385	9.8058	9.53161	10.7729	12.7001	9.57557	11.9987	6.33734	9.22205	6.92884	11.3698	13.4161	11.5492	6.87078	8.06345	12.2265	14.362	9.42373	11.362	8.62427	7.78681	6.86179	7.66958	12.7241	11.0518	11.811	12.1644	11.6599	7.34664	10.8596	11.6581	13.6876	10.4402	11.2839	10.5725	7.20633	11.3945	10.8125	7.89489	10.3841	12.5416	7.66005	8.82156	15.801	6.92526	7.97269	7.15628	12.2756	7.77555	11.9735	11.2074	7.51632	12.91	8.75569	11.803	9.73538	8.33424	10.6137	12.9654	10.0091	9.79631	7.42636	13.491	11.8731	13.8173	12.2018	11.8157	7.98884	8.49828	9.47133	14.3189	10.1648	8.98858	13.3357	7.16997	10.9931	7.68106	7.60866	8.29561	9.97835	9.36172	9.79192	11.7974	12.8758	17.927	12.0434	14.0222	14.5846	9.85471	9.67949	9.42862	8.83973	13.3325	8.19536	10.8223	12.1569	9.89085	7.63976	12.4032	8.8593	11.094	16.3594	10.9044	9.72314	9.16596	12.672	11.6104	9.79138	15.2314	17.6074	8.01424	6.91078	10.8435	15.7433	9.22303	15.2341	7.34799	7.55837	14.6053	11.8907	16.7465	13.9529	7.46643	9.91275	11.4845	14.0707	10.1302	8.51035	8.88124	12.3546	13.9584	9.51799	10.1414	13.6933	16.311	12.0444	12.1512	12.3272	15.6345	9.2916	8.47452	12.0353	10.5948	11.2299	11.1842	10.6495	11.4031	10.885	8.55843	9.89584	10.377	9.64034	13.3647	11.2667	9.46122	8.60908	13.95	7.19909	7.19639	10.1785	12.8693	11.2774	8.56689	18.6928	12.0598	12.0229	9.0573	18.3496	12.3166	10.7558	7.76793	9.07855	11.2393	8.71572	13.0199	11.7402	11.8911	11.4206	9.97747	13.3289	15.3288	8.15567	9.10272	9.91145	8.04507	8.07567	9.01793	11.9568	12.5789	9.09089	12.3269	12.9827	8.95256	10.9238	10.5665	12.718	9.13508	9.41396	8.34284	13.3775	14.1865	11.5813	15.5902	7.74576	7.7971	9.48615	8.85787	14.4141	11.0868	7.05507	7.25546	10.9559	9.38714	9.40047	8.00252	8.184	10.6566	8.153	8.42831	11.6269	14.3396	10.3715	8.9464	12.7498	10.3795	10.8107	6.88884	12.5699	12.3352	10.2887	6.87789	9.82861	15.2512	11.0439	16.335	11.7993	7.08007	10.4443	14.5867	17.3984	6.6243	11.6376	13.6882	9.94826	9.0846	7.77719	11.3692	9.14774	7.97492	7.91757	10.7427	8.20582	11.2349	11.7006	11.2111	16.286	9.50248	11.1059	10.0916	9.68685	8.4308	10.9816	9.19069	8.81705	8.559	13.1196	8.43233	8.6831	13.6784	6.90896	12.3593	10.637	14.2545	10.7347	8.69508	12.8714	10.0812	9.5245	9.14769	7.20307	7.61509	11.7416	7.47776	13.0514	10.6062	6.90308	12.1854	9.14075	7.86351	9.90254	6.69583	8.90654	8.81895	10.7906	11.1828	11.5718	10.0333	14.5427	17.1134	11.3239	11.3025	12.5855	10.8179	9.76002	13.9871	11.2563	8.11052	9.31056	8.55149	8.05664	11.1849	7.73291	13.2944	7.13522	11.5901	9.06613	18.6222	9.17725	12.2509	10.0881	14.7994	9.27389	14.5766	14.3921	9.22436	8.66743	12.2626	8.84148	12.3237	11.7169	11.5743	11.4694	9.34156	8.6741	11.1806	13.3937	9.47954	9.8855	8.07641	10.6286	7.50961	9.79791	11.2814	12.2081	8.06627	10.5945	15.5825	15.6323	8.0503	6.79458	7.82603	5.9329	7.22701	13.8936	11.7721	11.814	8.01441	9.6675	8.60406	17.4189	12.3405	10.5643	8.73459	9.63295	9.10386	7.78676	10.5736	6.75714	14.661	10.1713	10.0225	11.5215	10.3427	6.23096	9.50743	13.8605	17.3811	8.47791	9.76164	9.11921	7.41394	7.28839	13.8	8.59512	9.75658	11.6324	7.92056	10.0031	8.97272	7.90438	7.87691	10.5489	6.47053	7.37621	11.8921	8.52706	10.6741	15.075	7.01899	10.58	7.99105	12.3713	7.07535	8.06804	9.52834	10.7941	11.0063	9.82015	7.61623	9.31565	7.28871	7.35193	9.33378	11.0808	10.2656	8.69302	10.266	12.5151	10.4139	6.94017	8.41997	7.33204	9.62369	8.71192	9.39023	10.298	7.79813	11.1931	14.4166	9.4345	11.7687	12.1727	8.79464	7.19224	14.3597	14.7156	11.2829	6.72349	8.94614	9.79385	11.7061	11.4471	8.30623	7.44844	10.1819	11.6257	12.3291	12.0052	15.4088	10.8787	8.44827	6.96506	8.9281	10.2599	8.18096	14.8712	8.07357	10.8557	9.2185	13.2839	10.6276	8.16936	10.8891	11.8113	12.5369	9.96434	10.4141	7.83644	8.39827	8.1049	11.0133	14.6285	10.2036	8.66544	11.4005	8.07695	7.19089	6.77696	12.0838	10.6141	9.61208	7.49045	9.15186	6.79411	10.6552	10.6609	9.70141	10.7352	9.97615	8.44661	11.4924	12.0957	7.30241	9.26227	13.5567	12.2477	7.89808	8.86457	10.4797	9.80052	9.96334	8.7436	8.88881	7.98489	8.4501	9.05982	9.3397	12.5394	11.9287	6.13739	10.7775	9.40333	8.31368	8.94422	10.5925	11.2982	9.20094	12.7563	8.28011	8.0694	8.46101	12.6912	7.80067	10.6581	11.3251	8.87127	10.3497	11.23	9.75296	11.0177	7.71793	8.27219	7.33459	9.60262	9.28349	9.50931	13.0461	9.24026	9.39361	9.40934	8.6284	9.49607	9.62822	7.11228	10.2925	11.6754	7.95042	8.23094	9.29277	7.87794	7.14058	13.5513	9.79463	11.3158	13.6879	6.66634	12.5912	11.3661	7.15633	10.4628	8.61973	8.60273	9.65775	8.09398	6.48337	8.3562	8.07263	7.28398	10.1213	11.2514	11.4085	6.92893	8.33898	9.89915	7.08773	10.5067	7.09647	12.852	8.29608	10.2223	9.70856	8.10279	9.37859	8.78959	7.07245	12.6317	8.46712	9.98403	8.94296	7.89268	9.17534	9.39585	9.70084	8.71747	10.3432	7.26496	10.9895	6.69252	10.2848	10.6421	9.23693	10.668	8.99732	6.67096	8.71703	7.63642	13.2317	12.0358	10.9198	8.92513	8.48441	7.30258	8.18538	10.0225	11.9622	12.9937	10.3834	6.45489	7.1765	7.15686	7.6929	8.56988	12.369	11.163	10.6416	8.20302	9.937	8.72324	9.96687	9.08735	13.6936	9.6389	10.8581	11.178	12.472	9.88996	10.9684	8.35373	8.12413	6.99665	8.39631	13.3922	8.7304	11.7644	7.88601	11.4404	9.75058	6.697	7.60071	8.75652	13.3867	9.19248	9.52425	9.50689	15.3068	8.41861	7.21329	9.64063	12.0369	10.6949	8.03018	11.8876	13.1115	11.5078	13.4092	7.68725	9.37167	6.75386	11.0246	13.6533	12.7402	9.30179	9.62823	9.04606	8.44527	7.23271	11.3673	10.5894	9.85507	12.5035	9.0499	6.90093	8.10088	11.1089	9.62561	11.1095	10.4683	12.5976	7.18006	9.40434	9.08001	8.79665	13.7133	11.4474	8.84736	7.00943	6.9839	11.7998	14.3756	12.2375	8.26213	11.4094	8.5041	13.2613	7.12399	7.52902	8.09988	7.6337	8.93127	10.4509	11.6279	7.82299	7.57355	7.77803	7.92919	8.95338	11.5577	8.44627	12.8047	11.2108	9.44005	10.6925	13.6549	14.7361	8.75511	8.52582	11.9749	9.8988	16.2725	8.71805	9.38456	8.92304	11.0927	8.59873	12.0553	9.82864	9.41139	8.53975	6.48541	9.19256	8.47881	8.42978	8.91815	9.68468	6.51359	9.23352	6.73639	7.16198	9.04065	9.11748	10.0588	14.4519	9.22288	8.26956	9.73824	10.4018	8.45327	7.82022	9.19144	8.30015	9.67569	8.73055	10.5364	11.3231	11.3095	8.69574	12.5374	7.83891	8.50551	11.4436	8.40175	7.69446	11.7953	12.2733	11.9197	8.41004	11.6596	10.2195	9.5949	7.27045	7.66898	8.17715	7.93189	6.12878	8.92832	7.8303	10.7424	7.46456	9.80877	12.1676	11.0038	7.45669	9.50765	10.0462	7.93182	11.581	8.11137	8.84855	7.65983	9.55085	9.53535	10.5255	11.5594	9.79477	14.3218	8.61262	10.86	9.70117	13.5885	10.0951	7.9964	11.595	6.93997	10.4398	8.43671	14.3909	8.58765	9.03996	14.077	7.21161	10.7031	10.7234	8.1762	7.55347	11.0411	8.38153	9.78582	9.37575	10.751	8.40897	7.65279	10.916	9.17872	8.87738	7.84836	6.66065	7.57526	7.69921	6.82992	8.82779	10.7921	11.1279	9.20297	11.3448	9.09285	9.51426	9.26288	8.68226	6.67441	13.1983	11.6532	14.3572	8.90081	8.35334	8.13744	10.0127	6.91541	10.2233	8.10304	10.2218	8.15208	9.30377	8.57203	7.65283	7.52236	7.85054	8.39124	9.50665	15.4817	11.856	8.47664	6.55478	8.85427	10.7033	7.36347	14.1744	9.3811	9.0193	8.15813	8.56317	10.8039	8.96742	11.314	9.01212	9.38446	11.4137	9.63025	9.14223	10.1808	13.0305	13.1341	8.44733	10.7836	9.53349	5.97951	6.47773	8.23699	9.06554	8.08715	7.00915	10.529	9.34357	9.58193	9.71328	9.01538	9.63642	12.4566	12.6889	9.72096	7.65244	6.80158	8.85716	9.78513	8.65429	11.078	6.85963	8.02925	9.51074	8.7645	9.45324	9.58299	13.923	8.80745	8.38573	9.93238	8.16503	7.46282	8.77589	12.7649	10.7862	8.41139	8.09534	9.17191	9.32077	7.34075	9.43255	10.8173	11.8956	8.94173	9.64868	12.6933	9.57373	9.49772	10.3578	10.0797	12.0099	9.50206	12.5639	12.008	10.9337	8.81898	9.11706	13.2958	10.2286	12.4271	9.90331	9.89305	10.2153	10.16	9.5783	11.2568	10.7772
train	fold5_a33_label1	1	20.2817	19.1813	6.94044	14.6379	14.9458	10.6419	15.2484	12.9829	8.82206	12.3716	7.06162	15.6297	14.7907	11.8324	12.3822	15.8372	7.82673	13.986	11.6396	17.7448	13.4976	11.321	14.2131	16.8782	11.5167	13.5558	13.2107	13.5807	12.5396	14.0293	11.3816	15.5445	11.6395	11.6301	12.4152	12.9877	11.3686	12.5841	15.3964	14.3959	11.3538	14.2078	15.4401	14.7513	10.645	7.0085	12.1652	11.5329	12.9067	11.9909	14.9852	6.39534	13.7123	13.7545	13.4061	10.2498	12.5466	13.823	14.3546	11.4372	12.2715	11.608	11.2057	13.1577	11.5918	9.56578	12.4026	14.7828	7.82908	11.013	17.0554	10.9509	11.6969	9.75165	16.6069	10.2759	12.8178	13.2326	14.6771	13.8188	7.34663	14.2305	11.3846	11.5274	12.604	15.8529	11.2528	11.589	10.7739	12.2695	16.0824	12.7681	12.5107	14.3672	15.3782	10.4969	10.8274	16.7067	11.2385	11.8414	14.0466	11.8983	12.018	9.75968	11.5045	9.62101	12.5526	9.29283	11.6717	6.78962	12.4203	19.0356	14.1344	16.0296	16.9443	12.0568	10.4529	10.4709	9.13955	14.2275	9.80811	9.74373	13.5388	12.4746	9.12843	14.9446	10.3193	6.85091	17.8299	13.3252	12.3448	10.5008	15.5047	14.2105	12.4053	18.1659	16.8295	11.7465	11.5767	14.1219	16.7738	11.1714	18.0135	13.2847	10.6266	15.5827	14.0782	18.7591	14.5441	11.508	13.0563	12.3892	15.5758	13.2448	10.9762	11.0357	13.8057	15.7309	12.3536	12.5039	14.8331	17.8089	13.2948	13.4498	11.8077	17.7606	11.12	11.1902	14.8179	12.5536	12.6921	11.872	13.0078	13.3779	12.814	9.60262	11.8299	10.5929	11.159	14.4801	12.5959	12.8669	10.3867	16.1767	11.5385	11.505	10.4381	12.638	13.5782	12.0335	18.5064	13.3357	13.2904	10.3218	19.3868	14.4957	12.9678	10.2181	11.4774	12.9633	10.977	12.8851	14.0612	13.7577	12.8385	11.1842	13.6374	15.7751	7.46013	11.2798	10.8166	9.61471	9.21644	9.31236	12.2516	14.1069	10.8325	15.1912	9.92884	10.4744	9.98952	12.4004	14.3993	10.9459	11.0741	10.5537	13.1032	16.5179	14.5394	16.304	9.96349	12.3736	10.6973	9.07961	15.9265	11.614	6.58982	10.4951	11.5997	11.4109	11.066	9.6633	10.4066	12.2702	9.78114	11.0242	14.0668	16.0032	12.0056	10.6442	13.3192	11.1095	11.3271	9.86761	12.51	14.5512	13.2764	9.12697	11.4907	16.6952	11.9027	16.4791	13.5055	9.33785	6.31337	15.6879	18.4341	10.9413	11.4436	15.2461	11.7708	11.0939	9.52326	13.1914	7.05652	9.77766	7.73114	8.7061	14.1547	11.9112	12.6381	13.236	13.9156	11.2033	12.4039	10.9573	11.8006	10.1182	11.0191	11.5701	9.78308	10.5276	15.34	8.85412	9.73775	13.273	10.6254	13.8198	11.9669	15.8501	11.7267	9.66408	12.7563	11.9588	10.4571	10.7379	9.85159	9.69284	13.4818	11.4145	13.1783	12.1153	10.7789	13.7572	11.2189	13.4044	10.1618	10.7438	9.8248	10.5743	10.1505	13.8412	13.4382	12.4163	16.4556	17.445	11.9382	11.5496	14.143	11.9847	10.9294	14.3167	12.1723	11.4107	11.882	7.05648	8.19665	10.839	7.16863	15.2626	10.6791	14.0743	10.7892	19.7767	10.4788	13.6573	11.2495	15.3482	10.387	13.404	15.1703	12.2051	11.0352	12.6973	10.1464	13.6791	13.687	11.0833	13.4316	7.93738	9.15458	13.2015	15.4183	10.1776	11.3371	11.3911	11.9736	9.304	10.7702	13.047	13.0184	10.9582	19.9893	16.7296	16.6866	9.50267	8.13137	12.4896	9.51043	9.75996	15.2394	12.8703	13.0349	10.0611	11.5158	11.275	18.7052	13.9134	13.0704	9.24532	10.3742	10.1873	6.94755	11.6862	8.40021	15.7962	12.0229	11.373	11.8733	12.6003	11.953	10.1654	15.8653	17.579	10.1965	10.5201	11.4343	11.0639	8.27711	14.8707	11.1469	12.1085	12.5159	10.7237	11.0765	9.75538	7.0449	9.36357	12.4004	7.32876	9.29763	13.8734	9.37437	10.1622	14.527	10.3031	12.905	9.55634	12.8641	10.8391	9.50786	11.7464	11.9049	10.9887	8.94696	10.8763	9.86548	7.53614	9.6746	12.3323	12.288	10.9518	10.4774	11.6501	12.8514	11.9179	8.99651	10.2951	10.2297	11.6757	10.9042	10.2615	11.4397	9.80796	13.0094	16.2705	10.2265	13.1953	12.258	11.1434	9.48666	15.1434	15.1802	12.2354	9.49106	11.5788	10.1423	11.806	7.14847	9.71792	10.8524	13.0471	13.1369	13.6039	13.3553	16.8869	11.7835	8.55018	7.6527	9.30149	7.84104	8.73148	15.3965	9.40805	11.3867	9.81174	13.369	10.0054	6.6824	10.5807	11.2664	11.8139	10.0322	6.82179	8.74181	8.0538	7.28432	9.56159	13.9297	9.44177	9.06933	9.90943	8.02007	7.24667	9.08335	11.5499	9.98902	9.66626	9.59766	8.86832	6.79255	10.2671	6.84979	10.0813	10.0036	6.57012	9.59237	11.9462	11.8577	7.31957	8.64853	12.7539	11.4935	6.59707	6.59894	10.3189	9.56526	10.4531	10.8575	8.85741	7.1474	6.82427	7.04803	10.5203	12.1535	11.5581	7.27135	9.90027	9.97029	7.747	6.60097	10.2944	11.1141	8.83573	12.8445	8.1129	6.70441	9.69398	11.7841	8.50179	11.4632	10.8319	7.31647	10.5213	10.5426	10.0461	10.2075	10.212	8.14939	8.34859	7.2192	9.19905	9.46219	12.7969	6.5183	10.2109	9.44566	8.86733	9.82562	8.65391	6.91675	10.4061	7.29306	6.3266	7.16608	11.1618	8.94297	6.62423	11.9211	6.04475	10.4848	13.2164	7.74541	6.83814	10.9152	12.7783	9.78598	8.20291	6.51073	9.47929	6.65484	8.8375	9.12867	9.47697	7.121	11.631	10.3804	7.07428	6.61839	10.4358	8.89373	7.68762	9.90518	10.5591	12.4524	7.83781	10.9065	10.0496	7.01163	9.06343	7.0424	12.2037	11.9237	7.63109	8.48134	8.17248	6.52013	9.12601	8.586	8.63378	8.33113	10.1062	6.5177	10.6633	6.85353	8.72758	9.52928	6.31436	10.9697	10.3276	9.8442	7.07897	8.52219	12.3709	14.0193	10.652	9.58845	7.7353	7.52226	6.49421	9.57649	11.8156	13.4124	9.39807	6.28473	10.5253	9.35154	6.77071	7.93207	7.20153	10.2232	9.50355	8.95655	11.2435	9.52477	6.64309	8.78558	13.0774	9.23756	10.0728	10.0688	11.8452	9.57926	10.6134	7.11028	10.9984	9.61394	7.20901	12.763	9.2498	10.3795	8.46955	10.9824	9.36305	8.1827	7.19278	8.53744	12.2839	12.2744	9.66909	9.3137	14.8719	8.76558	12.7778	7.56407	12.7637	9.98213	8.72691	10.3358	12.1452	10.8328	12.7703	8.52086	9.07104	7.44847	8.52432	12.5843	11.879	8.10566	10.1257	8.92297	8.20376	8.00956	9.97704	9.11963	9.42877	12.3987	6.11475	7.32614	9.72488	10.1605	7.30039	6.58311	6.73608	11.7606	7.06318	10.2536	7.04891	7.48594	13.1328	10.782	7.9936	9.56169	9.32009	10.8352	12.7738	7.85691	8.05785	11.8136	8.16756	12.1862	8.78284	8.0105	7.08937	7.49459	6.28926	10.5222	11.3347	12.3249	7.46841	8.14924	6.90128	8.12996	11.0286	8.72588	12.2796	11.9422	9.7355	8.20319	14.6161	14.0125	8.4909	6.79587	10.0567	9.1396	15.2646	7.01831	7.34237	8.5789	10.1689	7.21581	11.8859	9.78877	10.9393	9.20308	6.9012	8.47043	7.18072	10.8233	7.20134	9.39921	10.9666	8.12297	11.4467	7.31014	6.94182	8.7173	10.022	13.983	6.99822	6.41161	7.34974	13.8019	7.03724	7.80637	8.79588	9.13357	9.86378	9.21135	9.67911	10.5459	10.1766	9.76073	12.3644	6.04415	8.2798	11.47	8.77604	7.32844	10.6445	12.3441	11.1245	6.65348	11.0741	10.5608	8.49095	6.90848	8.9318	6.77484	8.89373	11.7952	7.79152	7.77731	8.55132	6.95292	11.119	10.5552	10.5276	11.9599	8.34118	9.26949	8.38272	11.6216	7.69926	9.98982	7.05566	6.46778	8.94953	9.13856	10.4318	9.54805	13.2573	8.13858	15.4943	12.0924	14.8684	9.03182	9.38935	14.9742	6.91158	6.21737	7.65574	15.129	7.44213	8.18001	13.6652	6.74321	10.2247	8.00703	9.78636	9.09935	10.2843	9.44361	7.85368	9.02646	9.34256	6.81732	6.77743	10.4066	8.02158	9.13569	8.77542	8.30493	8.83668	6.84371	7.93366	10.1041	11.2386	9.40532	9.05179	11.8223	6.62551	7.71705	8.74194	8.52751	6.61712	13.3658	11.2875	13.5989	10.3353	8.41331	6.40843	14.6398	6.87818	9.71029	8.32813	6.59769	8.9417	8.53501	7.85019	6.75553	6.76903	10.3021	8.05159	8.93355	9.85067	9.79073	7.0029	7.14771	7.39277	10.3547	10.0201	12.4591	8.89151	6.85528	7.1763	7.41661	9.98652	9.56987	10.2736	7.10001	7.85099	12.8145	8.18255	7.19189	9.40156	13.6937	12.8599	7.63459	10.9399	8.66576	6.33936	8.04177	6.24503	9.64958	6.87511	11.8764	7.16698	8.29043	9.95244	7.72425	8.10226	11.0517	12.4731	11.0103	9.15363	7.45573	7.12479	7.44675	9.02586	8.33852	11.1102	6.87626	6.40236	7.63498	8.1929	9.53153	8.61583	13.5028	9.77368	7.32415	6.85809	7.62044	9.04387	9.6488	11.5827	9.40531	8.25282	6.89184	8.94655	8.65447	6.96133	7.56831	9.27187	9.51243	8.8462	8.74956	6.63083	8.12658	6.37962	9.70373	9.09802	10.3389	8.92337	10.4776	10.5048	8.91231	7.26782	9.79319	11.6309	6.49889	10.5877	8.7527	10.2346	7.41585	10.4517	8.31344	5.99958	6.47018
train	fold5_a34_label1	1	14.5448	18.5256	11.8222	13.2567	13.3298	8.82918	10.7727	12.1369	11.3036	11.4469	11.4761	14.9258	14.634	10.9246	8.18938	12.907	12.1499	13.6287	9.50395	15.6781	11.6073	11.0714	12.9271	15.436	9.34905	15.6554	11.1347	10.6362	11.0367	12.2982	10.2429	13.292	9.4768	11.4954	11.18	10.9941	8.08402	11.2254	12.7109	11.6347	9.42625	9.94609	13.2462	14.8616	10.2665	11.0365	9.98578	9.14329	9.38905	11.7424	14.2865	11.2933	12.4808	12.9417	13.8337	8.3417	12.1697	12.8662	14.3766	11.8226	12.3814	10.6937	11.2146	12.5097	11.1547	11.991	11.3979	12.7527	8.09017	10.2669	14.3157	9.48946	9.48695	9.19705	14.6865	8.91205	12.7677	12.0885	13.4981	10.9057	10.5195	13.0048	11.7823	10.431	10.6599	14.6507	12.3078	10.5943	8.41686	12.6187	14.0215	10.5478	8.9954	13.8103	14.8294	9.34725	9.81879	16.4843	11.3707	10.953	13.8588	7.82048	11.3022	11.2107	10.1613	10.465	9.20994	10.4966	11.6103	13.2094	13.286	19.3899	12.5927	14.6289	16.3932	10.7283	10.1039	10.9459	8.29408	14.9353	8.73011	12.3096	13.7357	10.8025	11.6268	13.8305	7.76832	8.09893	17.7081	12.1754	10.62	10.7059	14.2172	13.4119	11.8207	17.4322	18.9891	10.6664	11.2219	11.797	17.1701	10.2623	17.2045	14.9878	9.2564	15.3229	13.1777	18.5617	14.2574	10.996	13.1518	10.624	14.1641	11.9102	11.4306	10.9028	12.4572	14.0943	11.9854	12.7107	14.8098	16.4783	12.7005	13.4765	12.1561	17.8669	10.7986	10.0479	12.8866	8.91841	12.8509	12.8055	12.0763	13.1071	12.3436	9.05515	11.7491	10.6469	11.1757	13.2282	11.439	10.1021	9.03597	14.5356	10.4721	9.21978	8.06742	12.4828	11.4124	11.3539	19.9224	12.6243	13.3203	10.3845	19.1028	13.6404	11.7869	9.69786	10.7707	12.206	8.85417	12.5694	13.0584	12.1344	12.5449	11.0617	11.8667	15.1494	11.1018	10.287	10.3104	7.65056	9.42811	8.39353	12.4619	13.8249	11.0563	14.7839	10.9025	9.56548	10.842	12.1016	12.8647	9.34285	10.0013	10.8934	13.0123	15.1466	12.7093	15.885	8.54359	12.0112	8.45902	9.45206	15.3834	8.65957	11.1679	9.00473	11.4957	10.5108	9.1704	9.6297	8.99178	9.45218	8.7805	7.97331	13.5898	15.8697	10.039	9.90617	12.2333	10.4494	11.5734	8.38423	13.8087	13.2461	12.5869	6.62581	11.45	16.9384	10.143	16.9757	12.4915	8.05262	10.9107	14.8508	18.2189	9.2783	11.7408	15.0041	10.0263	11.2493	7.78243	13.1494	10.4124	8.43142	8.8294	8.74497	11.7062	10.3812	13.6218	12.4203	16.1624	8.36744	10.4081	10.9527	11.3463	9.47728	12.0625	10.8384	9.47293	11.8658	15.7536	8.97509	8.19603	12.5436	14.0566	12.9724	11.246	14.5641	11.5335	10.3706	13.728	10.9423	9.18097	10.2505	9.03785	8.76018	12.138	10.4072	12.908	11.6408	8.90991	13.6974	11.6636	13.0337	9.53933	9.95829	8.48541	10.2149	8.65623	13.5423	12.8278	13.3116	15.553	17.1413	12.5185	9.92412	13.9501	11.7131	10.0798	14.8335	12.1512	9.86664	9.58525	10.0842	10.2693	10.7881	8.24944	14.6771	8.33623	12.5798	10.1646	19.9851	9.14644	13.9701	11.3264	15.4055	10.1136	14.536	15.1701	9.63658	10.5469	12.1401	9.55065	13.1948	12.5832	11.8425	12.4871	9.45166	8.46999	13.1235	14.7294	10.4822	10.7853	11.6337	11.7281	8.3037	11.3915	12.7702	13.0677	10.0149	14.599	16.7776	16.7462	10.5602	9.26593	8.33821	9.0999	10.3632	14.9405	11.7196	12.5317	9.44876	10.6053	11.2441	18.5655	13.1699	13.4793	9.49239	9.9065	8.87774	7.88588	11.9392	10.5189	14.8778	11.9099	10.7777	12.8981	11.6704	10.3028	9.49592	15.2125	18.3355	9.51207	8.86061	10.7208	10.0836	12.0757	14.8343	11.7003	11.0534	11.4397	10.4633	10.8242	7.59623	8.62326	8.6684	12.2739	7.93211	8.86455	12.8916	8.23758	10.6137	14.2661	8.27323	10.36	7.32599	12.0543	9.54885	7.83634	10.655	11.582	10.919	10.3814	10.8917	8.97777	8.86013	9.97621	12.064	11.9384	9.95947	9.69173	9.6908	13.7502	11.0676	9.32114	9.8702	9.82574	10.3417	10.3147	10.0017	9.99745	8.68797	12.7039	15.4976	8.96086	12.9264	12.5877	10.7378	8.02326	12.1924	15.5465	12.9933	7.62943	11.3522	9.44966	12.233	10.6958	9.26313	6.28005	12.1397	11.3316	12.5092	12.3821	15.5622	10.8482	8.45588	7.93868	8.79043	10.0451	8.4886	17.5744	8.80509	11.4211	10.0737	13.0876	10.714	6.81211	10.1682	12.074	13.1406	8.84538	7.24562	7.25085	7.9776	8.13606	10.8032	14.2182	9.90852	7.8882	9.68131	9.08909	7.10621	9.36955	12.034	10.059	8.65687	8.83155	9.55938	9.24459	10.0068	9.81568	10.1043	9.84234	7.83201	8.63999	12.0818	12.3557	7.5025	8.66609	13.0418	11.7813	8.10233	7.02383	10.7688	9.74337	9.79937	7.14725	9.18086	7.72668	7.25022	7.0759	10.0239	12.1485	12.0619	6.68127	10.3142	8.16212	8.25393	7.07055	11.0247	11.3848	9.20866	12.7559	7.89739	8.06578	8.35858	12.169	7.68828	9.91732	10.9982	8.16675	10.6594	10.9096	9.30386	10.4749	9.79844	7.1971	6.88428	9.66771	8.82773	9.61962	13.3531	8.35607	9.85627	9.23047	7.80406	7.85674	9.007	6.66655	9.89489	10.0946	7.6975	9.15494	10.0473	8.67771	7.48101	11.782	9.35149	11.0448	13.7325	8.4766	12.0261	11.4454	14.7848	10.4095	8.04861	7.93217	10.1688	10.0498	7.33911	7.23526	7.15705	7.12495	10.4695	10.5285	8.17076	7.04265	8.72692	8.91623	8.77281	9.66701	8.9924	12.3773	7.92534	10.2276	9.89111	6.54466	9.08612	8.00127	11.2229	11.5391	8.70763	9.27661	8.89544	7.50224	9.32071	8.00004	8.74597	8.48876	10.3885	7.56261	10.7019	7.5639	9.40541	9.98968	9.33389	10.1346	8.8909	7.42686	8.58064	7.35234	13.439	12.6008	10.4711	8.72019	6.32899	9.85676	7.56337	9.17612	11.9586	11.1032	9.55975	6.68549	9.74058	6.76532	7.92701	7.59529	12.4164	10.5414	9.69695	7.38465	11.9439	8.26655	9.60555	7.26494	13.1797	10.3899	10.4648	10.6671	12.2759	7.19938	10.9614	9.20881	8.61961	7.93598	8.65252	13.0454	7.62781	11.8541	7.36418	10.7035	8.95874	8.1646	8.14003	8.403	13.1552	9.21013	9.71762	8.45832	15.3925	7.70479	12.0538	8.08769	12.2721	10.0856	8.77031	12.0396	12.3103	11.2907	12.9134	6.84022	7.69691	6.76632	9.30298	12.5621	12.2125	7.07225	8.33234	7.56346	8.70658	6.54984	10.2736	9.76888	8.157	12.2583	8.1581	6.94923	8.02504	10.3327	9.44614	10.1171	8.93428	12.2209	8.6361	8.68323	9.18391	8.58647	13.3183	11.4032	7.49289	7.8154	7.62954	11.3151	13.3708	7.55655	8.79794	7.7328	8.07126	12.0663	8.95861	7.95951	7.29279	8.11057	7.14998	10.2351	11.2032	10.8769	9.98859	7.2606	6.82693	8.06405	11.2472	8.13109	11.9983	12.0511	9.85041	7.12763	13.7637	13.5803	7.85412	9.36685	10.2801	9.71707	15.0706	9.49896	9.38884	8.38579	10.5682	6.57513	11.8362	9.89504	7.27762	8.48866	6.97705	8.31687	8.18076	9.01669	9.97791	7.87576	9.38131	8.70235	7.27596	6.93131	8.42426	8.57733	9.93037	13.9668	8.56609	10.1556	6.54801	7.34535	8.59861	7.7107	10.4107	7.61331	9.91	9.37335	10.1204	10.265	10.1511	8.75199	12.4959	7.66709	8.34335	10.8505	7.6794	6.91374	11.1162	10.8056	11.4277	6.39747	11.6733	10.5111	9.11624	9.29836	7.29862	7.38346	9.02244	8.81705	7.41221	8.50481	8.839	8.77175	8.57828	11.3665	10.6817	12.8342	9.07111	9.64131	7.40823	11.393	9.39196	8.35494	7.15072	7.5678	8.73382	8.99801	12.0519	6.64665	13.5949	8.60948	13.1328	13.4756	13.9121	9.16921	6.71108	13.897	9.63901	5.97809	8.87623	14.7131	8.05124	8.97177	14.0694	9.25503	10.4102	8.67577	8.50923	7.14312	10.0411	9.79227	8.90048	9.55389	7.41095	8.24526	6.35903	10.849	8.07212	9.16293	7.78353	8.11121	8.01441	9.59639	6.64293	9.18409	10.8923	10.0594	8.11752	11.6772	7.69652	8.99365	9.08092	7.00177	7.88136	13.348	11.0425	13.1903	10.444	9.73	6.91235	11.5909	8.29597	10.5658	7.67174	8.05444	6.43292	8.44437	8.73238	9.02097	7.81715	10.5381	7.64474	8.34967	11.6614	10.6795	8.06125	7.60408	8.68309	10.1047	10.9577	12.9746	9.09253	7.19008	7.60993	7.44778	9.07357	7.71814	11.1152	7.94291	8.53962	10.7555	8.60046	8.77	9.88522	6.9216	12.8647	8.12669	9.73968	9.05486	7.35291	7.26959	7.60885	7.59542	8.00236	10.9499	9.89778	8.93293	9.64453	8.58152	8.09121	10.4108	12.1485	11.5224	9.09143	7.68026	7.79742	8.08951	7.63778	7.95871	11.5539	7.76263	8.383	7.74832	8.11121	8.60729	10.5613	13.8031	9.48664	7.91294	8.96998	6.92143	8.22511	8.20073	11.2827	9.83267	9.46367	10.779	8.86444	9.23976	8.22783	9.51994	9.02175	10.2517	8.69651	9.26295	11.9698	8.68226	7.96556	9.24115	9.37163	11.0701	8.8794	11.5037	10.9633	9.19397	7.67523	7.97883	11.9573	8.58174	10.7341	10.049	9.37065	8.16368	9.57465	7.6988	8.77177	12.5646
train	fold5_a35_label1	1	9.57069	7.67383	5.75167	6.04783	6.68229	6.95666	10.1601	12.1458	10.2857	8.47508	7.64299	11.354	10.5103	9.90533	6.35123	10.0877	6.92914	9.05727	7.10715	13.6843	7.12033	6.31167	9.79731	12.1311	9.17176	10.4684	10.7634	7.9253	7.71973	9.18185	5.94999	11.4501	7.69237	10.8835	11.2657	8.27484	6.47241	8.20668	11.277	9.89239	6.5715	6.54264	11.3072	14.762	6.93738	12.3322	7.60593	6.28693	13.1619	7.91082	12.6466	6.21292	10.7315	10.8984	12.676	10.1248	10.3811	10.0953	12.0729	8.76979	8.84792	7.39845	7.77355	10.9914	8.21425	10.648	9.65893	10.2869	7.93801	8.58105	14.3977	6.21268	6.75202	6.51274	11.5346	7.41075	10.543	8.55348	6.72163	10.9781	6.4593	11.4184	9.43985	7.95397	7.69989	12.1189	8.67219	6.68454	8.40408	10.7819	11.4398	10.7626	10.8792	11.5029	6.97513	6.40669	6.78714	13.7566	9.23437	8.39456	8.37898	6.15441	8.21545	6.69706	6.84815	8.48971	8.57964	8.08067	9.04849	6.13319	9.40974	16.3475	10.7157	12.8619	13.6114	8.93278	9.07951	8.88338	6.62907	12.3932	7.08024	10.4057	11.8406	9.353	11.214	11.7364	8.22385	10.5118	14.9254	10.2501	9.163	8.43361	12.7063	11.4211	9.49473	15.3754	14.8174	7.90332	12.2346	10.0706	13.7489	8.64948	14.333	6.9701	6.5313	13.0784	7.13432	15.1967	12.676	7.17202	9.05607	8.11044	11.5627	9.79731	8.47126	9.73504	11.4011	11.6138	9.55385	10.0521	12.7801	14.5448	10.9023	11.5596	10.4145	15.4207	9.36171	6.81139	10.6128	7.10966	9.98633	10.374	9.81583	11.2895	10.4801	7.09597	9.42891	8.919	9.25775	11.5657	9.73152	7.71253	6.49604	12.6132	6.66447	7.14798	10.8997	14.3922	10.3881	6.80957	16.7358	11.7865	11.7058	8.55647	16.8565	11.8876	10.527	6.63302	8.68733	11.1422	7.91557	13.5809	11.3478	9.40691	11.0029	9.40307	10.9403	15.2855	6.95742	8.23361	10.4716	7.8615	8.26027	7.69753	11.6313	12.5792	8.97021	12.8628	11.6555	9.40097	6.76369	9.96007	11.2425	6.79117	7.33279	7.83933	11.9214	13.7217	11.9559	14.7271	7.03134	7.2951	6.74792	8.17413	14.1951	9.31837	12.5159	6.15888	10.7231	9.20849	7.92823	7.73897	7.21495	12.8714	8.5028	6.67633	11.0031	13.7532	7.90303	6.60102	9.75445	9.5315	9.73816	6.52422	10.7012	12.0428	10.481	6.89489	6.64494	13.6504	11.5767	14.563	11.4795	5.91509	6.41969	13.7298	16.8349	6.845	10.2045	13.0492	8.02528	8.54888	6.22093	11.0459	6.56612	9.94766	6.51273	9.89609	11.3327	8.90838	9.54085	10.6605	16.871	9.02615	8.3887	9.9614	9.43941	7.16191	10.4544	8.97836	8.30861	7.88315	14.2038	8.74333	6.77486	11.7301	6.40837	11.8524	9.17257	13.0733	9.84439	9.53705	10.7951	9.41893	7.01532	8.24851	6.33539	6.79404	10.3581	8.49444	12.5775	9.68869	7.89058	12.01	8.85443	10.5294	7.25494	7.81633	8.37139	8.32015	8.71642	10.7922	11.5697	9.00476	14.7116	14.9711	11.7605	8.91539	12.3394	9.53871	8.9892	12.2865	11.0294	10.2868	6.93399	7.87409	6.9817	9.07595	8.48459	12.9333	6.38904	11.3385	8.80499	17.779	7.38893	12.0754	8.21572	14.0001	10.5638	12.2116	14.0548	9.10532	8.8379	11.3325	8.28398	11.9681	11.3811	9.94769	10.2735	8.47022	7.96289	10.5511	12.4537	9.23138	8.1581	9.91734	9.84674	6.71399	9.55366	11.2024	11.9269	9.628	12.2087	14.5483	15.389	6.00828	6.45644	12.228	7.1191	7.58597	13.8068	11.344	11.4495	7.07986	8.82112	8.60741	16.496	12.1972	8.95208	8.38801	9.39057	7.47681	7.62349	11.4896	6.59797	12.7812	9.94382	9.61354	10.0812	10.0019	6.00893	8.57113	13.6117	16.1991	8.36577	6.62081	8.75546	8.76146	7.46732	13.7812	8.81011	8.99002	9.62749	6.69288	10.8132	8.16243	7.44581	7.54598	10.2639	6.36136	7.50904	10.9928	7.34028	9.438	12.5169	6.74856	9.05793	7.64816	7.5873	6.43616	6.70005	9.24163	10.7665	11.7898	7.52049	7.63283	8.24494	6.99225	7.94091	6.97216	10.9695	10.3121	8.3304	8.44171	11.1675	10.1732	6.24367	7.98364	6.72451	8.97665	9.04697	10.1617	8.59522	7.28012	11.4046	13.772	7.69987	11.2867	12.5869	10.5723	6.95474	8.85528	13.2101	10.5807	5.76335	8.87569	9.1767	10.382	9.96107	7.87204	7.33423	9.8654	10.3408	10.4538	11.6878	14.2621	8.12211	7.1517	6.62894	6.70735	6.70221	7.63703	12.9184	5.98212	7.27982	8.01225	11.7366	10.8905	7.76965	11.1076	11.642	13.4283	10.8395	10.9161	7.29772	9.49581	9.75093	7.02554	15.1674	11.3021	6.5117	11.287	9.57785	8.26118	7.74091	11.6455	11.361	9.67627	6.08043	9.33191	10.0093	10.8617	10.9481	10.6646	11.2911	10.2122	9.61159	10.4774	12.1928	6.94909	8.76009	13.8657	12.4748	8.41463	6.86638	10.4488	10.6131	10.5379	8.66119	8.36177	8.16343	8.81977	9.63037	10.3395	13.0212	12.0234	8.50038	10.3423	10.1012	9.00933	6.24026	11.2507	11.4559	10.8807	13.6139	8.11408	8.07132	9.93046	13.1143	8.18796	12.309	11.7312	9.62188	10.3748	12.0315	10.4732	11.3014	10.7129	8.85623	8.45797	10.3839	9.89125	9.88313	13.704	10.0591	9.38263	10.6539	7.19395	10.8439	9.66477	7.43664	10.9539	13.3158	9.0934	7.71616	10.0825	8.16224	5.93671	13.6672	10.2287	12.1377	12.7106	7.23371	13.4802	11.2947	6.36021	9.75096	9.03747	10.4339	10.3631	10.7252	8.62646	7.16651	9.19061	8.02817	11.4096	11.8338	12.4479	8.08509	11.1884	10.2546	10.1005	10.9057	8.03213	12.2332	9.04221	11.4241	10.5104	9.00982	9.96123	8.03717	6.65614	12.9815	9.39916	9.78687	9.27619	6.03073	10.6676	10.088	9.18628	9.21277	9.96875	7.56432	11.7126	10.3892	8.72053	11.3633	9.63496	6.84377	10.5517	6.86449	9.16085	8.16173	14.0431	14.2256	11.3721	7.04598	9.47959	10.7806	8.87092	10.2764	12.5374	13.3922	10.807	6.7673	9.48182	6.1714	8.81206	9.14365	12.7299	11.2702	10.6799	9.02004	12.0946	9.34009	11.8665	9.84232	13.6966	11.2251	11.6301	11.4515	12.3658	10.0686	11.6006	9.08213	5.89089	9.50119	9.376	13.2968	9.75942	13.0998	8.38101	11.6009	8.04266	10.784	8.24632	7.78475	13.4606	12.8822	9.65898	9.82615	15.7947	9.09829	9.63796	9.91477	12.261	10.9758	8.06031	10.1446	13.6929	12.1575	14.0649	7.78107	10.9739	6.1672	10.6792	14.2495	13.5011	10.2035	9.96692	8.96862	7.7615	6.96732	11.6729	10.8027	10.1746	13.1816	6.06986	6.61322	10.1998	11.4903	9.59035	12.0154	10.428	12.3237	8.4993	9.7123	9.1086	8.57529	13.9464	12.5321	9.80176	6.78659	6.5272	11.9352	14.3933	11.1685	8.23666	12.1872	7.89562	15.006	6.22201	7.94732	9.42061	7.59965	6.56694	10.5989	12.1056	13.3105	7.16238	8.76172	8.67484	10.0025	12.3268	9.06103	13.4988	12.6022	9.54614	11.6531	12.9341	14.7118	6.14685	5.76443	11.1381	11.2007	16.3724	9.98927	9.51724	9.65494	11.2948	8.63488	12.2382	11.3199	12.2589	9.57261	9.42464	10.0366	8.8142	12.789	12.7568	10.5389	9.23753	9.68423	11.4912	8.86844	7.40797	9.94598	10.9714	15.0157	9.85101	11.1173	10.7645	13.581	9.19708	8.76001	9.88763	8.93085	9.58762	7.60005	10.5706	11.6639	11.1073	10.0974	12.9997	10.1857	7.52076	11.7586	8.9637	6.32859	11.6076	12.5398	12.1007	8.61866	12.2759	10.9067	9.86626	7.75748	7.97181	8.67393	8.52895	5.91707	9.82333	9.14157	11.1613	6.76615	7.59121	12.8751	11.6959	14.9311	9.82268	10.3074	10.3996	12.2221	6.45447	10.3841	8.35488	10.1039	11.0807	10.9823	12.2706	10.9521	15.2231	8.98016	13.2451	15.9196	15.4361	11.2757	9.84614	15.1022	6.59959	7.80115	8.07379	15.4064	7.65534	10.3637	15.753	9.9818	10.9261	9.86693	9.94886	8.85646	13.0332	10.4681	9.99119	10.2026	8.42423	8.5908	10.2603	11.1288	9.05052	10.0678	9.39451	7.40424	8.33209	11.3385	9.45411	8.49105	11.2933	11.2692	9.8462	12.9831	9.46573	9.95167	9.95212	8.35233	6.47842	13.4059	12.3649	15.0754	10.7057	11.4948	9.04524	8.7193	9.59106	10.9438	9.81072	11.1886	6.97947	9.58484	9.13184	6.04321	9.96405	8.63257	7.27963	10.1548	12.7379	12.4531	8.69509	8.90108	10.0402	11.6898	8.03179	14.7077	9.9086	11.6391	7.64639	8.92414	11.9564	6.90588	12.1726	8.55765	10.1572	12.5687	10.6352	9.32175	10.5489	10.5463	13.8492	9.20412	12.9812	10.7312	10.6498	8.47107	9.79621	9.96186	7.21517	10.4777	11.1926	8.54497	12.2617	10.9071	8.98823	11.1286	12.4977	13.1805	9.98085	8.64369	8.08904	10.0746	12.0663	9.93568	11.9652	9.80758	6.73568	10.5124	9.58887	9.39473	11.2553	15.7918	10.1792	9.14121	10.77	9.74203	13.6425	9.87705	13.0846	11.6132	9.79855	12.2892	10.363	10.3669	8.55949	10.2467	11.463	12.2283	10.3771	10.0454	12.9472	11.0016	10.3615	10.7234	11.597	12.8519	11.3322	13.0961	12.7485	11.8181	10.7656	11.5498	13.9422	10.6896	13.374	11.9031	11.2246	10.6429	14.2046	10.95	13.26	13.9951
train	fold5_a36_label1	1	6.89997	12.1618	7.04631	6.54736	11.0692	6.71934	9.62182	7.03304	7.1467	8.12093	18.1337	11.3638	10.54	10.1998	6.30607	10.0497	12.7474	11.7218	8.5337	15.7624	6.9893	11.1889	14.6274	14.2902	7.16858	16.4859	6.91798	10.0507	9.16679	10.123	10.668	11.775	7.13877	10.3749	7.55238	10.1218	10.0414	8.99742	13.2621	12.8147	10.9213	8.28228	13.6563	12.1068	8.45875	6.34027	8.23043	12.8094	13.0922	6.97991	12.2618	13.8239	12.1177	12.3979	14.2221	10.4604	11.2174	12.5068	15.177	10.9037	13.2777	9.94219	8.63499	12.6457	13.109	9.41738	11.2026	13.7042	6.5089	9.3378	16.9359	6.63751	8.83917	6.11228	13.8198	8.52233	13.4533	12.9675	11.4704	12.4354	9.14286	12.3234	12.2129	10.3632	9.11211	14.2394	13.6882	8.66486	7.9901	13.6297	13.7654	10.4341	11.3445	14.4452	17.7475	9.67241	11.1056	15.8245	9.12945	11.2392	14.4765	11.0427	12.0231	10.4993	6.81543	11.4384	12.0267	8.60947	11.6531	13.8136	14.7776	19.8844	12.2782	13.9177	16.1261	10.3472	10.1116	9.4299	8.7359	15.6151	7.74513	7.79087	12.2156	11.3567	11.1355	14.1732	7.78959	10.6147	15.6005	13.3162	11.0367	11.3393	14.1166	12.0543	10.7374	17.9574	19.7509	8.14168	12.3258	14.1714	17.9828	10.7326	15.9203	15.7701	8.90019	14.947	12.7939	18.0769	15.2327	8.55798	10.0279	11.4034	14.6666	12.3647	11.5529	11.5355	11.9822	12.9875	9.91794	10.9938	15.4995	17.9903	13.468	14.1916	13.1672	16.6146	9.78459	7.02823	14.1972	7.34399	10.2862	13.2888	11.5756	12.3729	12.4568	7.21366	11.1389	11.8846	11.1522	14.0361	12.2884	10.8465	10.3468	14.9389	7.63813	11.1092	10.202	10.138	7.64208	9.2335	20.4705	12.126	13.1928	11.1466	18.2898	13.3056	12.243	8.25861	9.33056	11.502	10.8286	12.6653	12.9325	10.4004	12.7347	10.5081	14.458	16.0905	12.9473	11.4024	9.54301	9.35107	10.5353	7.61857	12.2059	13.3049	10.817	14.3169	12.261	9.70331	6.53117	12.4285	14.1512	6.68552	11.2858	10.9359	13.4129	14.1631	11.9615	17.0875	7.82642	12.1826	8.65405	10.092	14.4478	8.69453	12.6034	6.19597	11.9408	9.3192	8.5818	8.70475	9.9774	10.1792	9.82724	9.22754	12.4075	16.393	11.1055	8.19361	11.2801	11.1208	10.5013	7.12689	14.4396	12.4604	11.6904	9.57472	8.89508	16.4075	11.9969	16.4749	13.5934	7.55996	13.5128	14.5783	18.0768	6.27674	11.6845	16.106	11.6837	9.58375	8.79876	13.2794	11.6687	9.45436	6.30866	10.1815	14.8509	11.0086	14.2576	11.6444	19.457	10.6432	10.6863	10.0166	10.3418	7.1623	13.3786	11.2437	9.45514	10.9467	14.5674	7.14397	7.98612	11.7486	16.0398	12.5919	9.92603	14.2575	12.1527	7.02609	14.4005	10.5282	10.5928	9.16582	7.36478	8.51574	13.2682	12.2894	11.5986	10.9275	10.9994	12.5417	10.9772	12.6418	9.06118	7.27476	6.65159	9.09412	10.7875	7.14375	12.057	12.9841	15.8238	17.1862	11.6673	6.87992	13.6313	12.3419	10.2721	15.4665	11.4925	6.73088	10.3629	10.3985	6.80648	9.53007	7.68916	15.0415	11.7016	11.7228	9.2331	20.008	8.65474	14.0444	9.38452	16.5692	10.3219	15.4461	15.0221	8.65107	9.7717	11.4462	9.91168	12.6879	11.3602	11.4606	11.7226	7.65398	9.95969	13.8683	14.8351	9.6956	10.4908	12.7205	10.7193	9.23947	9.93144	12.3295	12.7937	10.3082	18.5841	16.9372	16.5645	7.3341	8.98588	6.40897	9.5984	7.5297	13.6291	11.5201	12.2213	9.74132	10.9548	10.189	18.8528	13.0925	6.17395	8.412	9.66727	8.32121	7.52852	12.4413	10.863	14.1335	11.598	10.4268	13.2355	12.0614	6.99551	11.3506	15.6528	19.2054	8.60262	7.1617	8.28134	10.3291	13.8276	14.2188	11.5281	11.7671	11.3451	11.6248	10.936	9.88325	8.52547	7.97616	11.4891	6.28495	9.36285	10.9687	6.98451	10.8305	15.2218	6.27522	12.3178	9.92674	12.1599	7.43514	6.47813	11.6712	10.8711	10.7803	11.2226	11.7237	9.36739	6.2439	9.76287	12.7808	11.2737	10.7128	9.16021	5.84655	13.1947	10.452	6.98547	8.8537	9.92023	9.73782	11.0725	9.80874	9.89712	8.51488	10.979	16.2909	9.00844	12.5474	9.09604	10.8006	6.11992	15.2558	15.5824	11.1087	7.54202	9.53461	8.7993	13.3096	6.36934	7.1669	6.90731	10.2592	10.7994	13.1193	13.1821	16.0023	9.01667	9.56406	8.54451	7.98614	11.5756	7.0319	17.5717	8.91109	11.493	9.98888	11.8856	10.2963	6.84913	10.9311	12.2228	13.8336	11.3646	7.12565	6.84099	6.77285	9.48202	11.2663	15.1233	10.4685	9.20562	11.3493	8.65199	10.231	9.46134	11.9019	11.2177	9.66376	7.80495	9.67711	14.61	9.50687	11.0064	9.83058	10.6953	7.14959	7.51653	12.2628	13.3795	7.23681	8.2954	14.6906	12.2658	8.68078	10.6371	10.3157	9.86449	6.30722	6.59723	7.16824	6.50807	9.04926	9.74583	10.9634	12.1171	12.1555	6.09697	10.5002	10.3841	8.38638	7.00849	11.0819	10.8591	10.4094	13.6409	7.61243	8.30777	9.48056	12.7751	9.20489	11.8208	11.387	10.891	10.1969	11.1817	10.5917	11.1576	10.8591	8.10731	5.48502	9.68736	6.50253	8.66278	13.0237	10.129	11.2365	10.5939	9.51158	5.60792	9.26307	6.90899	10.4621	12.6741	6.16547	9.17279	11.1307	9.42357	6.10105	12.5016	10.9906	11.3516	14.4148	6.42867	12.0075	11.1437	15.5813	10.3658	8.03747	9.54196	10.5161	10.7093	6.89223	10.1844	8.5474	8.01339	9.79946	11.2979	12.2093	8.31292	12.046	9.07299	6.22341	10.727	6.63769	13.0879	7.74959	9.82534	9.09191	5.87174	6.52641	6.40672	10.9844	11.4591	9.48099	10.1619	9.10594	6.17652	10.229	9.64309	9.55596	9.84482	10.6774	8.6881	11.3584	10.5376	10.3993	11.1201	9.19755	6.10608	10.1136	10.461	6.81409	8.47427	12.7538	14.2613	10.7421	10.0173	5.52209	7.75883	8.38229	9.79276	12.2105	13.4107	9.8095	9.2438	9.04561	10.399	7.409	6.65247	7.05042	11.2667	8.99671	8.99798	11.9967	10.203	12.0976	11.0083	13.8187	9.25896	11.7011	9.85836	11.5085	6.82885	11.6912	6.84932	6.1752	9.9321	9.6337	13.6466	8.47038	11.5651	6.28867	11.2407	6.02108	11.6234	8.10867	8.96797	12.3976	10.5223	10.2862	9.24739	14.8821	9.03428	11.5202	11.4962	13.1158	10.2318	9.77562	11.7846	11.8541	11.4453	13.7101	7.50962	9.44565	6.52612	7.70376	13.4854	11.785	6.98687	8.99275	9.11777	8.05699	9.27542	11.1607	10.6016	6.17425	12.0811	6.42012	10.4247	10.9711	11.9255	6.60793	6.18716	11.1991	12.1915	9.22796	9.37897	10.0974	8.41486	13.9627	12.753	8.40403	8.54342	5.85016	11.5139	12.7731	6.43672	9.81149	6.80261	9.33875	14.5655	7.24491	9.08431	9.19252	7.53113	9.60872	10.762	12.3158	12.5337	6.38859	6.31148	6.65356	8.95776	11.6574	9.13827	11.9524	12.5759	10.6964	8.4529	14.6864	14.9419	8.42119	7.63174	13.7217	10.9422	16.0351	6.83716	6.38674	9.06819	11.2607	5.80568	12.3863	10.3991	10.228	9.18432	6.41723	9.9061	8.78126	8.34582	12.8426	9.74897	12.0934	9.82632	6.67988	9.33064	8.878	9.99242	10.933	15.0333	10.6938	11.4022	6.25273	12.9893	9.62772	8.17065	10.1557	9.26902	10.9742	13.8843	10.0666	12.0836	11.813	10.1969	13.0389	10.038	9.12296	10.519	6.45484	7.44077	11.6851	12.2194	11.185	9.62556	11.5663	11.2055	9.82904	11.0768	13.5165	11.3791	9.99535	12.1793	9.33664	8.42733	9.87257	12.4879	12.0017	12.8509	11.7606	15.8482	9.72434	10.2851	9.99459	11.3501	9.84353	10.0351	7.48338	8.81616	11.0294	10.9803	12.2104	9.50248	15.1184	9.479	14.1495	16.1438	15.3435	8.83975	10.7698	15.9642	11.4185	11.1486	8.47989	15.3709	5.94376	9.23921	15.5141	10.9893	11.0988	12.0887	9.34612	8.29907	12.1904	10.7673	9.57582	10.0444	6.83407	9.306	9.62093	11.5797	9.39751	10.0333	6.55001	9.33145	8.13958	6.28276	6.09819	7.54342	12.8618	11.3487	8.70103	12.5119	9.67728	9.7422	10.049	8.62653	14.3522	13.922	12.1892	14.9905	10.9832	10.1735	7.86868	15.4138	6.07009	10.8949	10.0623	10.8574	6.57974	6.66772	9.58542	12.5843	9.48624	12.6948	10.9698	9.69928	9.62892	13.8184	8.02792	8.70436	8.02142	11.2495	13.729	14.5335	9.88018	5.43974	9.21396	8.2714	11.7471	9.19383	11.5259	9.51355	9.79079	12.5913	10.711	8.07986	10.5694	13.8494	13.8421	8.5319	12.6941	10.3398	9.63043	8.40324	6.57619	8.87461	8.42047	15.176	11.0209	8.58508	12.0547	7.50485	12.1993	12.027	13.4324	13.1317	10.3399	7.50866	4.96667	9.36327	10.4341	8.71194	12.0573	10.114	6.56331	9.63959	8.22754	10.5309	6.87708	15.5428	10.3669	9.5136	8.33043	9.44038	15.3455	9.62264	12.0801	10.7751	10.8548	12.2309	9.41786	10.3268	9.27702	10.0782	9.32612	12.3033	9.12967	9.36335	12.2806	10.884	10.1558	10.4928	11.3979	12.8377	10.78	13.1097	12.8756	11.6648	10.4935	11.6225	13.8967	10.6802	13.2521	11.8421	11.7388	10.3478	12.2834	11.0275	13.0137	14.2253
train	fold5_a37_label1	1	7.60855	18.7619	5.84949	17.6554	10.7496	8.76098	13.4835	12.288	8.07442	7.45674	6.65969	11.1403	11.392	8.82457	9.81147	16.6878	10.1055	10.4965	11.5956	17.6301	12.3458	9.61386	14.731	15.2706	10.7968	16.0147	12.8951	13.2915	11.631	14.2922	11.9753	15.5805	9.35766	10.855	12.7645	12.0245	11.2841	12.9536	14.8207	11.3784	9.17742	10.1394	14.2694	11.7513	6.58733	13.013	11.4787	12.0588	13.7818	11.4691	12.5704	12.0342	14.6002	14.4067	13.2152	10.6182	12.5854	12.0816	14.9256	12.4179	13.1455	10.704	12.8583	12.5465	6.92698	7.21607	11.5244	14.772	11.7383	11.0574	17.2199	8.95465	11.1909	9.60278	15.8816	10.7157	12.4706	13.128	15.6936	13.0136	10.1473	14.2192	10.0665	12.2139	10.6199	15.8947	12.8774	10.9269	7.57745	13.1569	16.1494	8.94163	9.22358	14.8174	6.40871	10.8429	10.8298	16.2495	12.0357	9.37859	14.6244	12.2077	12.424	6.91097	9.90117	7.67453	12.9528	9.91184	9.9963	12.6165	14.0965	19.7128	13.6444	15.3441	17.5902	12.2493	11.0253	12.3967	10.8849	15.2667	7.60343	10.6457	12.731	12.5318	6.39861	13.7378	9.98163	8.67034	16.6042	13.5119	12.3964	11.423	14.3521	14.0196	11.753	17.5568	18.1938	11.9104	11.4339	13.8768	17.5078	12.2126	17.4222	15.5623	6.27535	16.0488	14.105	17.6121	14.8298	11.6355	10.0664	11.8274	14.2894	13.0373	10.4759	10.9056	13.2093	13.208	12.7402	11.3496	15.6314	18.1591	13.4816	14.0739	13.5617	18.0163	11.2273	6.53166	15.4109	11.9024	10.3702	12.4551	11.3698	13.5614	12.9503	8.8797	7.65015	11.1361	11.8549	14.2637	12.3883	12.8473	7.90266	14.2708	8.69929	6.70835	10.6793	12.9335	14.3121	10.754	19.2453	13.8637	13.6061	11.061	19.19	13.785	13.0041	10.0989	10.8748	13.0945	8.89351	10.6756	14.0496	13.6294	13.0373	11.5145	13.4311	16.4233	11.6764	11.3967	10.9491	10.1917	9.94215	9.85157	12.7901	14.59	11.3221	15.4332	9.98469	10.4405	11.934	11.506	12.3103	11.697	11.404	7.8652	14.2549	16.0459	11.5672	16.8425	7.92856	13.2637	10.5301	9.73317	16.0215	12.5364	6.53034	10.9647	11.9363	11.1109	10.6722	8.55965	10.4444	8.83338	10.4335	10.8504	14.0478	15.4019	12.1885	10.2015	14.0195	10.2871	9.80401	10.4174	13.9239	14.2955	13.1679	6.44116	11.5442	15.0155	11.8007	15.6164	13.2635	7.86443	5.74885	16.6918	18.9653	11.8162	11.9692	15.7496	11.5401	8.71251	9.76012	12.5851	11.3705	11.3883	9.99676	8.83856	11.8325	11.9718	13.296	13.3363	14.0368	11.0184	10.343	10.8719	12.0274	8.70781	10.9737	11.6722	6.85894	11.7293	15.9196	9.39161	7.86714	13.1495	7.71093	14.0462	11.0343	15.9426	12.1214	9.9948	13.8787	12.1219	10.4048	8.88941	8.94823	7.89775	11.9434	10.4186	14.4504	12.1096	10.8887	14.0538	12.5474	12.3702	9.80891	10.6922	11.6055	10.072	10.1464	7.83948	12.9581	10.3648	16.4393	15.4404	11.2831	12.4937	14.2613	12.181	10.6141	13.8875	12.2513	10.3875	8.06033	10.6855	9.02701	10.3959	6.12693	15.2822	10.1959	14.0984	10.3934	18.9101	8.74872	13.9352	11.5181	16.3021	10.5104	14.5026	15.6477	11.5128	10.9923	13.0961	11.0554	14.4759	13.1613	11.9875	12.9446	9.80221	10.1628	6.95438	15.2652	11.0257	11.7456	11.5945	10.9877	8.91301	11.7448	13.2992	13.5865	11.1015	21.5536	16.3104	17.1856	6.14621	6.67363	8.44695	9.93749	9.44422	15.5609	13.2164	13.1451	10.5102	11.7852	11.9626	17.9934	13.2944	10.4043	10.2926	10.3661	9.36146	8.9669	12.87	8.39941	15.7585	12.265	11.0737	12.772	12.2471	7.42952	10.7959	16.0105	18.4361	10.0842	12.0408	10.3411	11.0044	8.03364	14.8879	12.1771	12.2797	12.6272	13.8796	6.7634	6.32899	7.96322	8.6133	12.8117	7.15639	9.38765	11.731	9.2621	10.3306	11.0381	10.5241	12.4753	8.44678	13.035	10.124	8.61369	11.9466	12.8184	12.09	10.7733	11.3258	8.22422	6.80543	9.90667	12.4089	12.989	10.8559	10.3237	10.316	12.1357	11.4273	6.57632	9.56644	10.933	11.4737	11.2022	9.69088	8.15588	9.7963	11.6409	14.9762	10.2867	13.6804	9.64431	11.3248	7.0488	14.9085	14.3315	11.1979	7.91395	10.5782	10.2963	13.0923	9.02661	6.8259	12.2212	11.7806	11.5471	14.2014	13.6095	16.5436	11.1093	9.31099	8.99126	9.41653	8.15989	9.23567	14.9064	8.91382	11.3454	10.4264	12.3226	10.4808	6.44269	9.81892	11.2954	11.0462	8.41266	5.89807	6.48093	9.09512	9.26061	12.305	13.4867	10.5428	7.80524	9.38875	8.51706	9.18384	6.31227	11.2246	9.65814	9.72743	9.71962	8.56943	12.1577	8.78791	10.4698	9.24664	9.94289	6.4963	6.43161	11.6591	11.3139	6.63729	7.75227	12.5684	11.1807	8.298	5.82513	10.1319	9.14241	6.64445	11.0174	9.56156	6.48574	5.44465	9.79946	6.89982	11.9478	11.0231	5.87665	9.50478	10.5105	8.73307	5.88988	9.79736	10.7436	9.8138	12.8439	6.90723	6.89557	8.58146	11.354	8.29011	11.3476	10.1476	10.8345	10.0876	10.3493	8.99037	9.88391	6.8213	8.70191	8.40588	10.1722	9.37642	8.55354	11.9441	9.83111	9.1363	9.25733	8.4563	6.93142	9.60779	7.67305	10.0327	6.72875	6.62769	7.09005	12.0924	8.89921	8.89611	11.2018	10.4465	10.2445	12.4178	5.88787	12.2234	10.5093	15.5948	9.55115	6.16636	9.7051	9.37235	10.2644	6.93011	6.63182	9.54445	8.25003	9.35586	11.2688	11.8435	6.54923	11.9931	8.54233	11.4891	9.54069	12.1802	11.3652	6.50073	9.50274	8.87824	6.43303	7.74951	6.27746	6.38363	11.9781	6.09661	8.14638	8.72186	8.64105	6.94568	8.93045	8.69513	8.27803	6.39758	6.67959	10.5125	8.5187	8.9124	10.6526	6.2595	10.988	6.62487	6.22094	9.0311	7.83326	11.7159	13.1708	10.9141	6.30953	8.54709	7.06463	6.71189	8.57959	11.306	13.558	9.2288	8.11378	10.6958	6.42006	7.34615	7.78973	6.75448	11.0667	8.97825	8.01292	10.6235	8.80257	10.706	6.62572	14.0166	9.13176	9.87028	9.90486	11.4763	7.82098	11.2977	8.73057	6.3431	9.34838	9.24451	12.3732	6.66453	11.4912	8.16612	9.9887	10.1926	10.7619	8.76014	9.01357	11.9164	11.45	9.26484	9.26166	13.8777	8.26224	14.362	11.5529	11.4729	10.4886	6.79975	10.6074	11.2401	10.3231	11.8066	8.13756	6.13379	7.00288	9.02667	12.4559	11.3788	6.48413	7.62539	8.66702	9.07023	7.37364	9.65344	9.31299	7.32606	12.1507	6.00507	6.88252	7.08486	10.8401	11.7633	6.56282	9.94255	11.6254	7.11448	8.60712	7.97868	7.44155	12.721	10.9323	8.16443	11.3786	6.18803	10.9091	12.3924	12.7629	12.3879	11.9547	7.27622	14.0434	6.94171	8.67632	7.24741	8.67833	6.75723	9.60024	11.6067	13.0485	6.34183	6.30511	8.41778	6.71973	10.7217	8.88897	10.4444	12.7047	10.5977	10.8841	14.7129	13.3967	9.87997	5.97853	9.75447	10.7636	14.8862	6.99778	6.48828	8.29867	10.0458	6.92423	12.1917	9.76437	13.453	7.3758	9.24392	6.28277	6.29889	7.78465	6.50511	6.9834	10.3889	9.83024	6.46241	9.18433	9.74202	6.95653	6.82554	14.1137	5.88051	9.36261	7.37839	10.2678	8.32498	6.93975	9.49829	9.03326	9.32224	13.4544	8.95921	10.7606	9.62366	6.35156	11.7893	6.20833	6.68028	12.4607	6.67843	8.19013	10.8432	12.6126	11.0995	7.82548	10.7159	9.69847	8.28563	11.0898	11.8568	10.561	10.1483	10.7835	6.60198	7.58469	8.88152	7.06888	6.77206	10.9508	9.84276	16.0491	9.19932	8.5938	10.3051	10.511	9.07935	7.9025	7.24422	7.23394	9.69717	9.42972	10.7917	10.3085	13.5582	7.74446	17.0908	16.1035	15.4761	9.90531	10.1178	6.88143	6.40345	12.4587	7.06727	15.4159	9.12866	8.29295	13.5203	6.22065	9.61876	6.4241	6.80102	6.73207	10.1987	9.05128	7.40931	9.88635	6.73873	7.99925	6.6685	9.60841	9.67118	7.05987	9.49185	9.86051	8.67373	6.05531	6.74203	6.38143	10.71	9.17752	9.55707	11.7729	6.87423	6.50857	7.66621	6.51931	5.95209	12.3092	10.4373	13.1949	10.232	8.11678	6.53084	13.9917	6.15088	10.899	7.0018	6.15058	7.04081	9.09457	9.71289	11.8777	5.87705	11.5497	8.52072	9.39561	10.1362	12.2607	7.07279	8.27084	7.96252	9.36558	15.3	12.1922	7.9273	7.05155	6.26731	8.8953	9.47204	7.08805	10.087	6.97684	8.61468	7.82161	7.43734	6.21782	7.36838	14.1437	11.8885	8.34721	6.16033	7.92401	5.92189	6.89623	10.6216	10.0756	7.79763	14.6944	8.9144	8.33904	9.77735	9.01693	9.78055	9.76659	11.51	10.1788	8.3804	7.75419	7.80298	7.07456	6.92712	8.44056	6.86745	7.88191	6.57077	7.85992	10.1165	6.71845	11.5633	13.3418	9.70199	6.83574	6.72233	5.73142	10.9586	6.47333	11.2257	8.67551	10.5094	6.53695	7.64015	7.21698	8.61129	10.4139	7.35004	9.45629	6.17264	9.93732	6.25241	6.92303	7.00158	8.04497	8.25036	9.79484	8.97766	10.0761	9.97722	8.26808	6.59244	10.1081	10.626	7.42821	9.66644	8.18233	7.98617	6.6423	10.9244	6.57041	6.59152	5.97486
train	fold5_a38_label1	1	12.8875	14.1359	7.09629	10.9022	10.0642	10.9183	12.8099	9.76042	12.2236	12.6489	16.1691	15.2039	12.6627	8.50807	10.9419	13.5979	10.9449	11.0327	10.2602	15.5218	10.0872	11.3516	13.1708	15.4408	10.1396	13.4769	8.91869	11.6478	10.8823	12.0181	9.82899	13.4342	10.8071	12.4005	8.51846	11.3143	9.28672	11.0039	13.658	11.1926	6.92082	8.7543	13.7782	13.8415	9.60232	10.6071	8.68157	8.56714	10.4434	11.2054	14.7881	11.8745	11.9825	12.5278	12.2246	9.7992	11.3005	12.6518	14.7321	12.2496	11.6404	11.6466	10.1754	12.0518	11.7351	9.3648	10.401	12.5954	9.80289	9.50538	16.1015	8.41675	10.706	8.62108	14.3458	10.4415	11.7644	11.4285	9.58215	12.87	8.96366	12.5766	10.4528	9.82191	11.6029	13.3648	10.7623	9.95956	9.7411	11.5181	14.8568	10.7529	9.59634	13.4355	10.0663	8.25601	10.1182	15.2682	9.99121	9.93355	13.2501	7.00836	10.7976	12.4836	10.0189	8.24498	10.5054	9.94616	10.6091	8.04574	11.7884	18.7416	12.8693	14.7098	14.4278	10.803	9.93471	9.93688	9.00542	14.3213	8.68681	10.9691	13.0707	10.6571	7.24738	13.8295	8.28549	10.8609	17.1797	12.1173	10.7122	9.77368	13.7393	12.0669	10.8507	14.8613	18.2039	10.2292	10.5013	13.3237	17.184	9.37869	16.0984	11.9055	8.6296	14.5736	12.2502	17.4593	14.4455	8.27455	11.154	11.4632	12.9394	11.3769	10.2179	10.4613	13.2008	14.4829	10.9394	11.7189	14.742	16.191	12.9186	13.5248	13.4764	16.6821	9.2854	8.72534	13.1268	10.2401	12.6924	12.238	11.609	11.9723	12.3027	10.1942	10.7933	11.2176	10.8634	13.673	10.4866	10.9275	7.64992	14.691	10.8773	9.52562	10.2449	10.3343	10.6437	9.65772	18.9463	12.8005	13.0067	10.4457	19.148	12.7805	12.1247	8.89439	10.7684	12.1656	9.15231	11.8639	12.1446	11.9804	12.3762	10.6103	12.866	15.499	10.1674	9.78229	10.2594	7.50274	7.87846	8.79533	11.9239	13.0968	10.368	13.7372	9.785	9.78632	11.4401	10.8655	13.7176	6.94616	9.99148	9.79655	12.5672	14.8376	13.0219	16.2181	8.63473	10.335	7.66098	9.48477	15.0054	9.94991	6.88321	8.87759	10.0997	10.5114	9.60156	9.07675	8.6558	11.4562	8.56258	9.22522	12.4515	14.6996	10.9084	9.57967	11.7647	11.1575	10.7472	8.90429	13.1679	13.5493	12.4493	7.8042	10.2821	15.3202	11.1826	16.8315	13.2486	7.94475	7.56606	15.3869	18.0141	6.94418	11.5603	14.3386	10.2696	11.7033	8.06831	12.5431	9.95421	9.65523	8.24375	10.4309	8.76271	10.2594	12.7256	11.3593	16.1081	9.60188	11.0451	10.3877	10.9458	8.48537	13.4302	10.4524	10.0831	10.4018	13.4735	8.40674	8.79044	12.7	7.03712	12.8469	10.7311	13.4497	11.8241	9.30686	12.7532	10.4652	8.28718	13.5318	8.82537	8.90236	11.8831	11.246	12.774	11.3204	9.78314	12.8721	10.3134	10.8415	9.38914	9.19767	7.73701	11.2634	7.60589	12.5934	12.1896	10.8894	14.2978	17.9203	12.1665	11.6156	12.1714	10.8528	9.61275	14.4355	11.7551	8.5473	9.0586	9.02097	9.35451	10.9437	7.10021	14.461	8.75141	12.6725	9.70559	19.7786	9.1993	13.3079	9.82246	15.7021	10.2536	13.8899	14.9257	10.0935	9.94354	11.83	9.25991	13.4652	12.8758	11.5753	11.8675	8.65692	8.63563	12.0235	13.2808	10.1768	10.9476	10.1621	11.0123	7.54561	11.3052	12.1063	12.9974	9.84273	12.3004	16.0135	16.1465	8.43491	8.41158	8.76754	8.44713	8.02077	14.5831	12.3646	12.2668	9.06416	10.5079	10.0704	18.1741	12.651	10.7776	9.09852	9.46546	7.53095	7.84626	11.4654	8.6003	13.9831	11.3305	11.0902	11.8172	11.6029	9.042	9.92378	15.3825	17.459	9.00038	9.06281	11.5946	10.2621	7.86658	14.0218	10.2033	10.8862	11.4929	10.8621	9.57258	7.39227	9.79221	8.27516	11.9587	12.3453	7.62261	12.7643	9.24725	10.6334	14.5456	8.38227	11.0817	9.06041	8.38913	9.28913	8.50419	10.7939	11.7537	10.607	10.8646	9.41099	9.4536	8.4626	8.81512	9.93185	12.3651	9.74666	9.75064	10.0113	12.1266	10.9597	7.35778	9.70719	10.1273	10.086	10.1412	10.0339	10.5176	8.10301	12.2568	15.8119	8.73024	11.7853	11.9444	10.1108	8.17614	14.581	14.8375	11.3452	8.13552	10.8454	10.0735	12.2493	8.96738	9.27351	10.1449	12.0511	11.0857	12.357	13.0304	15.904	10.537	8.75154	7.92429	7.55997	9.62236	7.83432	14.9345	8.77694	10.2607	9.86385	12.0336	10.0405	7.15426	10.3053	11.9501	12.0853	8.37051	7.35367	8.29895	8.09126	8.5207	9.8024	14.6404	10.1186	8.32658	10.4137	8.91937	7.57737	7.03728	11.97	10.5832	9.62402	7.65068	9.94192	7.13042	10.3139	10.2813	10.4066	10.4166	8.28888	9.19128	10.9807	12.2313	7.10553	8.86142	13.7906	12.1819	8.19318	8.68463	10.8218	10.2459	9.6185	9.71717	8.79211	7.5719	8.32718	9.34727	9.43871	12.5464	12.0395	8.39418	10.6352	9.26355	8.48032	6.93708	10.7635	11.8603	10.0369	13.3823	7.74785	8.10974	8.47999	12.4319	7.3397	11.4892	11.2097	8.1828	10.4736	11.1468	9.13723	10.8723	9.50394	8.06617	7.58451	9.505	9.53731	9.44783	13.3995	8.60583	10.1964	9.60552	9.19951	7.79764	9.0186	7.99035	10.3685	11.8707	9.29275	9.01298	9.98067	8.78125	7.40999	12.3535	7.30177	11.0947	13.625	7.36133	10.7994	11.2557	7.37245	10.3599	8.29568	9.33297	9.98695	9.85712	6.33319	8.5175	8.82295	7.65615	10.0861	11.0408	11.793	7.54549	9.05263	9.17186	10.3015	9.73608	7.57436	12.3098	7.584	10.9425	9.90716	7.95017	9.52974	6.73688	9.06419	12.6428	8.34367	9.86946	8.85343	9.43394	8.97862	8.42774	8.23212	8.53191	10.1457	7.21191	11.1405	8.65717	9.67956	10.137	7.82938	7.50419	8.98156	9.79274	8.86607	7.56705	14.0678	13.0887	10.5838	7.66674	8.8915	7.1912	8.01385	9.45147	12.3503	12.9278	10.1208	9.24663	9.13488	7.87272	8.20257	7.99172	11.618	10.953	10.0762	8.08247	10.4445	9.34069	9.46795	7.29513	13.8275	10.0011	10.4095	11.1305	12.6968	9.21529	10.7863	8.51808	7.91376	9.67891	8.61239	13.3813	8.61128	11.8225	7.31717	11.1788	8.89566	7.8037	8.40537	8.1086	13.715	8.3191	9.8217	9.57238	15.4127	8.20439	7.06236	8.49226	11.9543	10.7794	7.72874	12.4015	13.5718	11.8284	13.4479	7.45082	10.1171	8.70486	9.40674	13.4225	12.0856	9.45971	9.27101	7.30323	8.92173	8.29984	11.01	10.1763	9.07029	12.5545	9.8494	8.6433	9.24613	10.2322	7.09905	11.4581	10.2951	12.6398	7.60599	8.92682	9.71001	9.04415	13.5776	11.6335	8.68582	8.75145	8.51359	11.4748	13.0263	12.3208	12.2268	11.4977	8.57685	14.7203	9.35247	7.52192	7.28075	7.61386	6.81774	10.6293	11.4948	11.4953	11.8434	6.92923	7.2238	8.72531	11.3669	8.7345	11.5031	11.439	9.90521	9.0106	13.8101	14.3698	8.10386	7.8079	11.3425	7.37159	15.2617	9.41571	7.72898	8.04196	10.4285	7.56965	11.8307	9.90347	9.11525	8.10377	7.80338	8.59211	7.89498	11.1068	10.1375	8.76988	8.87956	9.28544	9.95532	6.99638	7.69333	9.32548	10.5176	14.2197	7.85159	10.1517	8.26936	9.83099	7.58871	7.62499	8.48441	8.31656	9.87044	9.50042	10.2187	10.4065	10.8655	10.2476	11.6321	8.45548	7.36378	9.78609	8.31002	6.76262	11.3191	12.3775	11.4337	6.78647	11.7343	10.7475	9.42453	8.53273	8.36392	10.7116	7.47926	9.39475	7.86341	8.96608	9.72094	8.04676	11.2743	11.9418	10.7159	9.25431	8.88058	10.0162	7.27521	11.6806	7.70107	8.80048	8.3282	9.27517	9.17576	9.69041	11.1606	9.40913	13.5061	8.3926	11.1964	10.0759	10.2296	10.7881	7.70292	12.086	8.81039	8.12883	7.45519	13.9041	8.30115	9.49984	14.5116	9.23151	10.8297	9.4589	7.1522	7.33832	10.3361	9.53268	9.42979	9.29494	7.63474	8.22629	8.14855	11.0733	9.04432	9.62908	7.07977	8.20711	7.48491	8.2198	7.6008	7.63862	10.8023	10.887	8.65622	11.8386	7.96832	9.23713	9.50487	8.07963	7.99615	13.5409	11.3389	13.5217	10.1091	8.707	7.82791	7.23623	8.11482	7.78043	8.9239	9.81278	8.24722	9.33341	8.57493	6.41054	7.56275	10.6524	8.34174	9.42738	12.5243	10.6047	7.86759	6.87754	8.02927	10.4507	10.3355	13.4918	9.23622	8.36536	6.81764	8.31784	10.6215	7.90925	11.0171	9.03337	8.90982	12.4735	9.42563	6.78619	9.98631	13.4534	13.2752	7.80827	10.6751	9.451	7.29174	7.93506	8.68917	8.84532	8.45417	7.97124	10.1822	8.10161	10.2769	9.58809	11.3425	10.866	11.5385	11.657	9.28655	8.23251	8.41143	9.31507	8.90147	9.03878	11.3758	8.69081	7.35674	9.0021	8.72758	8.83677	9.44891	14.379	9.28136	8.62552	8.99348	8.63382	11.2139	9.59623	12.571	9.95842	9.50856	10.5228	9.23498	8.98366	7.36803	8.18832	9.84662	11.7431	9.44462	9.36804	12.0483	9.6722	9.18805	10.0494	10.565	11.7215	10.2104	12.2149	11.8669	10.8595	9.43612	10.8589	13.2447	8.64359	12.4123	9.82497	10.0923	10.2061	10.9912	8.98146	8.39581	11.3775
train	fold5_a39_label1	1	7.21937	12.8626	8.12931	7.25727	10.8892	7.04687	9.95197	7.30427	8.3721	8.6578	18.0653	11.6433	11.055	9.98705	6.65138	10.6615	12.5363	12.1801	8.68819	15.7051	7.22014	10.8652	14.3255	14.2717	7.6384	16.2424	7.3011	9.72138	9.54132	10.5974	10.387	12.068	7.36214	10.6107	7.73891	10.3368	9.46622	9.58622	13.481	12.4188	10.575	9.03821	13.5251	12.3995	8.38419	6.72303	8.5161	12.4698	12.6305	7.13755	12.4026	13.0205	12.1651	12.4879	13.9735	9.86203	11.1842	12.3919	14.8378	10.9774	12.9767	10.1552	8.73509	12.2972	12.2095	9.69179	11.2772	13.3751	6.82206	9.38686	16.5069	6.88918	8.69532	6.49261	13.9699	8.64747	13.2684	12.739	11.4838	11.875	8.92153	12.3103	11.9909	10.3256	9.18608	14.0095	13.1176	8.5729	8.27897	13.1813	13.6533	10.8536	10.8959	14.2284	16.8926	9.80206	10.8292	15.711	9.30712	11.0878	14.2496	10.4528	11.7379	10.4944	6.95646	11.1353	11.7448	9.07849	11.8624	13.4739	14.6742	19.6741	12.212	14.0109	16.0583	10.118	10.1141	9.63605	8.53596	15.4049	7.96771	8.01959	12.5285	11.1889	11.3165	14.0825	8.03136	10.4905	15.8468	13.2235	11.0584	11.0114	14.2005	12.2558	11.0972	17.9804	19.6206	8.66351	12.2571	14.0161	17.7227	10.3891	15.9747	15.6074	9.06133	14.9895	12.7539	17.9833	15.0095	9.02286	10.388	11.0426	14.6624	12.1859	11.2698	11.1266	11.9923	12.9255	10.0776	11.1387	15.2608	17.8227	13.15	13.998	12.8043	16.5455	9.54188	7.53726	13.9229	7.71854	10.7141	13.0947	11.5113	12.4123	12.2505	7.51637	11.1663	11.7937	11.0451	13.8032	12.1258	10.6385	10.098	14.8996	8.30246	11.1984	9.84043	10.3799	8.11486	9.6055	20.299	12.2454	13.1683	10.9386	18.4773	13.3915	12.1667	8.54955	9.58837	11.6204	10.6658	12.4516	12.9488	10.8684	12.6495	10.5861	13.9927	15.8383	12.5131	11.2614	9.74199	9.07916	10.2347	7.81159	12.4078	13.2804	10.6008	14.1378	12.1212	9.62673	6.7244	12.0652	13.9348	7.28768	11.1208	10.886	13.3065	14.3149	12.176	16.772	8.08509	11.8567	8.68401	9.99874	14.6338	8.5852	12.1581	6.49811	11.8256	9.46802	8.62228	8.96984	9.74668	9.7024	9.4463	8.86681	12.7334	16.2165	10.9856	8.53933	11.5208	11.0507	10.7663	7.37852	14.3588	12.6373	11.6944	9.27788	8.85202	16.3131	11.6921	16.1711	13.4553	7.56347	12.8984	14.7923	17.9658	6.37561	11.4208	15.954	11.6232	9.94091	8.55917	13.119	11.4981	9.45926	6.63794	9.80409	14.333	10.9735	13.9835	11.8674	18.936	10.255	10.9253	10.1145	10.3495	7.62765	13.2316	11.0729	9.37802	11.0227	14.591	7.23721	8.02526	11.9157	15.5526	12.634	10.1514	14.3385	12.0515	7.28458	14.3453	10.587	10.3998	9.68003	7.69255	8.67612	12.9121	11.7287	11.8612	10.75	10.8339	12.7034	10.9622	12.4141	8.85867	7.6087	7.03934	9.3716	10.5309	7.39848	12.2774	12.5667	15.6146	17.202	11.7976	6.97931	13.6518	12.1285	10.2863	15.172	11.6316	7.48606	9.95458	10.1432	7.05676	9.96695	8.35238	14.8218	11.4592	11.8861	9.37788	19.7967	8.65551	13.9385	9.16554	16.3209	10.1339	15.3175	14.9844	8.82754	9.78421	11.5996	9.6636	12.7773	11.5636	11.4944	11.7119	7.96543	9.79807	13.3737	14.7769	9.83628	10.4438	12.2041	11.0527	9.11699	10.1765	12.4191	12.8099	10.0467	16.5105	16.7029	16.6178	8.11691	8.70157	6.81133	9.26047	7.83742	13.7271	11.6171	12.2469	9.46197	10.8469	10.2484	18.6183	13.096	6.50923	8.55994	9.90948	8.64246	7.9394	12.1396	10.7475	14.3256	11.5417	10.4384	12.9987	11.9717	7.40786	10.7501	15.5855	18.9596	8.68607	7.49159	8.5276	9.80774	12.8766	14.3389	11.2894	11.5376	11.2007	11.1817	10.7047	9.47987	8.39928	8.08202	11.6636	6.59223	9.23569	11.1524	7.15916	10.8402	15.0136	6.47701	11.7134	9.72982	11.5651	7.98572	6.64376	11.417	10.9562	10.8347	10.8146	11.47	9.5005	6.37817	9.1537	12.6637	11.3501	10.6028	9.23641	5.98488	13.3932	10.5942	7.31885	9.16471	9.72402	10.1077	10.9567	9.89674	9.71384	8.46082	11.1297	16.0721	9.02094	12.6502	9.29042	10.363	6.27389	15.224	15.4047	11.3894	7.69802	9.74727	8.86592	13.2735	6.67711	7.56262	6.91437	10.5216	11.044	12.9571	13.0054	15.9941	9.35564	9.26447	8.40506	8.20795	11.1209	7.07725	17.1251	8.88036	11.3362	9.87109	12.0879	10.4985	7.05718	10.808	12.1402	13.6031	11.1785	7.55771	6.86434	7.03133	8.73199	11.1033	14.9865	10.5073	8.91285	11.1216	8.69254	9.99381	9.22311	11.8165	11.128	9.50021	8.10376	9.65711	14.0815	9.56955	10.7821	9.88574	10.4799	7.29488	7.75785	12.1046	13.2967	7.3421	8.44709	14.5757	12.207	8.47367	10.4359	10.49	9.91656	6.34595	6.90574	7.32824	6.6934	8.63953	9.55788	10.5319	12.1818	12.0887	6.1301	10.4264	10.0938	8.34667	7.03595	10.9281	10.9576	10.1061	13.5188	7.56553	8.20762	9.34059	12.761	8.95081	11.2688	11.2978	10.7646	10.3248	11.2596	10.4858	11.0586	10.2095	7.96579	5.57033	9.32158	6.6061	8.81977	13.1486	10.0346	11.0947	10.4885	9.19683	5.98701	9.17831	6.79207	10.3729	12.5837	6.33729	8.89133	10.51	9.31299	6.2615	12.5398	10.8572	11.1842	14.1865	6.80396	11.4884	11.1715	14.4515	10.3495	8.26637	9.30158	10.4452	10.3223	7.07881	9.562	8.62928	7.78737	9.78403	11.1574	11.8223	7.96779	11.8843	8.90353	6.35972	10.5989	7.41391	13.0231	7.62689	10.0088	9.28289	6.01628	6.6134	6.78052	11.2222	11.5896	9.38352	9.92931	8.95978	6.38209	9.70224	9.2087	9.29871	9.67162	10.5816	8.41632	11.1448	10.1467	10.0809	10.7383	8.99906	6.37912	9.76112	10.0134	6.8757	8.18529	12.9979	14.0003	10.5703	9.58034	5.75361	8.54104	8.02866	9.81731	12.1678	13.172	9.78139	9.49045	9.20975	10.243	7.54638	6.68005	7.59425	11.1544	9.24788	8.85745	11.758	9.9497	11.8189	10.7514	13.7576	9.48572	11.391	9.93728	11.5906	7.03383	11.5997	7.54265	6.42365	9.22219	9.43545	13.5888	8.39794	11.5852	6.4438	11.1367	6.53084	10.8735	8.54041	8.76259	12.5188	10.2765	10.2558	9.01319	14.9093	8.85343	11.1956	11.2105	12.89	10.2947	9.44485	11.9886	12.0253	11.3568	13.4697	7.56976	9.28678	6.87928	8.15024	13.5882	11.9432	7.1876	9.19228	8.95174	8.05796	9.00417	11.041	10.4755	6.79605	12.2373	6.63616	10.163	10.7265	11.5401	6.88305	6.49949	11.0322	12.2889	9.03836	9.49752	10.0167	8.42147	13.8305	12.7015	8.33595	8.55719	6.03753	11.4676	13.026	6.54769	10.3593	7.31796	9.10485	14.1248	7.38677	8.91508	8.91816	7.55427	9.38451	10.7537	12.2328	11.6932	6.58824	6.49411	6.73664	8.82009	11.562	8.98371	11.5366	12.3939	10.4564	8.60232	14.099	14.8141	8.20763	7.48597	13.5677	10.7116	15.9333	6.95393	6.48299	9.04397	11.1977	6.02764	12.3157	10.3397	10.136	9.01651	6.55094	9.68008	8.65575	9.20022	12.1732	9.72961	11.6537	9.72547	6.86252	9.17111	8.53171	9.76421	10.8138	14.9827	10.5283	11.0288	6.53051	12.1803	9.50403	7.67949	9.63505	8.91455	10.8543	13.6263	10.1803	11.9739	11.5856	9.45622	12.9973	9.74681	8.85241	10.2737	6.5679	7.60347	11.7206	11.8919	11.2057	9.51311	11.5905	11.1134	9.61368	10.9347	13.1401	10.8955	9.78403	11.7841	9.05827	8.42042	9.57228	11.5598	11.6437	12.7282	11.708	15.0809	9.63482	10.2249	9.7399	11.3692	9.65301	9.73794	7.36576	8.63794	10.7277	10.8048	11.8396	9.15086	14.9526	9.33854	13.7186	15.4763	15.0721	8.91977	10.0555	15.8115	11.0091	10.6673	8.76074	15.0153	6.12217	9.30142	15.4852	10.4373	11.062	11.3775	8.79829	8.11749	11.7391	10.6675	9.42151	9.83102	7.13314	9.04735	9.33484	11.5262	9.28644	9.81943	6.93799	8.8582	8.00701	6.44882	6.28337	8.11655	12.7858	11.2434	8.53452	12.3929	9.33662	9.57342	9.97628	8.40151	13.992	13.8627	12.0296	14.8573	10.9396	10.0447	8.05854	15.1417	6.19476	10.821	9.88645	10.5516	6.68277	6.85361	9.32667	12.316	9.38258	12.0354	10.8852	9.44737	9.90542	13.5346	8.01699	8.50525	8.11401	11.13	13.0453	14.45	9.75105	5.61465	8.99206	8.13861	11.4348	9.19443	11.5148	9.24476	9.46991	12.4598	10.3822	7.84252	10.5125	13.4884	13.7519	8.2269	12.2954	10.0931	9.36634	8.22411	7.00078	8.65595	8.13648	14.8749	10.6934	8.42694	11.7363	7.79367	11.7286	11.8914	13.2884	12.949	10.1961	7.63616	5.40757	8.93783	9.96883	8.46619	11.9755	9.96935	6.97159	9.06318	8.50291	10.3321	7.18314	15.3221	10.2809	9.45901	8.5785	9.08789	14.8148	9.33701	11.8785	10.6675	10.617	11.8036	9.36767	10.1958	9.16189	9.8796	9.06664	12.1447	9.01607	9.14297	11.9749	10.6103	9.95385	10.1833	11.0486	12.6895	10.4388	13.0414	12.7544	11.47	10.1272	11.346	13.7597	10.5164	13.0354	11.5156	11.5943	9.82047	12.1979	10.8324	12.5694	14.0882
train	fold5_a40_label1	1	10.0959	13.6467	6.78477	13.2922	7.08553	10.909	13.1918	7.61013	8.63108	8.83337	12.681	12.1637	12.9603	8.39064	11.3486	14.5252	13.4784	10.7827	10.6961	16.7608	8.74645	9.06302	14.8246	16.0217	10.0993	17.3542	8.24113	12.6195	11.7079	12.6146	9.09851	14.6217	10.0153	13.5458	11.6828	12.1102	9.6753	13.5504	14.0557	13.909	10.5627	8.85317	13.4583	13.046	6.46319	13.0291	9.76667	8.88228	8.95535	10.9544	13.3153	14.0018	13.141	13.3622	13.6624	9.40237	12.8585	13.4457	15.7774	11.1326	13.5445	12.6093	8.41311	13.0001	14.1465	6.81111	10.868	14.1875	10.0891	10.4401	15.7033	9.7689	11.0203	10.7427	14.3087	10.0898	13.0373	12.6521	8.63566	12.1439	10.1068	13.523	11.9219	11.4738	7.72014	15.4127	12.2545	11.6338	10.4039	11.8647	14.288	11.2607	8.60074	13.2593	8.31535	9.53339	12.161	15.987	11.6867	10.5346	13.6774	11.4906	12.7285	11.6778	10.8107	9.02178	11.5706	8.9861	13.3118	12.3739	14.5842	19.9006	12.675	15.1901	16.7442	9.83828	10.5517	11.6109	9.66194	15.6297	7.93257	12.638	12.9863	10.7005	9.00651	15.2248	9.27737	12.0244	17.2236	13.4102	10.8069	11.7004	15.2507	12.3576	12.1408	16.6117	19.6362	11.0089	11.5689	12.5656	18.1195	11.102	16.7765	14.3195	10.8269	15.7874	7.37062	18.3883	14.6832	8.68525	14.1721	12.3385	15.0034	11.6768	10.8311	11.8003	13.7802	15.7988	11.5876	12.3733	15.5149	17.66	13.656	14.0022	13.7486	17.4202	11.0931	7.35812	13.9065	12.2887	12.5557	13.2028	11.7623	12.619	12.8936	10.3942	9.4666	11.7996	11.8143	13.0739	11.7987	12.4571	10.0278	16.2257	10.2514	12.6847	9.33766	9.86538	9.91991	11.8613	20.2977	13.5977	14.0609	11.2684	19.248	14.5046	12.0548	8.61297	10.7052	12.7606	10.8801	12.5684	14.2494	13.139	13.0683	11.2377	13.1198	16.6138	9.03032	10.8625	11.3783	9.5422	11.6653	9.361	13.4967	14.3659	11.1963	15.3534	11.5143	10.5774	12.6992	12.0083	13.7977	10.752	9.47031	9.27983	14.0539	15.6284	12.5568	17.2739	9.42892	11.242	9.80035	9.85948	15.5445	9.41767	10.7251	10.0084	11.9784	10.6775	11.0613	9.65363	8.34509	11.7311	10.0842	7.29125	13.667	16.5143	11.6316	10.5915	13.8507	11.0775	11.4612	8.92588	13.9287	14.4935	13.2733	9.77688	11.732	16.7671	11.0836	15.6689	13.6308	9.25017	11.8528	17.2019	18.4247	8.87515	12.1966	16.2052	10.1367	11.1508	9.46804	13.211	11.6452	9.87138	6.93081	10.6329	7.75504	11.7972	14.1659	12.795	18.0315	10.0163	12.6645	11.3234	11.0372	10.6676	10.7387	11.0506	8.18063	7.94189	15.7313	9.25459	8.97989	12.9386	10.1109	13.5775	10.6101	15.7766	12.5324	11.2213	14.462	11.3736	9.17683	8.81229	10.6238	10.7695	13.2042	12.3075	12.2272	11.9714	11.0552	13.9233	11.1202	13.556	9.02834	10.5048	7.36235	10.8002	8.73507	10.5176	13.109	11.3005	17.4052	18.0251	11.8711	8.05726	15.9456	12.2913	7.74033	15.3428	12.2109	9.97833	10.6495	10.3913	9.62018	11.1362	10.2578	14.9509	6.62289	13.6012	10.4587	20.4401	10.6619	14.1492	10.6325	16.4108	9.77885	15.3627	15.5256	8.34545	10.2106	12.4011	10.4762	13.9449	13.4722	12.1919	13.8026	8.29025	9.29384	13.0418	14.6022	11.0453	11.5043	10.0012	11.9464	9.32843	11.3017	13.1443	13.8007	10.973	10.7143	16.9853	16.806	7.66273	9.03237	8.66266	9.83238	7.72978	15.0858	12.4459	13.0586	8.3201	10.877	10.5538	19.1074	13.8409	8.36356	9.80395	10.6732	8.91589	9.43563	12.2082	6.75996	15.6906	12.7052	10.7783	13.0737	11.4638	8.57759	11.5172	15.2678	19.1367	10.242	10.5167	9.23953	11.286	11.0787	15.0319	10.4287	10.8487	11.7972	13.7477	10.9808	7.01142	7.9579	9.58278	12.2752	9.3079	8.77069	12.7156	8.20708	11.7014	12.5357	9.10762	8.21097	9.89894	12.6261	9.73339	8.49981	10.468	12.1942	11.4376	11.4521	12.4146	9.61452	7.49352	10.8004	12.4404	12.0182	10.0572	10.0777	9.68458	13.2741	11.3194	9.33839	9.75346	9.27928	10.8049	10.381	11.0863	11.3834	9.31786	12.3813	15.8992	9.0515	13.6663	10.3225	9.79571	8.6117	12.5868	15.3074	11.7779	8.40359	11.7802	9.18886	12.8092	6.71267	9.08787	10.3025	12.6202	12.9122	12.9679	13.0947	16.8781	11.6059	8.08157	8.61313	9.90747	10.5752	9.12161	16.3829	9.96659	11.0649	10.9868	13.5099	10.3016	7.92649	10.6478	11.1876	11.3537	10.8326	7.32678	7.68243	8.67197	6.86244	8.29405	14.4618	8.9894	8.57584	10.9156	8.95112	7.09902	7.59398	11.612	10.0005	9.3523	9.91628	9.03239	11.5399	9.2915	10.5456	9.51789	9.95047	7.01016	6.57183	9.51845	12.1136	7.57958	8.30329	13.3984	11.4116	7.60865	9.07334	10.1531	9.29936	6.62574	6.25349	8.7564	9.08504	8.90229	5.96056	9.17969	12.1116	11.1561	9.25197	9.96731	9.06655	8.67703	8.53173	9.84885	11.0232	9.86967	12.3499	8.4098	8.78114	8.51927	12.4242	7.62517	11.2307	10.6389	10.2966	10.2572	10.7418	10.3184	10.4356	8.9681	6.54879	6.98974	9.70414	7.99174	8.87775	12.6464	8.93103	10.6155	10.2584	6.91078	7.32543	8.36294	7.66901	10.2199	6.79907	6.27398	7.4587	10.0948	8.18717	8.10026	11.8459	9.14757	11.4566	12.9367	8.27195	12.656	10.6668	8.48628	9.88739	8.21925	6.69369	9.73196	6.92619	7.47006	7.66446	6.77374	7.07789	9.72557	10.9444	6.59885	6.51227	11.3285	8.63507	7.73225	10.4615	10.7031	11.7168	7.24038	10.3152	7.65596	7.53713	9.128	7.6089	6.37387	11.1872	6.40367	8.79701	8.60845	9.17078	9.23382	9.00707	9.01172	7.57706	10.2452	8.11912	11.0489	6.51486	8.72903	10.2319	7.90186	11.2081	9.72784	6.57002	8.48655	7.43608	12.8718	11.5947	9.95283	6.34687	6.59048	7.85458	6.64169	8.77454	11.5176	12.7057	9.48552	6.49361	7.92743	6.41632	6.57541	6.8136	11.5174	10.2371	10.0867	7.37835	9.47626	9.45619	9.39444	10.7215	13.2683	10.2402	7.90297	10.8306	11.9368	7.39039	8.42186	6.37103	9.57081	10.2	9.15216	12.4235	8.8106	11.3678	6.48588	10.8625	9.62917	7.40384	8.3961	7.54917	12.397	7.22408	8.95837	9.56838	14.5517	8.48623	9.81575	9.31787	12.4994	9.5661	6.58343	12.7881	11.5704	10.9719	12.5675	8.50349	7.66105	7.41277	8.05909	12.1376	12.5614	7.65867	9.29142	6.35213	7.09169	7.66129	9.73678	9.18469	6.71517	12.296	7.27523	7.36428	8.70529	9.88829	6.57989	9.20097	10.6922	11.7173	7.25407	9.64294	8.87153	9.21519	12.7534	12.027	6.51219	6.79298	6.34957	11.3365	13.9252	11.3226	9.23311	11.3636	8.21683	12.7012	6.82622	8.4836	8.22962	8.37166	7.53421	9.9204	11.7668	11.0301	7.85779	8.40496	6.86116	8.58926	10.5697	6.68438	12.0101	10.1193	6.68581	7.83132	6.56684	14.0368	9.50659	6.2594	11.6523	10.3813	15.3891	9.00504	7.73207	9.20374	9.38936	5.99808	12.1713	9.84825	7.90602	8.3672	7.40983	9.89999	7.75159	16.5053	6.76826	8.62149	11.3278	9.60512	7.11175	8.2477	9.48116	9.12309	10.155	14.2873	8.6924	9.48688	7.22608	10.0774	6.89848	6.77848	8.22011	7.92306	9.33484	11.3204	9.22932	10.7058	9.81335	8.19493	11.7752	9.22567	6.81548	10.238	8.06189	8.86124	11.4061	7.93158	10.5215	9.07611	11.4763	9.76022	8.11242	9.02571	6.46623	8.48631	6.68218	8.82475	10.8077	9.01054	8.68503	7.26224	7.52067	10.6945	10.9367	11.0818	9.05697	8.71149	7.17404	10.9895	9.16009	8.47348	6.41654	9.30412	8.68877	9.13009	9.86244	6.83495	13.7952	7.73135	11.1259	10.6606	14.4097	10.6121	7.23377	8.52805	8.92585	7.60948	8.48635	14.8467	6.38075	8.66931	13.1294	7.10704	10.4661	7.56131	6.50637	6.55052	10.2943	8.82559	8.44974	8.87601	9.68396	8.10108	9.76734	9.90531	8.53636	7.81094	9.11043	7.28199	5.62186	7.45021	7.41701	9.44306	11.5046	10.4379	8.47976	11.515	7.87839	7.1805	7.28545	8.09778	9.87837	13.7592	10.753	13.8377	8.36858	9.74047	9.93484	6.96097	6.7617	8.16508	7.01889	8.08139	7.42568	8.62175	6.47269	8.61227	8.21218	8.78254	8.63213	9.33913	12.9831	10.5405	7.24085	7.16856	8.97168	10.1484	8.43912	13.3502	9.00099	6.47316	8.33882	7.33713	9.76987	6.88119	10.7657	8.24193	6.66521	11.0579	8.97884	7.25704	9.48163	6.51166	12.1839	7.11075	11.518	7.69486	7.56057	7.39401	6.58659	8.60437	6.65539	9.30668	10.5567	6.48202	10.2442	7.59895	7.47832	10.1128	9.9735	10.7869	8.69418	7.04465	9.28534	7.17941	10.2447	7.14918	9.56535	8.11772	6.94289	6.22751	7.21326	9.1036	8.94006	13.5447	6.34896	7.63471	10.7012	9.29443	10.7767	6.96853	10.7723	9.54113	7.03227	9.81119	8.79341	7.64032	7.66307	8.42139	9.10394	9.75228	6.43144	7.41042	12.411	8.3612	8.09046	8.96685	8.65354	10.7647	8.61871	10.9388	10.478	9.46951	7.07946	8.13973	11.9188	8.96224	10.8705	8.83192	9.80248	10.2788	9.23319	7.86407	12.7217	7.66442
train	fold5_a41_label1	1	13.2964	16.7013	15.3523	13.3902	14.0946	10.7987	13.4264	10.6328	15.0966	12.996	7.72231	15.8684	14.9758	10.3917	11.0973	14.6905	14.0743	12.1979	11.1758	17.3914	11.9737	11.4347	14.3266	16.3533	9.65218	16.1378	9.29218	11.9075	11.6554	13.4509	9.57573	15.169	9.22874	12.7182	10.0236	11.6333	10.4245	12.7323	13.3836	11.4062	10.3431	9.12666	13.7149	14.6267	11.4147	11.623	10.6323	8.74069	12.3524	11.5862	15.3762	7.44055	13.7221	13.5767	13.3245	10.6146	12.1168	13.6895	15.421	12.2498	13.4707	11.5553	10.8712	13.1092	12.0621	10.7265	11.321	13.8261	10.9698	10.5585	15.6436	10.076	10.9876	10.4491	15.8174	9.28192	12.1965	13.1051	14.4166	12.2028	9.3093	13.6282	11.2314	10.5347	10.8811	15.0984	13.2491	10.9248	10.4225	13.3558	15.2191	11.3981	9.25573	14.4834	11.8207	9.33319	10.6365	16.6569	11.0189	10.9051	14.0075	8.77825	11.7212	10.545	10.6724	10.3736	11.6328	10.8214	11.6842	12.4175	13.7065	19.5973	13.1492	15.8641	16.4528	10.7073	10.5511	10.5688	9.47516	15.4214	8.91706	12.5046	13.9016	11.9878	10.8767	14.409	8.83033	10.2843	17.7418	11.8612	10.7502	11.0601	15.1612	14.0228	12.1889	16.3506	19.2021	10.3151	11.7662	13.1724	17.924	10.75	17.7689	14.5815	9.29504	15.3377	13.4049	18.7496	15.1318	10.8319	12.3185	11.9844	15.3596	12.2595	11.4202	10.6807	13.3715	15.408	12.2132	12.9354	15.2263	16.5362	13.4157	13.818	13.265	17.7899	10.3806	9.88939	13.3534	9.91219	12.5912	12.9402	12.2049	13.2758	12.6172	10.3311	10.8831	11.2504	11.2264	13.8553	11.6694	11.5662	9.57632	16.0793	11.5522	9.78813	10.225	12.1384	11.7205	11.4718	20.089	12.7091	13.6732	10.5912	19.4067	13.6425	12.0387	9.24772	10.5336	12.4016	8.74882	12.771	13.3564	12.3634	12.9458	11.5632	12.8088	15.4008	12.6126	10.4859	10.3876	9.24991	9.2516	9.41952	13.0295	13.5085	11.4902	14.9216	12.0218	9.88881	12.1055	12.2855	13.7238	10.7725	11.0352	11.135	13.4863	16.1228	12.7716	16.7159	8.99141	12.0417	9.64029	9.77159	15.5039	10.7226	10.5734	10.6409	11.1675	10.8177	10.762	10.3226	8.83325	8.67112	8.09292	8.58839	13.0752	15.7746	11.4345	10.2989	12.6473	11.2042	11.7104	8.94501	13.5393	13.6209	12.4904	8.11535	11.6127	16.9195	10.7313	16.098	13.4461	8.64309	10.1338	15.7383	18.3624	7.91412	11.8214	14.9698	11.1647	11.0035	7.22644	13.0474	10.1056	9.9987	8.49004	9.21201	10.3752	10.9813	13.7237	12.8544	16.5225	9.97002	11.8016	11.3589	11.3719	9.4549	13.1726	11.1054	9.98562	11.8556	15.7669	9.30901	8.96318	12.9064	12.3382	12.9078	11.22	15.1352	12.1333	10.8405	14.2516	11.8298	9.67192	10.5688	9.45862	10.1593	13.0415	12.0574	13.4328	11.9711	8.05378	13.8295	11.942	12.3173	10.2581	10.527	10.8625	10.8311	8.33967	13.5368	12.8288	13.1276	14.7368	18.0446	12.6971	11.9268	13.2822	12.2717	10.2711	14.8095	12.4749	11.1417	9.11939	10.1328	9.8178	10.9997	8.90684	15.1546	9.73236	13.0176	10.6133	19.711	9.24569	14.2401	10.1998	15.7525	10.7718	14.9437	15.2112	9.83447	10.6967	12.681	9.44717	13.6805	12.6382	12.5272	12.9739	10.0092	9.51979	13.2154	14.2736	10.61	11.0472	10.9839	11.9591	9.28919	11.6219	13.0226	13.3701	10.534	15.3433	16.7674	16.5109	9.25488	9.01294	10.349	9.23691	10.5412	15.1046	12.7097	12.6116	9.84535	10.4646	11.1479	18.6243	12.9314	11.8748	9.26903	10.6483	9.6356	7.46327	12.2752	10.2135	15.5615	11.6577	11.2044	12.7369	12.2442	10.0478	10.5889	15.6564	18.7954	9.45211	10.1398	11.2612	10.6406	11.5744	14.8353	11.3196	11.4334	11.6218	10.0044	9.09538	8.23262	9.36361	9.25692	12.2968	9.68137	8.99706	13.3467	9.22797	11.2812	14.1728	9.84822	11.0228	8.32498	12.1456	10.0165	9.36088	10.6408	11.7663	11.115	10.6643	10.5312	9.37408	7.8742	9.92028	11.8128	12.4205	10.3243	9.86291	10.3072	14.3655	11.0705	8.79336	9.95509	9.38262	11.0964	10.6259	10.5682	10.0517	9.15296	12.9957	15.9756	9.73226	12.6123	12.0013	9.68749	9.11367	11.6293	15.4716	12.626	8.40807	11.7894	9.70042	12.1953	10.2466	9.32582	8.55812	12.4438	11.7339	12.9268	13.1115	15.8538	11.1337	7.97652	8.42887	8.51985	9.45473	8.67019	16.54	9.66529	11.3333	10.4448	13.3031	11.377	7.54619	10.4617	11.7576	12.7517	10.1281	6.77727	7.09352	7.65608	7.61733	9.92921	14.2166	9.66463	7.71388	9.82182	9.1198	8.47367	8.56422	11.9862	10.4055	9.16608	9.16549	9.33425	12.4451	10.1758	9.58607	10.3205	9.96473	7.83062	8.4804	11.4641	11.8436	8.18166	10.3197	12.9757	11.9135	7.50811	7.33911	10.5269	9.88188	7.92114	9.9398	8.9197	7.27552	7.27255	7.94322	10.2695	12.1572	11.7841	7.68353	10.2982	8.90414	7.9878	9.44134	10.6666	11.2297	9.4011	12.4992	7.48316	8.12979	8.41551	12.3286	7.74299	11.7348	10.6517	7.00125	10.67	11.0007	8.85657	10.7943	8.43505	8.17995	7.71469	9.07163	9.03623	9.73541	12.6621	8.76608	10.7484	9.37933	8.46353	8.43551	9.05565	7.69083	9.92424	10.2756	8.46439	8.60909	10.0955	7.89338	7.28997	11.8662	9.32445	10.9068	13.9457	8.52644	11.0437	10.956	13.4495	10.4181	8.9636	9.30443	9.93916	8.1216	8.05257	7.12418	7.97142	7.96504	10.1489	10.6594	10.0176	7.28487	8.51674	8.08748	10.1497	9.60837	9.27913	12.1738	8.0381	10.0215	10.007	7.43222	8.83421	8.08115	7.82867	11.0577	8.17989	9.64423	8.47515	8.14387	8.63896	8.99802	8.38208	7.85856	10.1417	6.87869	10.8588	8.7257	9.09024	10.2914	7.14036	8.16695	9.68718	8.32057	8.5965	7.12133	12.8932	12.5562	10.804	8.47545	8.69421	10.5334	6.39816	9.5145	12.0709	10.8692	9.69758	6.5656	8.85863	7.50639	8.36077	7.94353	10.3034	10.7126	9.40592	7.82091	11.5802	8.82048	10.4462	8.00036	13.3692	10.2067	11.0027	10.3467	11.9008	9.02958	10.7913	8.81579	7.72165	7.62656	7.94459	12.9573	8.13052	11.6919	7.13385	10.7951	8.27322	7.20741	7.79598	8.21201	12.7355	10.2133	9.85865	9.37886	14.1212	7.76246	11.413	10.3358	12.4571	9.37621	7.50119	12.5783	11.9345	11.3086	12.3543	6.66205	10.2563	7.81916	8.15173	12.1533	12.3719	7.26355	9.57989	6.6815	8.78899	7.3854	10.3266	9.79894	8.0655	12.4133	9.61951	7.36238	8.86566	9.18178	7.17004	10.754	9.72088	12.3852	7.05942	8.75742	8.90512	9.00524	13.1669	11.2367	7.10203	7.53507	8.12208	11.1872	13.8746	9.60233	9.53383	10.1703	8.59947	12.5311	8.31353	7.53958	6.54006	7.55071	6.89568	10.5243	11.1968	10.0851	9.21068	7.79095	6.44505	7.60126	11.0142	7.93038	12.1781	12.164	8.83132	8.33746	12.3742	13.8098	7.80991	7.60078	10.4239	7.55145	14.9482	9.73079	7.49785	8.68999	10.5617	8.42386	12.1581	9.92986	8.88557	7.72111	7.7601	8.74884	7.12635	8.61052	10.0648	8.00677	8.00495	9.4752	10.8237	7.42985	7.2317	8.80749	9.98909	13.8844	6.57295	8.78565	7.02095	10.4895	8.45063	7.27503	8.60229	8.00892	9.96613	8.92265	10.0862	10.2479	10.3606	8.00923	12.2163	6.97202	6.86545	11.6146	8.09807	7.02409	10.9655	11.537	11.1795	7.39674	11.4239	10.2511	9.25724	8.70193	11.0536	9.78274	6.82016	8.53763	8.45077	8.76382	8.87049	8.71949	8.64076	11.0655	10.6837	10.9497	8.58135	9.15071	7.93375	11.4226	8.80085	8.40978	7.56685	8.63961	8.47829	9.60365	11.2633	7.33929	13.4689	8.97437	13.5026	11.3116	9.60076	8.90755	7.06618	8.57013	8.62786	8.57342	8.01791	14.3022	7.23579	9.09773	13.2118	9.59108	10.171	7.90572	7.0327	7.29196	9.83764	9.46788	8.92379	9.29727	6.95004	7.17367	7.44102	10.6928	7.65787	7.73949	6.74218	7.28548	6.56854	8.01841	6.69322	9.24846	10.6846	10.0458	6.86326	11.4106	8.53371	9.09744	8.8608	7.45393	8.01953	8.23408	11.2633	13.5227	9.43187	9.89276	6.69749	12.8796	7.62036	10.0162	8.61504	9.50476	7.84809	8.28186	7.76118	7.85132	7.63714	10.5059	7.26872	8.53731	11.627	11.5846	7.2293	6.67818	6.98706	10.1499	9.88755	12.9453	9.04992	7.91521	6.85995	6.76992	9.37233	7.17329	10.6808	8.02391	7.58582	11.5869	9.38186	7.06424	9.53954	13.4032	12.3399	7.09706	10.0326	9.31423	8.1757	6.7029	7.69752	6.85165	7.01187	10.8679	9.36531	7.22162	9.30274	7.86897	9.12241	10.3671	10.4728	10.7261	8.78135	6.92598	6.71793	7.19658	8.25803	7.66734	10.9501	8.03956	8.5853	8.30799	7.92302	8.05107	8.09815	13.2799	9.11458	7.64151	7.69739	7.39237	9.35093	8.3941	11.1535	9.71972	7.7439	10.1717	7.74025	8.64566	7.26628	7.97743	7.61405	10.3238	8.96687	7.54079	11.5369	8.23447	6.95367	8.23617	8.28666	11.1129	7.77691	11.6117	11.1233	9.61372	7.2638	7.57975	12.3576	7.27053	11.7238	8.86347	8.85482	7.35087	10.3268	7.86632	7.23322	12.7951
train	fold5_a42_label1	1	14.558	18.4244	7.07155	11.5398	7.27583	10.2361	12.7719	13.1904	7.80739	11.5855	17.504	14.1634	15.1883	11.1552	9.66118	14.6073	10.5967	14.5407	10.8583	17.1363	12.6956	11.4094	14.3263	15.9472	9.12098	16.1432	10.2123	11.9963	12.0201	13.2538	10.1027	14.8802	9.64785	12.4714	9.26994	12.1238	8.32057	11.6834	12.4573	12.5182	9.43246	11.9134	13.7846	14.1625	8.72244	10.5544	10.2387	8.78598	11.9153	11.6021	14.4178	12.1811	13.6553	13.429	13.6796	10.2858	12.2469	13.224	15.162	11.9244	13.2898	11.8445	9.94707	12.8676	12.3796	11.7196	11.984	13.6279	8.27533	10.793	15.1165	10.3005	11.4724	10.327	15.5975	9.34847	13.3182	12.505	13.1062	10.6012	10.9814	13.5346	11.9178	10.5568	11.0232	14.5634	13.8194	10.9669	10.651	12.449	14.5866	11.2073	10.088	14.7232	10.1998	9.70269	11.5611	16.6452	11.5818	11.6771	14.4983	9.18281	11.9885	11.7861	11.1931	12.2479	12.4379	9.77291	13.0325	13.6418	13.8787	19.78	12.997	15.0927	16.8419	10.9847	10.5951	11.0366	8.87047	15.6344	8.99014	12.4396	14.0665	12.0103	13.2892	14.6118	8.69891	9.15994	17.7518	12.5056	10.8448	11.6058	15.2242	13.8162	11.7194	16.9064	19.4517	10.971	12.1671	12.7612	17.6322	10.9272	17.5059	13.5334	10.7153	15.0106	12.756	18.6947	15.0309	11.1811	12.9787	12.0094	14.9688	12.724	11.4926	11.0285	13.0989	15.4177	12.4014	12.8481	15.4177	16.7936	13.5001	14.1446	14.122	17.8146	10.5585	10.4211	13.9318	10.4214	12.5165	13.3761	12.6569	13.3737	12.6876	11.4652	10.9794	11.7022	11.6842	13.8383	11.3161	12.1333	9.35264	15.2375	10.385	9.53159	9.24417	12.641	10.075	11.2705	20.3274	12.5829	13.6267	10.6951	19.2621	13.9898	12.0868	9.57524	11.3692	12.4635	9.27596	12.8424	13.5279	11.8915	13.0863	11.7308	12.965	15.3824	12.6364	10.3645	10.3377	9.70954	10.4103	9.61563	13.2428	13.6143	11.9797	14.6879	12.2222	10.1856	12.2737	12.4564	13.6973	11.0062	10.2343	10.6212	13.2906	15.4654	12.5657	16.6376	8.67987	12.1	8.43454	10.7176	15.6303	11.3823	8.95073	9.35285	11.5259	11.0539	10.4472	10.0394	9.42364	11.3095	9.75075	8.85746	13.7641	16.4264	10.9873	10.0532	13.0565	10.2744	11.2792	9.20913	14.346	13.6533	13.1039	7.5094	11.7092	16.9072	10.4456	17.0667	13.441	8.43499	11.8107	15.5766	18.6241	6.87991	11.8814	15.6667	10.649	11.0022	7.97141	13.5031	11.1771	9.09568	9.07323	9.23144	9.30106	10.4782	14.0531	12.0909	17.6521	9.87198	11.6945	11.2678	11.5794	10.2505	10.9708	11.1949	9.56816	12.2283	15.9937	9.4624	9.02377	12.4871	14.7431	13.1497	11.2305	15.1406	12.3348	9.51394	14.2112	11.813	9.95678	11.6323	9.78184	10.0663	13.0324	12.4509	13.7852	11.9204	9.73309	14.1796	12.4722	12.2261	10.4154	10.3656	7.24147	10.9945	10.8194	13.5565	12.7493	13.498	16.2534	17.9235	12.0668	10.1011	14.4064	12.0814	10.687	15.1241	12.6217	11.0316	9.88948	10.6305	9.53309	10.3704	7.89347	15.3354	8.53517	13.2056	10.6936	19.5971	9.62405	15.2279	11.5574	16.1525	10.5537	14.6461	15.4694	9.59901	10.8005	12.8772	9.62783	13.9061	12.7484	12.2032	12.942	9.10571	9.31606	13.0324	14.8384	10.7417	10.521	12.1367	12.1337	8.93173	11.6277	13.1992	13.6695	10.4772	10.99	16.5106	16.6758	7.91068	9.57311	9.05294	9.24453	10.5193	14.7877	12.6994	12.8072	9.67759	11.347	11.618	18.2626	13.5019	13.3032	9.07522	10.1611	8.9383	6.70793	12.2862	10.3117	15.0578	12.2169	11.3022	13.2688	11.9241	12.5648	11.0095	15.8636	19.037	9.49828	8.8894	10.1204	10.5332	13.4677	14.9384	11.8455	11.0684	11.5793	10.5251	7.51208	8.75093	9.70208	9.55338	12.6346	7.55555	9.36883	12.9582	8.99169	11.2445	14.0284	10.139	11.9303	8.76637	11.3222	10.2928	9.10639	11.1111	11.8178	11.0629	10.7919	11.9869	8.85299	9.1081	11.0126	12.3803	12.3463	10.4976	9.71781	11.2593	12.9879	11.5538	7.49833	9.54983	9.36924	10.4808	10.733	10.5502	9.80073	8.68553	13.0054	15.8882	9.74748	12.589	11.6944	8.16142	8.43614	15.218	15.4259	13.2553	8.43826	11.5541	9.08604	12.6553	7.9248	9.58888	7.30155	12.3767	12.58	12.8309	13.0423	15.8787	11.5169	9.32414	8.61393	7.83543	10.6714	7.73353	18.5476	9.62847	11.4743	10.3935	13.1679	11.3694	6.66927	9.90433	11.5271	10.0804	9.37762	8.52976	7.43109	7.2675	6.85659	10.2286	14.2246	9.69183	8.59637	9.80161	8.92963	6.56878	9.20192	11.9372	9.79337	7.28639	8.21701	9.67258	8.0699	9.74923	9.95013	10.1251	9.48341	7.53968	7.64182	11.7334	11.6429	7.84932	8.56341	12.7128	11.7151	7.48707	7.53209	10.6652	9.57268	7.98406	9.18543	8.53818	7.76899	6.67504	7.52162	10.882	12.0025	11.7804	7.73755	10.1568	9.19842	8.26691	6.27414	10.453	10.9509	10.0186	12.6784	7.44992	6.94884	8.58122	12.1036	8.18507	9.38982	10.7331	8.51359	10.4268	10.8126	8.61904	10.4647	9.26347	6.18407	6.22415	8.89159	8.24154	8.99763	12.9159	8.48692	10.9645	9.31646	8.57719	9.71623	9.4848	6.51926	9.61064	12.0805	6.95359	9.05555	10.3204	8.61088	7.82395	11.674	9.42933	10.8883	13.7168	8.22641	12.1135	10.6405	15.6267	10.0455	8.58267	7.58085	10.2896	8.44681	8.96186	7.42575	7.29908	6.60712	9.93132	9.86793	6.48835	6.77672	7.27211	8.84218	9.25183	9.38715	10.6722	12.0105	6.91423	9.7678	10.0895	6.02173	9.06824	7.2786	11.1119	11.3826	6.42256	9.27149	8.77444	9.5685	9.26221	6.98458	9.26134	8.26578	9.6847	7.64019	10.2805	7.38182	9.02429	9.45694	8.30362	9.55733	9.98957	9.75284	6.72799	7.77643	12.3395	13.4098	10.5244	9.747	7.49633	8.83465	8.23963	9.40459	11.7693	13.2814	9.24276	7.86827	7.51375	8.41023	7.41369	6.88294	12.5883	10.0379	8.6688	7.65995	11.4802	8.08154	7.80271	8.47501	12.8214	9.82334	10.8978	10.4587	11.8076	8.57648	11.0412	9.62794	9.01976	8.34705	8.38082	12.6082	6.72551	11.1573	7.76195	10.5973	9.12559	6.86858	7.11333	7.78594	12.4051	8.22738	9.54468	8.65586	14.4226	6.98056	11.7808	10.2152	12.7363	9.8049	8.39411	10.9637	11.3759	11.2866	12.7299	7.04383	9.68976	8.41827	8.64794	12.1481	11.7254	9.03588	8.97234	7.03595	8.50482	6.41672	10.1155	9.77342	6.99961	12.134	6.84394	7.16792	9.22453	9.07293	11.4355	9.18441	8.23724	12.0334	8.10361	9.9484	8.79975	8.60202	13.1633	11.6447	8.6715	7.37623	6.9705	11.0032	13.6751	7.91181	10.3544	10.6209	8.18459	12.1423	8.71361	7.83699	7.14976	7.91006	7.62698	10.1601	11.0107	10.5805	7.39844	6.39358	6.5108	6.96788	10.8138	7.39504	11.9368	11.6182	9.19433	6.9798	7.11035	13.7303	7.75341	8.64809	10.6465	8.31466	14.9163	10.0764	7.93961	6.88262	10.4883	7.56046	12.2273	9.82584	8.17754	8.76155	7.90364	7.44795	7.19529	9.71112	9.54883	8.60616	9.91986	8.41656	6.52535	7.11925	8.65909	7.6431	9.60702	13.8579	7.36587	8.65477	7.08094	11.2037	7.99865	7.17952	8.59816	6.42841	9.86867	8.5277	9.62424	9.51232	10.1998	7.84042	12.263	7.18476	8.22086	9.80564	7.79655	7.67886	10.5952	11.2105	11.3688	6.63943	11.3306	10.1496	8.38319	9.33698	7.03158	6.65025	9.24506	10.2834	7.41028	8.75923	8.76273	9.96142	7.4348	10.5845	10.7518	12.4413	8.2066	9.1524	7.626	11.4083	7.98134	9.4967	6.65261	6.99348	8.96385	8.78036	11.3321	6.88451	13.4474	8.55048	13.4601	12.7719	14.8317	8.00536	7.41005	15.3595	7.56672	6.36088	7.41373	7.95421	6.47077	9.13966	13.4592	10.5324	10.0258	9.54894	8.78418	7.34622	10.1423	9.80896	8.0284	9.16183	6.50758	7.48056	6.25595	10.5367	8.04811	8.09716	7.78187	7.47758	7.17927	6.92917	7.03352	6.44207	10.7296	9.4033	8.22057	11.8088	7.24191	7.49006	7.94102	6.64017	10.2375	12.9421	10.7871	13.3673	10.4111	9.5733	6.71718	7.5427	9.04409	8.12767	8.38761	6.2269	7.48317	8.60137	8.8141	10.035	7.61914	7.57158	8.54269	7.13754	10.1384	10.142	7.28792	7.90012	7.1926	9.72017	9.77121	12.9591	8.8005	6.51952	6.86005	6.75491	9.47893	8.60942	10.5969	8.2171	7.15847	11.8475	8.67827	8.13478	9.86938	7.29492	12.0217	7.24709	8.8841	8.59543	8.56034	6.72946	7.35811	8.8375	7.46863	9.65396	9.69312	7.0513	9.257	8.55178	7.38025	10.2246	12.198	10.2295	8.04772	7.58345	6.4918	6.90488	9.69132	6.91319	10.9518	7.06523	6.62784	6.19207	7.19074	7.83315	7.7109	12.9928	6.98106	7.6046	7.29975	7.47529	8.85335	6.44606	10.6248	9.61289	7.71436	10.3471	8.23558	8.26685	7.38887	8.40906	8.47587	9.7513	7.57035	7.53497	6.95768	8.34817	7.09283	6.99339	9.07972	10.4046	7.32428	11.0232	10.3402	8.82836	6.56051	6.87767	11.2531	7.45161	10.5106	8.74953	7.92176	7.08108	10.2817	7.12339	7.36454	10.4668
train	fold5_a43_label1	1	11.0006	17.2721	16.4881	11.219	9.55864	9.38575	13.7653	7.93239	12.3896	9.31917	12.9261	15.1591	14.6233	9.75066	11.0212	14.55	11.9237	11.1539	11.1235	16.7429	11.9917	7.95521	13.7154	16.2336	8.99611	17.2	8.80926	12.822	12.4275	13.3125	11.3041	15.3595	8.66926	12.6145	10.6958	12.557	10.551	11.4571	12.6853	13.0825	11.7654	9.27323	13.4893	13.5722	8.18399	7.69136	10.9368	7.93216	8.57275	11.6463	14.4914	11.2186	14.2099	13.63	13.7997	6.56244	13.378	13.8889	15.3521	11.3472	13.844	11.4048	9.75672	13.4081	7.33721	7.83404	11.5598	12.6122	11.7186	10.9241	15.9043	10.4296	12.0504	10.5582	16.5774	9.94443	13.536	13.0444	10.9847	11.2628	10.9871	14.0881	11.2958	9.22429	8.10732	15.3941	11.5664	11.336	10.8795	12.7077	15.0214	11.324	9.44153	14.4187	7.55285	10.3008	10.7663	16.6478	12.1862	11.9698	6.37509	8.99649	12.3416	8.3495	10.5217	9.19097	10.6594	10.6434	11.5248	11.7424	13.4982	19.8349	13.1073	15.866	16.2842	9.84831	10.3461	10.5987	7.69898	15.091	7.82942	12.9647	14.5565	11.9362	8.86519	15.387	6.84734	10.9676	18.291	12.8954	11.4701	12.2013	16.2113	14.1136	12.4098	15.9581	19.2314	11.8167	12.0594	12.1018	18.1546	11.3841	17.8413	14.6758	10.7544	15.7149	13.832	18.8504	14.7855	10.7799	10.1664	12.2297	14.957	11.895	12.0123	11.6879	13.8543	15.6863	12.6353	13.2092	15.4425	15.8453	13.6188	14.1981	12.9765	17.9651	11.1127	10.8136	13.1534	11.7927	13.8832	13.4341	12.9311	13.8862	12.9525	11.5141	11.2194	11.1402	11.8496	13.8322	12.6301	12.1782	8.9011	16.4549	11.6115	11.3944	10.6938	11.0166	10.5499	12.3494	20.2683	12.9253	14.0916	10.9886	19.8136	14.6575	12.5642	10.0798	11.2064	12.8305	9.53983	12.6985	12.8506	12.5328	12.9798	11.7702	12.3301	16.355	13.1092	10.4376	10.0202	9.57433	9.28689	9.72029	13.8503	13.702	11.9389	15.961	11.0583	10.2183	9.75668	11.9454	13.9074	7.20375	10.5057	11.6052	13.9915	16.5304	12.3001	17.1809	9.20244	13.0939	9.87296	8.68426	15.7209	11.5737	8.75382	7.47065	11.6701	12.0109	11.0954	10.6105	9.19533	10.3665	10.3331	9.6907	14.1647	16.5105	11.0209	10.6212	13.3583	10.9646	11.8039	7.96766	14.3641	14.3377	13.7319	8.49716	11.5571	17.2653	11.1652	15.8243	13.723	8.00001	7.9144	16.3317	18.8185	10.7189	11.9766	15.9421	9.84494	11.4676	7.44536	13.5699	7.40482	10.4231	8.98147	10.3482	11.0999	11.1682	13.9716	12.9559	17.2175	9.77183	11.5567	11.6379	11.5991	9.88169	11.8795	10.9208	9.25935	8.35053	16.4594	9.59155	8.62939	13.2441	11.5047	13.2262	11.9379	15.555	12.3002	10.8321	14.196	11.8171	10.3786	10.0228	9.88508	11.0638	13.3192	12.9468	14.354	12.1539	9.8436	14.4356	11.9668	13.6237	10.8732	10.9678	8.43525	11.3659	10.4401	14.1659	13.2377	12.8396	14.981	18.8855	11.8305	8.65779	14.062	11.6354	10.11	15.2102	12.8494	10.5879	9.67644	10.4729	6.9597	11.7019	6.38563	15.3274	11.1631	13.4936	11.0951	20.4974	9.90867	15.3079	11.2199	15.838	11.0776	15.1684	15.914	9.23964	11.0891	12.9266	10.1972	14.3091	13.1012	12.7025	13.3825	8.39998	7.40719	13.2924	15.0061	10.3926	11.2613	9.62245	12.4674	9.82177	11.7654	13.6274	14.0374	11.0665	12.0585	17.0934	16.8174	7.32028	9.88415	10.2217	10.0281	7.51537	15.7623	12.7588	12.4677	8.63378	10.7828	11.8237	18.982	13.1874	11.9866	10.2176	10.1073	10.0452	9.45534	12.9281	10.5174	16.0379	12.8018	10.7949	13.3544	11.9578	9.04513	11.1442	15.7077	19.1183	10.1473	10.5849	9.7724	10.8327	10.9972	15.1555	11.7632	11.6235	11.0744	9.42521	10.2089	9.54494	10.7472	9.4513	12.998	6.92335	9.71831	13.8445	9.03906	11.4518	13.4824	9.4705	10.0409	8.48222	7.06416	10.7649	9.60967	11.5661	12.438	11.6267	10.7016	12.0569	9.79987	7.27374	11.0505	10.3873	12.3521	10.7718	10.2575	11.5452	13.4397	11.9786	8.70582	9.91748	8.37538	11.4485	10.5371	10.5598	10.0343	8.89809	13.3648	16.105	9.75693	13.2463	12.9244	9.97807	9.83229	14.8381	15.8186	13.5366	8.00604	12.6521	9.61012	12.7321	6.69355	8.67657	8.56098	12.7682	11.372	12.8088	13.0341	16.9326	11.6881	8.58703	8.38712	9.75141	10.6214	9.43799	14.6913	9.94506	11.2948	11.0896	13.3434	12.1497	7.34886	10.6686	11.4394	11.085	9.93444	8.19545	7.58455	6.83397	8.22222	9.96515	13.5176	9.42085	7.95086	10.6454	8.66633	7.66066	7.77344	11.956	10.4305	8.86028	7.6196	9.24686	6.76097	9.89893	8.93281	9.76654	9.67992	9.33526	8.76903	11.0368	11.6775	7.82981	8.01195	13.082	11.3467	8.33501	7.38602	10.8201	9.29732	10.9384	10.454	9.78342	8.23018	7.26814	6.8824	10.8619	12.2316	11.3512	7.15008	9.70206	7.85468	8.58691	7.93455	10.3884	11.867	7.14471	12.7389	7.43788	7.75008	8.34976	11.9967	7.64541	8.67273	10.6247	7.46891	10.4077	10.936	8.6929	10.4796	10.0535	6.90316	6.13119	8.81375	8.72397	9.40385	12.7048	6.82629	11.0444	9.62718	8.34957	6.90642	8.55019	7.09317	9.94416	11.1678	7.15333	8.69779	8.84093	8.80129	7.78312	11.5082	10.8683	11.2732	13.1228	6.72044	12.0417	10.8925	8.21197	10.2636	7.27944	9.38575	10.3282	6.73822	8.72085	8.78676	6.86025	8.11425	10.8236	10.4456	6.35167	6.79057	8.12361	8.77805	11.3997	9.90407	10.8907	12.3266	8.12882	9.86377	10.3609	7.73168	9.29023	7.67429	7.7942	11.6838	7.27845	8.72984	8.36152	10.43	8.43511	7.0887	7.66261	7.46907	10.131	6.93331	10.672	7.18047	8.97242	9.29908	7.20081	8.72761	8.58557	8.54473	8.12124	8.53147	12.4807	13.0923	10.1311	7.21819	8.94339	8.52738	6.56738	8.97786	11.5902	12.2405	10.0765	9.03303	10.7566	6.80879	6.72313	7.74778	12.4387	10.2478	8.73843	7.50145	11.8867	9.0429	6.77898	8.61695	12.9593	10.1142	10.1809	10.6535	12.4089	7.73049	10.5434	7.63567	6.10215	8.51859	8.17658	12.7215	7.37354	10.4545	8.25775	10.4178	6.56119	6.89135	8.13979	7.59054	12.3832	7.12232	9.02804	9.60979	14.736	7.87858	9.1107	10.0564	12.3525	10.9813	8.3482	11.4873	11.3258	11.7299	12.5443	8.12709	7.26759	7.26906	7.67542	11.4805	12.1767	6.88016	9.55025	8.22213	8.86989	6.76556	9.69258	9.6603	6.57428	12.7018	9.85971	6.69591	10.0185	8.04585	11.4052	12.8994	6.96969	11.8897	8.80643	9.87029	8.8475	8.85918	12.8899	11.1293	8.75239	7.78984	9.59504	11.3226	14.1371	9.96195	8.68839	11.0566	7.34299	11.9699	6.31478	7.55312	7.78011	8.32582	7.43026	9.92577	11.651	9.83742	11.5398	7.80219	7.54717	7.17945	11.1052	6.35341	11.0717	7.9792	6.92013	9.5636	7.22863	13.4815	8.91376	9.37942	10.9625	9.2133	14.9822	9.49419	7.70772	9.37034	10.2477	6.05509	12.367	10.4681	10.5599	8.44125	6.39651	8.20164	7.69337	10.4429	10.6497	6.99779	8.3405	7.64926	9.28607	6.43476	7.26131	9.08024	10.1696	14.2996	7.86882	9.96485	7.60289	7.20717	7.88029	6.34428	10.5267	6.45999	9.54926	11.6774	10.1778	9.89138	9.61474	7.26804	11.665	6.76966	6.65974	9.35449	6.66704	7.44815	11.0103	10.6968	11.2651	8.5844	11.2827	10.6088	8.86621	8.32261	7.35725	7.15688	9.02913	11.2031	7.24565	7.76588	7.88428	7.60226	10.7031	10.0482	10.6885	8.2319	8.67045	8.94655	6.89658	11.1176	7.10636	8.25408	7.89442	7.05141	9.04881	8.81706	10.4059	7.86349	13.5049	8.49559	11.5525	9.01718	13.9832	8.85732	7.71997	10.3731	6.83594	6.77375	8.73931	12.2436	8.75566	8.47564	13.4553	6.2647	9.89519	12.7185	6.42422	8.14859	8.4771	9.2742	8.27421	7.29828	8.54882	7.74072	7.57003	10.0775	6.38282	7.82648	8.9354	7.21792	6.49193	6.27948	7.11553	7.81252	11.222	9.63273	7.63984	11.9454	8.47092	8.38108	7.60434	6.45595	7.22444	7.70584	11.0904	13.5521	9.82597	9.95114	7.79391	6.72624	6.59976	10.2169	8.76822	8.99258	7.41797	8.67765	7.87993	6.67597	9.43383	9.94582	9.23344	7.9712	10.3788	10.1976	8.03444	6.47154	6.2373	10.2305	11.7488	12.9932	8.64013	8.04779	7.08417	6.51247	9.6649	8.21534	10.7846	7.97016	8.93728	11.4591	6.94636	7.84527	9.58399	8.09807	11.7052	8.13187	6.8687	8.63512	8.43759	8.70438	9.84562	9.04869	7.04761	9.57548	9.35716	9.43286	9.88793	8.49701	7.44858	10.6805	11.8046	10.2452	8.90715	6.44826	6.8323	6.65077	7.59487	6.85415	7.78543	7.68944	8.66742	8.30236	8.8872	8.899	10.3826	13.4026	7.80843	7.32845	8.68716	7.18935	9.97819	6.81239	10.7812	9.75132	9.2914	7.33838	7.42143	8.87988	6.80904	8.07066	7.03892	9.91502	8.96266	7.13244	8.33656	7.88833	9.41513	7.52504	9.16245	10.6337	9.3873	10.8648	10.7581	9.26064	6.81809	7.20115	11.7144	6.65277	11.1899	8.42877	8.01538	6.84216	10.4254	8.3201	6.37967	8.84974
train	fold5_a44_label1	1	14.8586	16.1919	12.447	13.2455	12.4244	10.6492	13.4708	10.0345	12.75	12.3469	15.6091	15.6962	13.7066	10.4081	11.4069	14.0615	12.8479	11.1178	11.5554	16.6104	11.0025	10.8943	14.6512	16.4438	9.62474	15.6411	10.6156	13.1396	12.3294	13.2222	10.3554	14.8751	10.4127	13.1847	9.62305	12.3003	10.1265	11.5882	13.5103	12.8652	7.767	9.08846	14.176	14.3626	9.63415	11.267	9.8759	8.6702	9.45274	11.2801	14.5588	11.0332	13.3623	12.9762	12.3023	9.76791	12.5972	13.5494	15.3723	12.2543	13.2161	12.0339	9.9828	13.2207	10.9749	10.2025	10.5338	13.0149	11.0523	10.4807	16.3738	10.2284	12.0369	9.47195	15.799	10.4214	12.5143	12.3279	11.6343	12.8633	9.74849	13.502	10.6493	9.56001	12.095	14.5906	11.9397	11.185	9.39089	12.5023	15.3165	11.9372	9.63058	14.2802	12.3704	9.68326	10.8519	16.3637	11.0473	10.9534	13.3922	8.20848	11.4941	11.3051	10.6782	9.36852	11.5868	10.3795	11.3619	10.5772	12.6729	19.6109	13.4326	15.6802	14.5895	10.6215	10.0307	10.4785	9.07098	14.8778	8.97434	11.6731	13.733	11.1447	7.23682	14.8382	8.29323	11.4035	17.9933	12.7654	11.0929	10.7646	14.9134	13.2373	12.1612	16.298	19.0657	10.9136	12.0011	13.4867	18.2098	10.8618	17.2234	14.3179	10.1982	14.8176	13.1538	18.3785	14.5959	9.59544	10.6569	12.2351	14.7003	11.554	11.6537	9.99246	13.5146	15.3968	12.1559	12.3178	15.2125	15.9594	13.5001	13.9909	13.8575	17.4592	9.76001	9.52243	13.5658	11.5127	13.4655	12.8464	12.0184	12.9111	12.8935	10.9672	10.9735	11.537	11.4603	13.7954	12.3044	11.1791	8.31532	15.9586	12.0138	9.61459	10.513	11.1453	11.7774	11.8833	19.8751	12.7814	13.8923	11.123	19.4711	13.8307	12.3669	9.15537	11.168	12.2203	8.81959	12.2798	12.8597	13.1574	12.5459	11.1107	13.211	15.6126	12.787	10.4522	9.75637	8.21844	8.14133	9.21948	12.5741	13.4019	11.1301	14.5067	10.8586	10.1369	11.705	11.979	13.829	7.0789	10.561	9.70457	13.4867	15.6638	13.0519	17.0805	9.16735	11.5832	9.27103	10.0226	15.4009	11.0163	6.69271	9.81457	10.789	11.5482	10.5861	9.75396	8.98311	9.85589	8.86713	10.3328	13.1819	15.9502	11.6311	10.5412	12.2382	10.9376	11.6374	8.95201	13.8619	14.1581	13.2622	9.14033	11.1237	16.4512	11.6573	16.4515	13.7077	8.48355	8.07761	15.6085	18.2674	6.96175	11.7753	15.1866	10.6673	10.6261	8.29072	13.2174	8.9027	10.2203	8.65585	9.74577	10.6076	10.9129	13.7611	12.3925	17.8781	9.68842	12.2769	11.2147	11.3277	8.50993	12.6941	10.6235	10.2506	10.7096	14.4694	8.93056	9.12085	13.0689	8.54666	13.0959	10.9507	14.1796	12.1568	10.2457	13.9778	11.3809	9.02787	12.8237	9.77175	10.1528	12.8195	12.5372	13.6378	11.5644	10.7124	13.4802	11.1739	11.6293	10.043	10.6224	8.52407	11.2427	8.97751	14	12.8367	11.1221	15.1085	18.3046	12.9114	11.0001	13.0303	10.9816	10.2795	15.0064	12.3464	10.3094	9.6393	10.3279	8.5166	11.5377	8.00688	15.0343	8.22243	13.4624	10.2711	19.5665	10.0244	14.3055	10.1114	16.0791	10.8242	14.3838	15.578	8.4686	10.4744	12.3359	9.69119	13.9233	13.2686	12.4335	13.1689	8.62873	8.97594	12.9351	14.1519	10.3547	11.426	10.2917	11.6355	9.40945	11.3242	12.8677	13.5898	10.8246	12.4215	16.2683	16.4333	8.1053	8.9983	9.78172	9.37	8.54478	15.284	12.4988	12.5739	9.14978	10.9949	10.8558	18.4561	13.1586	11.5585	9.74338	10.0071	8.58692	8.76312	12.2367	9.14889	15.2041	12.3158	11.3069	12.774	12.2048	9.38476	9.78078	15.6865	18.115	9.53632	10.3099	11.5878	10.6593	8.45189	14.9621	10.6068	11.3348	11.6891	10.8445	9.9343	8.2298	10.3007	8.61927	12.1967	8.86636	8.79277	13.4675	9.2214	10.9531	14.0859	9.44035	12.1982	9.57352	9.10548	10.6288	8.77693	11.0369	12.1485	11.1122	10.6251	11.0664	9.39172	8.20721	9.45211	11.4286	12.3118	10.3566	9.98117	11.4391	12.5252	11.3464	8.67574	10.0841	9.38085	11.3852	10.4364	10.7281	10.5463	8.61938	12.9961	16.1346	9.20784	12.4588	12.4918	10.9375	8.52284	15.2358	14.9531	12.3679	8.60707	12.1102	10.1874	12.6789	8.63249	9.28896	10.234	12.7964	11.7007	12.8473	13.388	16.6113	11.0047	9.11743	7.89113	8.87296	10.1651	8.33373	14.3729	9.38568	11.1243	10.4831	12.6766	10.7735	7.21546	10.6797	11.555	11.9914	8.8287	7.57118	8.61196	7.75132	8.69462	9.80615	13.8402	9.76756	7.94671	10.197	9.20863	7.99043	7.49703	11.9239	10.0214	9.43478	8.39605	9.39598	7.36734	9.99089	9.64637	10.3324	9.87687	8.16195	9.33473	11.0596	11.906	6.61075	9.0921	13.7285	11.7592	7.95575	8.07443	10.5692	10.0665	9.6883	9.20555	9.11937	7.31419	8.18829	9.23521	8.61867	12.4163	11.6055	8.54933	10.1792	8.29528	8.19664	6.98565	10.5578	11.5739	9.5194	12.9554	7.98658	7.71819	7.93513	12.3494	7.18634	11.7107	10.8266	7.20282	10.4223	10.7596	8.9979	10.67	8.99287	7.69852	7.4806	9.3249	9.17025	9.16339	13.1986	8.35756	10.2698	9.81142	8.63048	7.18696	8.8901	7.6047	9.88644	11.9785	8.04143	8.67311	8.49236	9.04181	7.78002	12.1949	7.65667	11.1294	12.9064	6.71533	11.6299	11.0267	7.35013	10.1249	8.12628	8.40345	10.1613	9.58799	7.28113	8.73156	8.75835	7.77312	10.9658	10.9175	11.1128	7.86137	8.42485	9.11283	10.9526	9.53394	8.43417	11.878	7.97076	10.7687	9.9842	8.10135	9.32705	6.86346	8.27047	11.9205	8.13805	9.52778	8.66621	9.23982	8.37091	8.08828	7.8177	8.1897	10.3818	7.20141	11.0419	8.08195	9.51598	10.3576	7.68242	7.61237	8.58348	9.44028	8.3152	8.2203	13.2571	13.4226	9.93572	8.31193	8.47871	8.16738	8.26911	8.78731	12.1437	12.1318	10.0327	7.72586	10.4548	7.42544	7.55344	7.94276	12.1036	10.7052	9.69414	7.55387	10.1573	9.46708	8.47325	7.42361	13.2195	9.74621	10.5616	11.0141	12.5993	8.85197	11.0861	8.45114	7.78946	9.44237	8.35293	12.7736	8.16316	11.6524	7.72457	10.7257	8.48321	8.25938	7.77824	7.54062	13.3093	7.80995	9.62871	9.65552	14.6906	8.58558	8.87135	8.54724	11.7519	10.6555	7.3552	12.6486	12.7183	11.3639	12.9325	7.29756	8.60704	8.6376	9.49227	12.0132	12.3859	8.38497	9.30302	6.75223	8.54646	7.80136	10.1751	9.97373	8.58849	12.7343	9.36083	7.36367	9.23304	9.24798	7.16726	11.2833	8.53299	12.3265	7.49235	9.83779	9.48371	8.58558	13.2654	11.1217	8.01338	6.98603	8.82961	11.2748	12.9317	12.4703	11.9001	11.8237	7.83288	12.3233	9.03625	7.54621	7.50201	7.84165	6.81585	10.3308	11.5174	11.9599	12.8678	7.02287	7.18255	8.05091	11.4675	7.9238	11.9437	10.5678	8.12067	9.62017	13.417	13.7818	8.24157	7.12023	10.7496	7.81398	14.9867	9.52504	7.88238	8.25687	10.1586	6.94337	11.8428	9.6309	9.23962	8.03131	7.32327	7.87148	7.42384	10.7446	9.28453	7.89785	9.44621	8.4796	9.99503	7.65573	7.75032	9.04099	10.3725	14.1789	7.56808	10.736	7.48909	9.95579	7.32155	8.03716	8.98251	7.5162	9.27498	10.2038	9.96814	10.1857	11.1329	9.83587	11.5546	8.36727	6.63485	10.2596	7.55223	7.20208	10.7427	12.3513	11.1659	6.65165	11.3829	10.3578	9.20489	9.02401	7.24211	9.86945	7.86504	9.27599	8.61277	8.99398	9.05052	8.78004	11.3337	10.829	10.5257	8.16159	8.72098	9.22279	6.8352	11.4422	7.03796	8.04122	7.71903	9.43547	9.32126	9.02667	10.5173	7.14619	13.4397	7.9336	12.7579	9.8136	10.7987	10.2839	6.83636	11.3149	8.84637	7.40411	7.43408	14.9707	8.20296	8.76341	13.4584	8.83787	10.3362	9.69896	7.17345	7.33064	9.46003	9.27617	8.87411	7.96477	8.02525	7.80019	7.91117	10.4169	8.04969	8.82639	7.41085	7.19095	7.36699	8.25203	7.68502	7.48844	10.7886	10.504	8.25151	12.0395	8.46061	8.49033	8.97891	7.99593	8.18638	13.3943	11.0776	13.4204	10.353	9.02984	7.65036	6.51795	6.95585	7.78066	8.42027	9.22899	7.31468	8.84897	8.51113	6.59153	8.39041	10.6536	8.46403	8.86336	11.1297	10.5913	7.55903	6.28181	7.15862	10.3258	9.7021	13.2866	8.71886	9.15265	6.58874	7.38104	10.3538	8.18565	10.6784	8.75869	8.60971	12.0377	8.58145	7.09697	9.84917	10.4087	12.5955	8.03974	9.04661	9.17471	7.65613	7.97927	8.62687	9.38428	7.30419	9.65879	9.55416	8.09269	10.1817	9.18685	10.3985	10.6723	11.9053	11.0965	8.83011	7.82213	7.96428	8.64868	8.34349	8.24254	10.2993	8.24112	8.59137	8.06092	7.80296	8.36928	8.40607	14.1726	8.58268	8.22396	8.23994	7.74685	10.1401	9.26567	11.9345	9.79769	8.88694	9.84775	8.32306	9.26352	6.74438	7.40685	8.78312	10.702	9.34703	8.49318	11.8077	9.42414	8.64107	9.15308	9.8715	11.3918	9.81059	11.4947	11.2908	10.3877	8.59527	9.78518	12.4297	7.00871	11.5072	9.73458	9.42242	8.95936	10.0086	8.80194	8.59392	10.0655
train	fold5_a45_label1	1	17.4626	18.9085	10.8275	13.5603	14.8438	12.0387	13.3715	13.2569	11.146	12.2699	17.1364	16.1159	15.1123	12.3276	6.63786	13.9017	13.7093	14.4484	10.8233	17.4785	10.9604	13.4266	12.6677	15.7941	10.0848	15.8391	13.1326	11.0901	10.43	13.7863	10.9074	15.1002	10.5464	11.8827	11.2329	11.1513	10.1778	12.0475	13.5725	10.7603	7.01853	12.7861	13.9353	14.357	7.35875	12.204	10.1353	7.13228	13.7094	12.3368	15.1026	12.2428	13.4006	13.1829	12.7381	10.4357	12.1897	13.4114	15.1377	13.2057	12.6946	10.6704	10.9068	12.3373	12.1949	12.8397	10.7833	13.524	8.38604	10.8202	16.2968	9.02404	9.5454	8.61195	14.351	10.2722	12.0242	12.2174	15.7654	10.4384	10.2404	13.4702	10.2264	9.29295	12.0763	14.0401	13.1845	8.61443	10.5386	13.8171	14.9222	9.44262	8.81449	13.7958	8.46663	9.18914	10.4236	16.2164	10.4754	11.5402	14.2552	6.79928	10.7247	11.8145	11.0237	12.6615	11.2695	10.9337	11.8426	12.219	13.6655	18.9471	13.4187	15.2602	16.5523	10.96	10.0752	11.5826	9.31891	14.8978	9.29127	12.0108	13.5051	11.4506	6.97445	14.3107	7.25787	8.07084	17.3752	12.3837	10.7578	11.1238	14.9818	13.9767	11.4855	15.56	18.6048	10.8472	10.4189	12.0503	17.0985	10.2692	16.6667	15.3729	9.2283	15.6092	13.5727	18.522	14.6861	11.3883	10.4667	9.64754	14.8947	11.9732	10.7803	11.595	12.9867	13.7618	11.7761	12.8659	15.0093	16.9624	12.93	13.3756	12.0698	18.0985	10.9342	8.57461	12.8086	10.4946	12.0644	12.8326	11.7564	13.0957	12.2275	7.43714	11.5082	11.1183	11.517	13.5029	11.8697	11.769	9.11995	14.75	8.02422	10.1909	10.3421	10.1718	13.3033	10.9003	19.609	13.0657	13.4159	10.5344	19.0179	13.753	12.617	9.01404	10.634	12.6805	7.79459	11.8519	12.3555	12.3703	12.6264	10.712	11.4508	15.3454	9.84054	10.6092	10.3262	9.07971	8.66638	8.94804	12.1665	14.1764	11.3014	15.3633	9.50048	9.88548	11.7826	11.9185	13.159	10.8328	10.8318	11.0973	13.0828	14.9672	14.6771	16.5256	7.12919	12.1502	8.55366	10.7662	15.8199	10.6887	12.0681	9.99495	11.4135	11.1513	9.51167	10.3165	9.64899	11.1928	7.97658	6.14042	12.9851	15.8297	11.3469	9.98269	12.5021	10.9074	10.8518	8.45083	13.6971	13.5547	12.6218	7.31392	11.3531	16.7166	10.6491	16.0579	12.6688	9.22101	7.91116	17.191	18.3552	9.7776	12.1692	13.6817	11.0388	11.3008	8.56831	12.5178	10.4385	10.1008	9.49271	8.88701	12.2453	10.768	13.0812	12.3116	17.5041	9.683	9.68115	11.2727	11.7613	9.92045	15.2739	10.9833	11.0348	11.7668	14.6662	8.26893	7.34616	12.5386	8.38977	13.3042	11.4722	14.8938	11.3494	11.0958	13.3002	11.6665	9.23301	12.7808	9.41712	10.4127	12.1254	11.8662	13.2229	11.5129	6.5336	13.5952	12.2704	12.0631	10.3772	10.1896	7.61153	10.4612	6.9524	13.5402	12.5901	13.0946	13.9965	17.6801	13.0394	12.4071	12.2311	10.9359	10.4731	14.5545	12.5611	6.37	8.09262	10.5603	9.88165	11.1424	8.86799	14.5878	10.8103	12.6566	10.1621	19.4878	8.71969	14.3925	8.21676	15.5888	10.911	14.3764	15.501	11.5414	11.0157	12.3536	9.3676	13.2217	12.785	11.9972	11.9141	9.75144	8.57303	12.5587	14.4029	10.4106	10.864	12.3951	11.3123	7.81673	11.1127	13.0633	13.0544	10.5547	17.1533	16.6795	16.6759	11.1364	9.37258	12.408	9.34245	12.9804	15.0767	12.6439	12.4881	9.28606	10.7178	11.8428	18.1865	12.8249	14.575	10.314	10.3383	9.85909	8.37947	12.2574	9.83499	14.4922	11.4222	11.1761	12.3883	12.5108	6.54847	10.6687	15.3459	17.7915	9.73089	6.9817	11.8697	10.2105	7.21809	15.019	11.0863	11.7505	12.1591	10.7165	9.89025	7.19392	9.2473	8.99528	11.8921	12.1525	9.04261	13.2758	8.21226	9.73268	13	8.84274	11.7675	6.70502	12.765	9.6761	8.58397	10.4737	12.4778	11.2144	11.012	10.4061	10.5179	9.8726	10.3363	11.2638	12.5575	9.3327	9.86551	10.1077	12.9125	10.8622	9.37425	9.04552	10.4251	10.9344	10.4501	9.99604	9.14508	8.74701	12.659	15.5032	9.26044	12.0641	11.984	11.1025	9.83748	7.41521	15.1231	12.7943	7.33205	11.5796	9.45986	12.5611	9.31799	9.97782	7.76241	12.9942	12.3833	13.0493	12.8203	16.0239	9.11283	8.34214	8.79971	7.47184	7.17057	9.32486	16.6874	8.45146	11.1221	10.1114	13.2528	10.6229	7.46821	10.3227	11.936	12.7398	6.50519	6.60192	8.72489	8.46058	9.47779	12.4667	14.2921	11.0061	7.37345	9.81043	8.89704	7.06076	9.3431	11.7922	10.0582	8.33554	8.44855	9.27374	13.253	10.1579	10.3711	9.74344	10.1532	9.35352	9.21031	10.6426	12.1643	6.82306	10.9821	12.9172	11.8187	7.89966	6.76983	10.8014	9.72202	6.87884	11.0624	8.96376	7.07535	7.35347	9.67121	10.7636	12.4793	12.034	7.47994	10.269	6.4124	8.50073	7.22592	10.5548	11.1178	8.83148	12.538	7.12584	8.91561	8.51884	12.3379	7.59332	10.9343	10.2941	6.70202	10.1161	10.7176	9.02641	10.8148	10.4635	6.32192	7.07802	10.0787	9.34674	9.11007	12.7148	8.23438	10.8771	9.09802	9.39327	6.13605	9.24456	7.52817	9.9671	12.7033	9.52177	8.63096	7.61588	9.26991	6.67199	11.2973	9.0378	10.7786	13.7826	6.40595	10.5134	10.451	8.88199	10.2657	8.11551	7.14935	9.57272	8.36486	6.99762	7.803	9.47963	7.61574	10.6465	10.1445	11.2121	6.7924	6.81416	9.90695	9.38661	9.37252	7.97788	11.5554	7.03314	10.4669	9.92748	6.15576	9.04467	9.08136	6.50729	10.8847	7.89885	9.41235	8.92349	9.64881	7.42376	6.68655	9.15358	8.49975	7.01312	7.54595	11.1046	10.4633	10.7579	10.5417	7.75456	7.66077	10.0138	9.56158	9.23315	7.83622	11.3587	14.0044	10.823	8.66667	7.62029	7.32578	7.82203	8.53523	12.0295	12.5479	9.74981	7.047	10.2491	6.83458	8.49265	8.25447	7.24712	10.9238	9.11795	6.94706	11.3619	7.40635	9.51994	8.76737	12.9089	10.5771	10.1668	10.6236	12.4693	9.38824	10.4357	9.60576	7.58724	10.4488	8.29906	13.208	8.34551	12.0885	6.69454	10.5503	6.1439	7.16319	8.60674	7.3521	12.8703	11.144	10.17	9.11173	13.3091	8.52079	9.81278	7.74528	11.3686	9.80164	8.65991	12.9389	12.2766	11.0876	11.9842	7.88255	10.418	7.13369	8.36895	13.2624	11.5708	6.68013	7.25241	8.93147	8.7806	6.99953	10.809	10.428	6.87854	12.0177	9.87694	6.81188	10.2279	9.71321	10.5092	11.9955	10.09	13.0422	8.18021	8.8629	9.53856	8.36014	13.7357	10.5359	9.18766	7.50144	8.17188	11.6916	13.019	7.98918	9.95768	11.8358	8.09273	13.1652	7.97756	7.48707	6.24992	7.32691	7.60944	10.108	11.2326	11.7834	11.5433	7.35654	8.40452	7.97293	10.7138	7.06307	12.701	11.3961	9.01141	7.11928	12.4721	13.5666	6.31517	9.99644	10.6065	9.80513	14.7478	9.42067	9.29345	7.73632	10.3119	8.59481	12.4261	9.91844	7.84996	7.32373	7.49612	9.37534	7.42531	7.646	12.226	9.32888	10.6721	6.73491	7.83782	7.74827	7.51397	8.47338	10.0092	14.1696	8.64478	11.5439	6.94402	9.83278	9.19976	8.54233	9.99179	8.99897	9.79252	9.41789	9.75848	10.0033	10.3666	10.8689	12.5179	9.53884	7.95514	12.0001	7.23657	6.47738	12.8408	7.16078	10.8053	7.46176	11.6391	10.5296	9.02083	8.72545	7.86438	10.0874	9.05469	6.54055	7.22158	8.04096	9.87296	7.42578	7.87658	12.4344	10.1929	10.9103	9.00877	9.26482	7.62899	11.1346	9.1942	8.28818	7.32704	7.57021	8.42253	7.84509	11.7998	7.51775	13.409	8.62039	12.6552	10.8931	15.0777	10.1029	7.48743	15.4151	6.77617	6.14472	8.48174	11.4568	9.65297	9.2097	14.3496	10.6789	9.96242	7.89965	6.90858	6.72063	7.74057	9.66657	8.50802	9.22573	7.52762	6.29492	7.45653	10.6107	9.19783	9.3206	7.40178	7.27183	7.22002	6.94446	8.48879	10.5115	11.8007	10.8862	8.24204	11.3184	7.55064	9.55606	8.88834	7.51186	13.3694	11.5532	10.951	13.3146	9.9613	8.75096	6.65459	7.17661	8.50928	10.5166	8.37114	9.73193	7.1348	8.52263	9.5534	12.3299	9.70905	8.12705	7.3354	9.07617	10.4006	11.8319	8.01277	8.05065	8.76119	9.65159	10.2859	13.0703	8.613	9.06085	6.03249	7.04549	9.05808	7.91498	10.5293	9.06564	8.58593	7.6563	8.87365	8.75118	9.71689	7.62821	12.6385	8.67262	10.1954	9.87744	5.69017	6.69419	7.28455	8.02124	6.4852	11.1261	9.75498	9.54712	9.99668	10.4016	10.257	10.283	11.5177	12.1676	8.63584	7.86021	6.24655	8.50737	7.17507	9.54134	11.5787	9.02077	8.87086	9.92625	8.26858	8.70524	10.1075	13.7418	9.85484	8.78207	7.31763	6.39704	9.05874	7.80451	12.4489	9.4729	8.81887	12.0441	6.8244	9.16447	8.19489	7.96983	10.4102	11.3161	7.13074	9.02127	12.6415	8.75173	7.20902	9.57088	8.71293	11.356	9.04213	11.8721	11.7421	9.94244	6.94166	8.12907	12.3597	7.27107	11.8299	9.08738	8.89681	7.61566	13.8921	7.75552	6.29727	13.573
train	fold5_a46_label1	1	17.9735	18.4969	5.61494	6.39271	6.70283	6.63486	9.9052	13.6633	15.7108	7.50172	6.63298	14.4387	10.2239	12.7192	6.69077	9.86798	8.16176	11.916	6.65845	13.6761	8.82611	8.40867	9.52148	11.862	10.7635	9.45528	14.0524	7.71389	7.64013	9.70468	6.16103	11.4809	7.30747	10.0749	14.6303	8.26062	6.39204	8.11486	11.0779	9.9534	6.27775	7.47155	11.5524	16.4692	6.9368	11.4686	7.45048	6.39285	13.5063	10.1464	12.2901	5.80027	10.5363	10.5579	13.2214	11.3701	10.3899	9.84518	11.8222	8.6886	7.82739	6.64105	13.0337	10.3703	6.79355	15.1726	9.99926	10.1682	7.93515	9.07237	13.117	6.2378	6.39416	7.30608	11.4218	7.3967	10.5948	8.07358	9.41598	8.30148	6.73334	11.4269	10.0282	8.10725	6.76291	12.076	13.9433	6.79282	9.87321	8.07127	12.6201	8.26038	12.6192	11.4999	6.03196	6.64549	6.73723	13.7485	9.10118	8.3574	12.0847	6.62472	7.88847	7.56227	6.92932	10.9735	8.05165	8.36435	8.79801	6.52055	9.19205	16.1256	10.6384	12.7423	13.5801	9.41531	9.41848	9.15813	6.61439	12.0586	6.13722	10.151	11.889	9.34517	11.103	11.7103	8.2482	10.5636	14.8183	10.1738	9.27955	8.44412	12.7369	11.4194	10.1121	18.1936	14.0612	8.42898	12.2147	10.1953	13.2622	8.40941	14.2501	14.1975	6.11092	12.9932	6.77996	15.008	12.6449	7.6712	8.46901	7.33877	11.2776	9.99722	9.597	10.2527	11.023	11.0291	10.8869	11.4682	12.656	14.215	10.8938	11.5781	7.93142	15.7156	9.78962	6.54476	10.395	6.99184	9.84506	10.3383	9.81914	11.7454	10.5141	7.96707	12.1007	8.91352	9.30542	11.5164	9.21307	7.11308	6.68408	12.3589	6.95952	6.74209	10.882	13.367	14.4541	6.6852	16.2557	11.814	11.7186	8.40874	16.6152	12.1086	10.6449	7.69435	9.70933	11.7775	7.8132	11.5928	11.4371	9.20627	11.01	9.3572	10.6884	15.0724	6.5816	8.12107	9.12103	7.85625	6.60788	7.73331	11.602	12.8873	9.96713	14.1359	10.9373	9.32392	6.54695	9.73191	11.0749	6.5859	6.98595	8.04889	11.7196	13.6817	14.7294	14.5454	7.28653	10.1444	6.53181	7.90734	14.2164	8.71051	12.7506	6.35651	10.0359	9.27048	7.16307	8.29437	6.79035	13.7267	8.0972	6.44706	11.0062	13.5259	7.51619	7.47631	9.71903	9.21099	9.57659	6.5541	10.5866	11.9998	11.2565	6.51002	10.4162	13.1571	11.3405	14.1189	11.4729	5.79623	5.55049	13.6273	16.8024	6.5735	10.3413	12.9684	7.77423	8.53304	6.61514	11.0946	6.4962	10.3043	6.38664	8.9055	15.2713	8.71405	8.96526	10.7016	16.4916	9.43672	7.70472	9.95958	9.76422	7.38483	11.751	8.99074	9.44859	9.60907	15.3126	8.55562	7.7457	11.8393	6.32615	11.601	9.15043	12.7525	9.81216	9.74608	10.6324	9.33158	7.92964	8.26545	6.34356	6.74162	9.57614	11.2178	12.9587	10.8818	10.459	12.6716	9.27064	7.92712	6.75188	8.80903	8.03225	8.30883	6.02123	10.1138	12.0183	8.91919	14.7212	14.3717	12.5737	9.8299	12.7578	9.38694	9.09221	11.8672	10.8418	13.2153	6.87862	7.31681	6.7695	8.80176	9.09699	12.9363	6.97297	11.3819	8.94502	17.7654	8.88572	12.8361	7.16839	14.0062	10.3864	12.0811	13.9704	9.20194	9.69554	11.247	9.00595	11.9881	11.323	9.58927	10.2169	7.98816	8.07656	9.61682	12.4422	9.27725	8.15775	9.62081	9.8388	6.65208	10.3148	12.227	11.9438	10.061	17.3724	14.5935	15.4011	6.30511	6.83379	14.0753	8.96069	11.0177	14.4166	11.5068	11.491	8.40302	8.82302	9.57055	16.4772	12.2677	11.0449	9.62875	9.10586	7.34518	7.80023	12.7747	9.71167	12.7226	10.6983	9.61675	10.015	10.0376	6.34132	9.18467	13.752	16.1543	8.37075	6.25492	12.3206	9.91346	6.45005	13.5467	10.2304	8.96096	9.18163	6.6131	10.7787	8.42038	7.48585	7.64181	10.9992	8.54626	8.24064	11.9582	6.86597	9.41896	11.6864	10.3787	9.95974	9.46202	6.2108	6.55867	8.28306	9.22073	11.5194	11.7228	6.91334	7.43874	8.1044	8.3532	8.48982	6.51914	12.7597	9.56186	8.76295	9.44687	11.1576	10.1688	6.37996	7.99555	6.77691	9.14241	9.51961	10.3145	7.91274	7.26166	12.0702	13.6926	7.45491	11.5552	13.7909	10.214	7.15997	14.8675	12.9942	10.7729	5.74162	10.2409	8.3797	10.2518	6.54162	8.37186	6.35655	11.7997	10.2884	10.2882	11.7233	14.138	7.88332	6.84887	7.56414	6.51745	6.55727	7.16957	14.3833	6.00565	9.52926	7.82257	11.2519	10.809	6.86622	10.9386	11.8236	13.2559	10.3072	7.25451	6.97397	9.6384	9.38835	10.7326	15.1939	11.4075	6.0095	10.125	9.56027	9.70375	9.22097	11.6768	11.1746	9.67208	6.10741	9.91175	13.8266	10.5305	10.9822	10.4552	11.3501	9.19721	8.9078	10.1615	12.5582	7.94331	8.86161	14.5174	12.5006	9.04201	6.77343	10.9035	10.8102	10.2138	6.26738	8.4847	9.30167	6.51374	9.36481	10.7654	13.0483	12.3939	9.56779	10.7541	9.7998	8.91271	5.98792	11.3139	11.5182	10.838	13.4761	7.61635	7.89259	9.93844	13.1481	8.16993	12.2874	11.7376	9.82619	10.4501	12.0476	10.5977	11.2992	10.9282	8.80826	8.48194	10.2252	9.93608	9.74384	13.7958	10.1196	10.6801	10.7243	6.54074	10.8192	9.01607	8.23681	10.9981	13.2288	9.67882	8.69082	8.94768	8.71074	5.86929	12.3153	10.4107	12.1471	13.8138	6.42496	11.5694	11.6187	6.4916	9.92989	8.55867	10.3949	10.5221	10.8226	6.56006	9.55773	9.47269	7.63681	11.6944	11.542	12.2263	8.4256	12.0857	9.68251	10.6751	10.4495	6.44733	12.7975	9.04049	11.2287	10.4879	8.04956	10.1273	8.68953	11.2432	13.1292	9.34027	9.55475	9.31837	5.92594	10.1242	9.39158	9.96947	8.78489	10.7081	8.51854	11.8205	9.98396	7.92165	11.4097	8.96324	8.91506	10.737	9.87327	9.21234	8.13796	13.0099	14.312	11.4357	6.35696	9.52674	13.8456	8.59396	10.2855	12.5437	13.3641	10.8461	7.69413	10.4573	6.34786	8.93844	9.15993	12.483	11.2084	9.81537	8.82624	12.1001	8.43261	12.1373	8.768	13.0149	10.5322	10.5635	11.5552	12.3315	9.45511	11.7283	10.3444	5.78141	9.88591	8.7542	13.0114	9.04775	12.0846	6.47263	11.314	5.81975	12.1951	8.20418	8.59773	13.6576	10.7568	10.2694	9.899	15.2737	9.17579	10.8894	11.2874	11.4541	11.0963	9.92895	10.1336	12.8985	12.5346	14.0524	8.45563	11.0614	6.10049	9.48326	14.4811	12.9006	8.89531	9.97943	6.94268	9.57168	6.49548	11.6688	10.8052	8.2486	13.1959	6.02367	7.12583	9.40753	10.9918	9.95194	12.4646	9.1878	12.029	8.65486	9.75658	10.0933	7.5499	14.2521	12.3572	9.93736	8.1572	6.82987	11.7806	14.9163	6.44132	12.9721	12.1151	8.52512	15.4156	6.23242	6.95579	9.27124	8.50664	6.20839	10.4959	12.3785	13.5109	6.78946	8.96553	8.50126	7.99868	12.3202	9.24717	12.581	12.1569	9.98836	11.1521	14.6869	15.0308	5.96284	6.16333	10.4234	11.1445	15.4546	9.81495	8.74002	9.81764	11.2899	8.41995	12.1017	11.3454	13.4128	9.54351	9.5936	9.71143	8.78189	6.73515	13.0084	10.3829	8.72932	9.41729	11.5286	8.94045	6.79417	9.19386	10.9838	14.9366	10.2583	11.8348	10.3692	15.3164	6.79582	8.93707	9.41011	9.28912	10.2288	7.13013	10.3874	11.9288	9.5265	10.6419	13.0055	10.2808	7.52519	8.29256	10.9771	6.4082	11.3707	11.924	12.1627	8.03362	12.2941	11.2139	10.0367	10.6244	9.24459	9.34935	9.0354	5.90661	8.80935	9.38989	11.1708	6.6618	6.2661	12.8294	11.7178	14.9407	9.82741	10.2472	10.4165	12.3424	7.95724	10.3944	9.24764	10.0523	11.0626	10.9488	12.1761	10.9552	15.1482	8.67172	15.8478	15.77	15.5126	11.2756	10.8419	15.9545	6.44438	6.07956	7.35177	15.4318	6.55389	10.4714	15.5862	10.4564	11.0796	10.4152	9.30358	9.34833	13.1441	10.802	9.9283	10.2236	8.18524	8.45013	10.2551	11.5872	8.96991	10.0639	9.55547	8.74491	8.16555	12.1658	8.82711	8.57855	12.6123	10.973	9.53808	12.4078	9.2079	10.0201	10.0312	7.82135	8.29843	13.7465	12.5266	15.0063	10.867	11.4023	9.75205	6.07461	8.81278	10.9298	9.54256	11.0234	8.14733	8.8247	9.16877	5.97382	8.80284	13.6883	8.51422	9.99871	9.47594	13.6261	9.07198	8.79039	9.52132	11.8389	11.8659	14.7116	9.97123	11.7513	8.78821	8.56598	11.9732	7.09255	12.3575	9.30415	9.03992	12.8177	10.6588	7.26586	10.5944	6.11753	13.8829	8.15518	12.9452	10.7051	11.0507	7.49471	9.03612	9.55865	7.90956	15.0016	11.1906	8.72908	12.2426	10.8333	11.242	12.0403	12.5678	12.4605	8.85778	8.15172	6.05331	9.84906	11.1476	9.95873	11.8593	10.1182	7.88398	10.7267	8.68153	8.80865	10.6516	15.8148	10.0335	9.27103	8.57943	9.73968	14.442	8.71973	13.0106	11.6278	10.1843	12.3021	10.2927	10.2861	9.17826	9.56301	10.2009	12.0651	10.7367	9.98072	12.9656	10.9668	10.0055	10.6129	11.5251	12.8703	11.3866	13.1397	12.8835	11.8559	10.7946	11.5886	13.9741	10.5832	13.4317	11.9892	11.2759	10.9454	14.5281	10.6065	12.4231	14.1275
train	fold5_a47_label1	1	15.16	15.0395	10.2701	11.8316	11.0663	9.47612	11.604	10.6174	11.4675	11.0436	17.9384	14.4579	13.2945	10.5701	7.42968	12.7297	11.8247	11.4185	9.61698	15.7999	10.8316	10.6274	13.551	14.7271	9.34706	14.6042	9.84168	11.099	10.3816	11.1486	8.31363	13.3753	10.4013	11.3349	11.5555	10.4816	9.50403	10.9918	12.6725	12.2723	8.89508	9.06754	13.1436	15.0464	9.81423	7.76912	9.53464	8.72259	9.17015	10.5373	13.8554	11.4162	12.4249	12.4037	12.9622	10.1194	11.6398	12.1715	14.6658	10.9864	11.6542	10.2971	11.4689	12.3681	12.0938	12.7943	10.589	13.1058	9.19094	10.1337	15.5185	8.61391	9.46738	7.6538	14.3733	9.26407	12.744	11.6465	13.118	12.4555	9.52165	12.7017	11.0841	10.3599	10.6977	14.0235	12.1524	9.68366	9.57905	11.4702	13.9226	10.9677	10.3593	14.1528	12.8763	8.41525	10.1049	15.7663	10.2752	10.25	13.8282	9.2773	10.6306	11.1575	10.2909	12.085	10.9355	9.54967	10.9331	10.846	13.2004	19.0582	12.2273	14.4322	15.503	11.0689	10.0294	10.8842	8.85367	14.8229	8.48541	11.6145	12.7969	11.1	10.1807	13.4589	8.94248	9.48449	16.2381	11.6733	10.6296	10.458	14.1842	12.789	11.3627	16.1857	18.5527	10.0528	10.9451	12.7437	16.5232	9.64613	16.3339	14.1163	8.80235	14.5935	10.8802	17.3866	14.4809	9.31209	13.5197	10.6093	14.4149	11.8149	10.9984	10.6622	12.6033	13.9886	11.1054	11.7682	14.4365	16.8217	12.7839	13.3968	13.1766	17.0237	10.7383	8.67652	13.0334	9.51391	11.6847	12.2433	11.673	12.3904	12.2505	8.83246	10.7591	10.8317	11.0325	13.3109	11.4527	11.2188	8.65359	14.3419	9.61728	8.00068	8.76664	11.2097	11.0134	9.17929	19.4709	12.6268	12.9657	10.4537	18.4755	13.4435	11.8959	8.52194	10.1628	11.9837	9.5873	12.3388	12.8009	11.4036	12.2424	10.8332	13.28	15.1974	10.442	10.2085	10.1905	8.81757	9.91524	8.39401	12.1664	13.4047	10.7697	14.2953	11.1197	9.70671	11.4175	12.0193	13.297	9.72097	10.0658	9.7073	12.8023	14.7037	12.8396	16.1649	8.16399	10.8421	8.17773	9.66531	14.9683	9.59539	8.18979	8.05103	9.97403	10.0435	9.54918	9.29211	8.80689	11.2646	8.55579	9.2467	12.3282	15.5359	10.5659	8.74692	11.804	10.2831	10.4881	8.23841	13.1894	12.995	11.8396	7.44627	10.4286	15.9049	10.3843	16.4815	12.7842	7.69235	10.786	15.3107	17.9031	7.93919	11.4369	14.7414	10.2493	10.8061	7.34543	12.6368	8.98575	9.95631	7.84843	9.95502	12.9657	10.1175	13.1222	11.8259	18.8267	10.0476	10.2523	10.4832	10.7795	8.81529	12.9857	10.6735	8.60866	10.9489	15.0121	8.67467	7.77466	12.6211	12.7572	12.6436	10.4914	14.2106	11.4806	8.973	12.9946	11.0075	9.1812	10.9563	9.05824	8.4325	12.2052	10.8021	12.5599	11.1951	9.14	13.0257	11.5069	9.61256	8.90246	8.91495	7.76367	10.417	9.68502	11.6404	12.387	12.2889	15.4113	17.1554	12.3393	10.3068	13.2948	11.6663	9.96402	14.2475	11.7047	9.02362	10.1464	8.74959	8.71559	10.4241	9.59778	14.3795	9.42239	12.3398	9.65769	19.461	8.79427	13.2655	9.80569	15.5578	9.89976	14.3443	14.9722	10.4105	10.207	11.9673	9.66504	12.931	11.8185	11.0921	11.9974	9.32318	8.64675	12.4626	13.8471	10.1039	10.3646	12.1889	10.9726	8.06297	10.8933	12.3031	12.9531	10.0207	16.601	15.9989	16.4809	9.11857	8.25277	11.3074	8.46224	10.0973	14.5678	12.1321	12.431	9.74199	10.3135	10.3995	18.05	12.8181	11.8763	9.38604	9.5818	7.86928	7.55441	12.0228	8.89666	14.1396	11.0906	10.8482	12.3261	11.201	9.73252	10.2241	15.0608	18.3537	9.22756	9.01726	10.1886	9.55766	12.4856	14.3766	11.0714	11.0287	11.8836	12.01	8.16093	8.07005	8.66347	9.06723	11.6408	7.13517	8.47786	12.5035	8.43612	10.1975	13.456	8.09285	11.6395	8.36468	11.6245	8.40209	8.23339	10.5568	11.5069	11.2411	11.028	10.118	9.02676	7.58681	9.55539	12.1019	12.2677	9.46446	9.52288	9.0413	12.7621	10.6894	8.30673	9.05309	9.3631	9.87786	10.4529	10.0546	11.371	8.84953	12.3221	15.5344	9.31924	12.3981	10.6189	9.5437	6.98566	14.2376	14.9912	12.1478	7.62693	10.4293	9.14713	12.3417	8.88878	8.07185	9.18217	11.6906	11.8559	12.7153	12.6933	15.613	9.82099	8.86939	7.8898	8.01831	9.77394	7.89185	16.933	8.17906	10.8483	9.88625	12.7383	10.481	6.73313	10.6678	11.85	13.4712	9.6655	6.84419	7.79455	7.28153	8.88352	10.8511	14.6472	10.3603	8.38569	10.2021	8.91343	8.04807	8.14831	11.925	10.2406	8.67136	8.73054	9.73568	11.3493	10.0198	10.5844	10.0166	10.142	8.32817	8.29547	11.8833	12.1918	7.23057	8.66492	13.3345	12.0331	7.54181	9.76843	10.5922	9.79586	9.47201	9.24889	8.22074	7.91375	8.22588	8.61416	10.1065	12.21	11.8878	8.01152	10.2309	9.2184	8.28773	7.93542	11.1208	11.2117	9.99454	13.148	8.03199	8.03536	8.9835	12.1814	7.74248	11.8128	11.0383	8.94786	10.2413	11.0777	9.87692	10.8399	10.4419	7.79491	6.81704	9.51233	9.15502	9.28546	13.0699	9.34851	9.93752	9.66636	9.31411	7.88453	9.05246	7.06926	10.2335	10.3919	7.76507	9.04198	11.2749	8.58134	7.00297	12.1839	8.77913	10.9939	13.5523	7.7922	11.872	11.1704	13.5337	10.0627	7.89272	8.6805	10.1374	9.62173	8.1513	8.99567	8.44642	7.76602	9.81883	10.4083	11.2427	7.49945	10.6168	9.08242	7.38993	9.71902	8.29122	12.1504	8.13928	10.3939	8.84564	7.322	8.5014	7.6643	9.25351	11.8076	9.17402	9.74469	8.78448	7.39865	9.61375	8.94049	9.2497	8.65581	10.2063	7.20752	11.0745	9.13101	9.83195	9.97462	8.46175	8.20293	9.71066	9.63283	7.87178	7.79347	12.957	12.944	10.7751	9.73093	7.50255	9.30023	8.04284	9.37519	12.0111	12.5935	9.9365	8.6633	8.54683	7.42158	7.51831	8.46547	10.553	10.5581	9.90748	8.14934	11.541	10.068	10.5962	9.95205	13.7891	10.2014	11.2649	10.6941	12.2453	9.43368	11.3694	7.91101	7.66737	8.96421	8.6981	12.8819	8.03408	11.7373	7.25656	10.851	6.93103	9.42693	7.34585	8.12696	12.8415	10.2631	10.0036	9.29464	14.7439	7.81351	11.8714	10.5469	12.4496	10.5348	8.37554	11.032	12.7574	11.5824	13.3134	7.74883	9.06012	6.80145	9.17549	13.523	12.7218	8.37783	8.90923	7.69248	8.73644	8.13357	10.5973	10.0514	7.51041	12.4047	8.97457	6.98697	9.38296	10.4245	9.34757	10.8865	10.148	12.6064	7.81115	9.45668	9.51593	8.87592	13.4508	11.9315	7.94884	8.70597	7.16645	11.3458	13.9532	10.5777	9.87425	9.04909	8.44741	13.5242	8.1561	7.95835	7.61244	8.1801	8.18582	10.3782	11.3593	11.517	12.3931	7.79493	7.18921	7.89388	11.3728	8.01684	12.123	9.78781	9.73369	8.78875	14.2167	14.0808	8.25662	8.73114	11.3749	9.75479	15.5023	9.36169	8.24862	7.99844	10.6853	6.71258	11.9055	9.85851	10.8925	8.75863	8.04586	8.39316	8.4116	10.9769	12.1545	8.43341	10.6534	9.42887	9.26589	7.43782	8.11311	8.86055	10.4667	14.1468	10.0809	10.3174	7.80757	11.78	8.51761	7.39241	9.71875	8.29813	10.3959	10.107	9.82664	10.9726	9.78097	9.65836	12.4124	7.90928	8.10011	11.2634	8.48626	7.54577	11.2118	11.7113	11.3373	7.35306	11.6321	10.6307	9.45999	8.42859	8.73759	7.74691	8.68997	9.06087	8.47759	8.09103	9.82164	10.3798	10.3449	11.787	10.9485	12.8639	8.91433	9.52959	8.78295	11.5749	8.74089	8.86626	7.94998	8.42844	9.93638	9.9775	11.4659	8.42627	14.0786	8.64212	14.7737	13.6256	13.7108	9.97769	10.2196	15.194	10.3367	9.13955	7.63944	15.2221	7.89566	9.21572	14.113	9.93765	10.6551	9.87342	8.55303	7.4624	11.0719	9.99449	9.11125	9.17867	7.21177	8.57898	6.88033	10.9419	7.65846	8.52403	7.03459	8.68431	7.27808	10.1843	7.51844	8.39323	11.7724	10.7986	7.46461	11.86	8.31447	8.97481	9.47218	7.28218	11.2558	9.74979	11.4364	13.9292	10.3733	9.64345	6.836	12.5044	8.60109	9.54306	9.00614	8.83654	7.08813	8.58349	8.40885	7.86604	8.26581	11.739	8.70165	8.99797	11.7884	11.8408	7.76695	7.50962	7.7621	10.2927	11.6027	13.3784	9.2002	8.37864	7.40547	7.80073	10.1928	8.32159	10.7932	9.05108	8.57505	12.182	9.4095	7.45573	10.0299	10.5075	13.1381	7.40675	11.2348	9.17693	7.11734	7.38901	7.76025	8.04426	7.45055	12.3981	10.5839	8.6209	10.5104	8.814	10.1922	10.6166	12.6872	11.5458	9.24373	7.81768	6.84573	8.41843	8.69482	7.87762	11.5364	8.94265	9.35247	9.56066	7.76891	9.09713	8.61674	14.154	10.0308	9.05732	7.61441	7.65639	11.072	8.85102	11.844	10.4842	9.56812	11.1553	8.11943	9.26559	8.18407	8.58645	8.83191	11.3972	8.37483	8.11039	10.8299	9.60632	9.03823	9.04334	10.0496	11.9555	9.28611	12.4225	12.1129	10.6141	9.16739	9.96533	12.824	9.26585	12.1139	10.1485	10.0859	8.7005	11.1228	9.63528	9.64268	13.116
train	fold5_a48_label1	1	12.1589	11.097	7.37202	9.54282	7.47262	7.87579	11.8133	10.6089	10.5102	10.7139	12.0737	12.8044	11.8324	10.4981	7.21059	12.1424	8.51832	10.3221	9.60676	14.5072	9.70329	9.36568	12.0395	13.1923	9.50203	13.1812	8.93096	9.76449	9.08017	11.291	6.67673	12.284	9.07247	11.6835	13.0171	8.97205	7.94594	9.27186	12.1922	10.7767	7.803	7.91899	12.2561	14.3952	7.44846	10.1189	9.23159	6.90271	12.3219	10.1913	14.2195	9.88495	12.0639	12.2686	11.7899	10.2892	10.8253	11.3641	14.1298	10.0082	10.5146	9.94201	10.8563	11.6398	10.6272	11.2288	10.6405	11.6367	10.1856	9.55924	15.1634	6.90815	9.01824	7.82322	13.5646	9.07022	11.5844	10.4986	8.68888	10.9345	7.72382	11.9689	10.7973	9.47189	9.26046	13.0729	10.3285	7.81185	9.60091	10.5186	13.3733	9.97146	9.32407	13.1519	11.1737	7.36208	8.06298	14.3891	9.72975	9.73699	10.627	7.91976	9.17151	8.53048	8.99275	11.6637	9.95005	8.52505	11.2291	6.0428	11.5753	18.0914	11.6946	14.0056	14.5064	10.4668	9.37756	9.98387	7.43707	13.9709	8.40008	11.088	12.6868	10.4194	10.3076	12.7188	8.48142	9.93349	15.5553	11.2318	9.5306	9.31295	13.7517	12.1733	10.8445	14.8817	16.9074	9.6349	12.1121	10.8456	15.6114	9.60388	15.482	10.3506	7.90217	13.763	9.43948	16.4968	13.8261	8.82133	12.5793	10.216	12.8635	11.1197	9.90947	10.4485	11.9475	13.1683	10.7201	11.3054	14.0226	16.057	11.9939	12.3201	12.2057	16.1272	10.0144	8.18357	11.9813	8.37069	11.1165	11.6394	10.7297	12.1552	11.2172	7.7904	9.96721	10.2567	10.2765	12.6607	10.6596	9.8714	7.12525	14.2498	8.76133	7.93903	9.64289	12.5311	11.2145	8.578	18.4868	12.2415	12.4493	9.72425	18.157	12.6322	11.7703	7.41944	9.95394	12.0422	10.0635	11.1926	12.0869	10.3735	11.4053	10.2402	12.1088	15.1332	10.0069	9.40183	9.70458	8.37645	9.13738	8.00751	11.8506	13.0436	10.4006	14.0727	10.1625	9.47825	9.64238	10.842	12.4612	8.95441	8.90629	8.77947	12.4934	14.2978	13.1466	15.8468	7.73593	9.00612	7.52925	9.3743	14.6966	9.39815	12.056	8.25045	9.20638	9.75024	9.10676	9.10923	8.18472	11.9267	8.61762	8.039	11.8791	15.1543	10.0887	7.55219	10.6139	10.2807	9.97521	7.06987	12.2228	12.7464	11.8908	7.96578	8.41004	14.6752	10.2841	15.5828	12.1465	7.12147	8.26332	14.8105	17.3512	9.29481	10.4872	14.3519	9.50625	9.6683	6.58214	11.6812	8.43894	10.4967	7.4989	9.78398	10.6699	9.48555	11.282	11.4244	17.4329	9.38898	9.93362	10.3951	10.3466	7.57794	11.3438	9.92088	8.36919	10.0612	14.3232	8.81508	7.1103	11.8117	10.6507	12.6438	9.71375	14.0587	10.7952	8.79303	12.2084	10.1309	6.8732	9.81749	7.71913	8.00681	11.1493	10.9828	12.7126	10.5214	9.76993	12.7454	11.0678	10.9351	7.92949	9.58665	7.85241	9.83441	8.83706	11.1384	12.0831	10.4738	14.9817	16.1664	12.4453	9.91554	13.0987	10.4738	9.86054	13.3371	11.7539	8.53492	8.52693	8.52556	7.5839	9.83502	8.63477	13.4371	7.14785	12.4827	9.2263	18.6469	8.10783	13.007	9.10813	14.4263	10.4688	13.0407	14.7854	9.62275	9.75182	11.5149	9.30005	12.3704	11.6713	10.7994	11.0532	8.58443	8.25084	11.2353	12.8878	9.64565	9.11433	11.7929	10.4446	7.31762	10.1523	12.0548	12.2326	10.3148	16.998	15.0232	16.079	8.29521	7.92171	11.9322	8.39892	10.6262	14.5547	11.8251	11.7251	7.76144	9.52979	9.65846	17.2752	12.5551	9.62766	9.4253	9.61323	7.78757	7.24478	11.8925	7.70163	13.4615	10.9351	10.3691	11.3992	10.4779	8.06699	9.39307	14.3826	17.3031	8.90524	7.56153	8.98278	8.63688	10.3222	14.7286	10.4213	9.86599	10.636	11.9473	8.74669	7.52375	8.36938	8.37475	11.2724	7.24859	7.94414	11.92	8.1535	9.63958	12.286	8.07259	10.7546	8.25101	9.20626	7.33974	7.54211	10.2354	11.3918	11.5553	9.96676	10.2949	8.77415	7.73175	9.22722	10.2687	11.6824	9.55572	9.01857	8.8428	12.3147	10.4064	6.87171	8.13028	8.38642	9.39062	9.91356	10.6343	9.6421	8.2723	11.8445	14.6171	8.66996	11.8941	11.1903	10.4181	7.31175	8.8235	13.9385	11.3475	6.20279	10.318	8.88121	11.4265	8.82617	7.76439	9.86148	11.1853	11.3319	12.2051	12.3403	15.3598	8.96185	7.65134	7.07459	7.10058	7.53518	8.2787	15.2539	6.71995	8.12878	9.1099	12.2712	10.3644	7.07635	10.7145	11.6742	13.1852	9.31422	8.60679	7.76105	8.86886	9.52244	9.11261	14.7227	11.1036	6.65348	10.0941	9.437	8.92406	8.15828	11.6546	10.8623	8.29134	7.41173	9.30969	11.8957	10.4369	10.2453	10.5124	10.5446	8.84276	9.28923	11.2083	12.2119	7.30614	9.12097	13.3629	12.155	7.67228	8.07406	10.5433	10.1901	9.59711	8.42428	8.53866	7.46073	7.66372	7.47603	9.96564	12.766	11.7306	9.0628	10.1466	9.6615	8.65326	6.20247	11.101	11.47	10.6205	13.1898	7.77783	8.03153	9.66385	12.6135	7.69211	12.1129	11.1842	8.77818	10.4813	11.5913	10.063	11.1125	10.7985	8.24478	8.10246	9.95924	9.42465	9.4139	13.5382	9.49399	10.255	10.358	7.9452	10.0834	9.03356	7.45628	10.7169	9.83193	9.12546	8.66386	11.1755	8.26836	7.81071	12.4213	8.85656	11.6424	12.9431	7.9885	10.8996	11.2335	9.81883	10.1027	7.76312	10.069	10.1364	10.5607	9.88953	7.64013	9.07505	7.3799	10.3051	11.0477	12.1117	7.86703	10.1801	9.77332	10.3753	10.1492	9.60863	11.9146	8.4035	11.0665	10.0957	8.15429	9.37334	7.07067	8.00715	11.8806	9.0429	9.57868	8.96546	6.81336	9.73086	9.24486	8.41106	8.54705	8.9155	7.64714	11.1398	10.4019	9.34184	10.5817	8.45915	7.27822	9.97845	8.71532	7.80069	8.17771	13.2948	13.9427	11.1399	8.20402	9.04419	9.9968	8.39978	9.73241	12.3987	12.6103	10.3229	9.16602	10.7766	6.72202	8.10501	8.58645	10.8641	10.6936	10.1868	8.00289	11.7179	9.68714	10.833	10.0146	13.7687	11.2866	11.1669	10.8398	12.3329	9.85915	11.0697	7.78065	7.37196	9.8323	8.93564	12.8956	8.84849	12.4322	7.71718	10.9292	7.13428	9.63852	8.32597	7.49345	13.1826	12.4372	9.44499	9.45621	14.7687	8.11932	13.3786	10.4192	12.3505	11.0301	8.21036	10.59	13.0549	11.5663	13.4654	7.74372	10.238	7.01343	8.92286	13.5831	13.3636	9.55074	9.30905	7.64166	8.38154	7.84241	11.2249	10.2624	8.20722	12.7247	7.8945	6.97925	9.94793	10.5895	8.21041	11.5604	9.3492	12.5119	7.85502	9.04308	8.84329	8.83886	13.6908	11.9704	9.01981	8.82787	7.44012	11.5855	14.1748	11.8551	10.4843	11.1732	8.23724	14.2262	8.07936	8.43236	8.41235	7.80488	7.06128	10.2983	11.6253	13.4295	12.9488	8.03822	7.92633	8.68684	11.9586	8.12575	12.8279	11.357	8.47229	10.757	12.8698	13.8174	6.80413	6.56796	12.0478	10.4384	15.6203	9.83551	8.6492	8.69493	10.9399	7.89803	11.8248	10.778	12.3626	9.18495	9.3931	8.57103	8.70815	13.4176	12.5374	9.43646	10.7199	9.30594	11.3644	8.30248	6.8484	9.60281	10.6438	14.3992	9.4125	10.7556	9.64416	10.1558	9.11112	7.44119	10.0407	8.47436	9.90369	9.96768	9.75779	10.849	9.79191	10.1518	12.144	9.32147	7.5724	10.4173	9.1922	6.80585	11.5863	11.2711	11.4725	7.30696	11.8414	10.4402	9.07513	8.64893	8.67991	9.35997	8.46372	7.73505	8.58167	8.81947	10.7096	9.98598	9.10775	12.4658	10.9771	14.6814	9.15494	9.61508	10.0438	11.8376	6.68258	9.73086	8.70804	9.1491	10.7028	9.47615	11.4637	9.93778	14.5426	8.26239	15.9716	15.5632	13.0119	10.8034	10.0307	14.371	8.87981	9.79069	7.44828	15.1576	8.02891	9.77603	15.6857	10.8688	10.1694	10.1641	9.77963	7.59694	12.2078	10.5384	9.45177	9.85997	7.16807	7.91415	9.58457	10.7086	8.01856	9.23822	8.80447	9.02891	7.62274	11.5369	8.93618	9.18449	11.5575	10.5866	8.09064	12.9562	9.07953	9.46353	9.39962	7.71588	8.73176	12.5247	11.5157	14.4788	10.3779	11.2214	7.64455	10.7531	9.45997	9.34803	9.15067	10.3458	6.89851	8.89795	8.27207	6.33675	8.9637	10.8443	8.13016	9.54716	10.6823	11.4592	7.91649	8.43192	8.83525	10.7888	11.2775	14.1772	9.14729	10.3353	6.76328	8.2031	11.0984	7.49517	11.335	8.67425	8.64331	11.6561	9.69399	7.88328	10.1048	10.6321	13.2855	7.96518	12.4909	9.69241	9.32358	8.35289	9.31776	9.04299	7.3724	11.4178	10.9465	8.59563	12.0294	10.1974	10.0464	11.2589	11.6058	12.1149	9.2943	8.0906	8.00224	9.21272	10.7716	8.09667	11.1771	9.94423	10.6799	10.0362	8.10541	8.73226	9.86678	15.0467	10.0469	8.4459	8.4224	8.89065	13.5333	9.04893	12.5445	11.0565	9.54505	12.1732	8.84478	9.581	8.13835	9.07485	9.96572	11.4165	8.81203	8.4992	10.2958	10.3034	9.25341	9.70428	10.6456	12.102	10.314	12.4311	11.7321	10.8261	9.78143	10.5722	13.07	9.42382	12.6103	10.7767	9.9158	9.19014	13.0037	10.1611	11.719	13.1828
train	fold5_a49_label1	1	18.2519	16.59	17.2421	13.6749	15.8885	8.18178	9.57454	13.3789	7.80772	12.365	7.28608	14.909	14.4714	12.5332	6.8615	9.77711	8.54488	10.95	6.91284	15.6131	10.5438	12.7546	13.0178	14.094	10.7768	14.8935	13.6029	11.2669	10.8135	13.4646	11.2831	12.2522	12.177	14.3396	14.4422	11.7312	7.815	12.2135	11.308	10.2667	6.67422	13.7046	14.3943	14.9426	12.5343	7.10023	7.09583	6.87236	13.6865	13.3072	14.5546	10.5338	11.4705	11.9784	14.2672	10.8629	11.0628	14.0467	14.53	12.9821	13.3411	12.0138	11.9794	10.8596	7.12378	13.7249	11.3338	10.2465	7.18928	10.3094	14.2128	8.92066	11.403	9.08233	15.6594	9.4981	13.1155	12.6172	10.2612	10.1295	10.9548	12.9671	11.8487	9.36881	7.9966	14.1414	9.73886	10.4775	9.63065	8.10492	14.4621	9.67361	8.12762	14.3038	8.22871	9.88247	11.1623	15.7465	9.20397	11.8614	14.541	6.7847	10.428	7.0475	10.2337	13.801	6.54558	11.7287	12.7992	13.9778	13.9929	19.5008	12.2463	15.5048	16.0946	9.94586	9.44276	12.2839	9.90875	15.7034	6.22965	13.1344	14.2864	10.4588	7.44944	15.2618	6.13043	11.9326	18.2696	11.7942	9.75247	12.414	15.2835	13.9101	12.5539	17.2994	19.6654	11.5734	12.312	10.5974	18.2804	9.0636	17.5801	15.271	9.07667	15.9669	12.9885	19.2315	14.7465	10.7404	10.5732	11.9149	14.1465	11.4255	12.075	11.367	13.6332	14.5289	11.0776	13.4269	15.689	16.1085	13.5418	14.1011	13.8546	18.4928	10.2753	9.94608	11.9876	7.26651	14.2575	13.2296	12.7474	12.6347	12.9583	11.144	8.43487	11.9126	11.7561	14.4635	12.1746	11.6213	8.4605	15.8709	7.11388	9.98014	7.22695	11.8836	12.6397	12.0628	20.4487	13.2147	14.0739	10.6703	20.3595	15.0493	12.4391	9.94046	12.3686	12.497	10.6263	10.9773	12.9731	12.6812	13.0506	11.2071	12.2489	14.3235	13.7807	11.3075	9.54094	9.74492	8.78839	9.09108	12.6781	13.3483	11.3521	15.4099	12.2618	10.5302	13.0186	9.55285	14.138	12.0387	10.6098	8.70405	13.3969	15.6678	13.7566	17.2309	9.62331	13.3972	6.55362	9.91953	15.4248	10.0124	6.27524	9.56361	11.3038	12.0393	10.0365	11.0719	8.02748	6.77292	6.64777	10.9118	13.223	16.5541	8.93123	9.70605	13.8614	9.24303	10.1516	8.58034	14.494	13.7875	12.5237	8.96715	11.2782	17.3175	7.06853	15.3047	13.7973	7.723	7.62083	16.2248	18.8202	6.72851	12.5189	15.6298	7.94977	10.9632	8.24868	13.5413	8.12519	9.38456	9.72321	8.58781	11.0646	10.0965	14.2746	13.1654	18.9472	9.88906	11.5547	10.8167	11.445	10.4145	14.3328	11.2612	9.36502	12.0131	16.5009	8.52591	7.90573	12.4527	7.80823	13.2552	12.1786	15.2535	12.5309	9.95471	14.4458	10.0607	9.41496	9.38809	8.96673	9.72584	13.5252	12.6961	11.7221	12.3688	10.7576	14.0368	11.6121	13.8989	8.87048	10.7814	7.27907	10.3035	10.6936	14.6749	12.0413	13.5857	16.1624	19.6515	11.4026	12.3351	14.612	11.1573	9.5961	16.2459	13.0758	9.22265	8.53983	10.9055	8.47412	10.9545	7.32568	14.3619	7.7796	13.8965	10.9289	21.1861	9.63	15.6443	11.5477	16.1892	10.5661	14.9934	15.3182	11.102	10.9851	11.838	10.2907	14.2621	12.1917	12.8918	14.1065	10.3213	10.146	14.3486	15.1777	10.3784	13.0703	10.8585	12.6723	6.79835	11.9971	13.8218	14.226	10.6365	19.5512	17.8518	17.0006	9.71361	10.0752	11.2044	9.92231	10.5481	14.954	11.7172	11.9499	9.22643	10.543	11.7054	19.7213	12.3302	13.5427	10.1734	9.84317	8.8262	8.02811	11.1332	11.0469	15.6205	13.3454	11.7858	13.4909	12.3044	12.5402	10.9232	15.9422	17.4544	9.05212	9.15913	11.0089	9.8729	9.20172	14.7494	11.6336	10.7981	11.9354	11.4248	7.21914	9.28068	10.0247	9.31736	13.4243	7.19894	8.39641	12.7803	7.46218	12.2146	11.3758	9.52818	11.194	10.0365	12.5744	10.5359	9.45565	11.0621	12.6425	10.7274	11.5085	8.48706	9.50422	9.95959	11.3342	12.1547	12.8609	9.9366	9.46523	8.23449	13.0089	11.6058	7.25437	9.88416	9.16392	10.9787	10.0125	11.3351	7.97991	8.72211	12.5244	16.8034	9.85721	13.7655	9.56397	10.9829	8.04293	14.8809	16.2574	13.7899	6.47764	12.0032	8.58305	13.0609	7.19476	8.63147	8.13273	12.036	11.8006	13.0677	11.713	16.7053	12.0446	7.04378	8.35926	9.50933	11.0503	9.50193	15.1852	10.0196	11.3873	11.1633	12.8038	10.1447	8.2418	9.2632	11.2812	11.703	9.79609	6.29556	8.36546	7.082	6.60921	10.2188	14.3398	9.72984	6.58465	9.99436	8.91242	7.79043	9.78445	11.714	10.0081	7.78575	8.68102	10.5207	7.79559	9.94105	10.246	10.1759	8.9159	7.60577	9.46064	11.546	12.2649	7.23841	7.75626	13.7594	11.4954	8.25143	10.0983	11.0958	9.39634	9.73606	7.44958	8.01209	7.33573	7.66273	8.98646	9.69404	12.4242	11.9561	7.67874	10.57	9.10234	8.48123	6.7973	11.0308	12.0411	10.3695	12.1146	6.63525	8.89413	8.4423	11.5263	7.53189	7.15202	10.1827	6.5646	10.9531	10.4747	9.31125	10.4145	8.37939	6.57185	7.944	9.85259	9.35108	9.03602	12.7024	7.94453	10.32	9.07802	7.60992	6.69376	8.58659	7.65268	10.2497	12.2716	9.73916	9.01792	11.2231	7.81057	6.30742	11.9623	8.61063	10.4703	13.6712	8.73509	11.8205	11.1512	10.2704	10.6962	8.5111	6.38846	10.1302	10.3517	7.0347	9.26684	6.99273	7.87506	11.443	10.0437	11.4145	7.94576	7.86297	9.58975	6.99616	10.2824	9.34375	11.3543	6.8185	9.69612	10.3226	6.20975	9.55028	8.22516	13.2259	11.4445	9.12611	10.5243	8.70251	6.97386	8.37767	6.95231	8.58089	8.12124	10.6059	7.32501	10.8841	9.4882	8.40941	9.68676	7.03692	7.89117	6.78498	6.33312	7.27037	6.59759	11.4413	7.45797	10.927	9.90906	8.20323	12.0476	6.79246	8.86456	12.0268	10.3804	9.74187	6.44952	6.81364	9.29531	8.32525	8.10889	12.5873	10.119	8.78729	8.2436	11.3412	9.32178	11.2656	6.69112	14.068	9.63067	11.2387	10.4868	11.9994	8.81457	10.6234	6.74927	6.26166	8.41675	7.9306	13.2435	9.12219	11.0726	6.61727	10.1296	7.094	7.39834	7.99475	9.1183	13.6186	9.97825	9.82883	8.70245	13.3214	7.33567	6.50989	10.5026	13.3715	11.5388	7.33974	10.965	12.6918	11.822	11.8588	8.95772	9.76148	6.51007	7.67262	11.3935	11.437	8.97494	9.86964	7.04197	8.55561	6.98569	9.68222	9.6282	6.24769	12.3643	6.54971	6.81639	10.1977	10.4874	6.59371	12.1581	8.05909	12.0563	6.71751	9.21768	8.88403	8.17159	12.7876	10.7979	6.57906	7.62593	7.12126	11.3861	14.4025	12.6884	12.2216	11.9219	8.54856	12.6101	7.57999	6.32889	6.67131	7.59598	6.31136	10.4725	11.2161	10.9061	12.5425	7.3762	6.42708	6.98557	10.4596	8.14614	11.5258	11.9481	10.6542	6.58741	6.65496	13.682	9.37957	7.10142	12.9108	8.95772	14.5542	9.82648	9.28747	8.51325	9.8528	8.45506	12.1967	9.11484	11.8687	9.13833	8.87988	8.73911	7.69431	10.6967	6.66183	6.78128	8.02624	8.51681	6.69505	7.0859	6.98914	7.23947	10.199	13.7255	6.14172	7.8523	8.80865	13.5889	7.70558	5.89531	11.3808	5.90737	9.88031	8.86332	9.37858	9.72471	10.1971	9.44909	11.7388	8.19068	7.8827	9.77536	7.09062	6.92238	11.2434	7.51754	10.5653	7.03656	11.5753	10.1939	9.57891	9.92179	6.66799	7.73976	8.90302	6.26056	7.21296	7.77738	7.82456	9.94577	7.85418	11.8641	10.3229	7.13804	7.25049	8.93572	9.90028	10.9983	6.24294	9.40532	6.94987	6.39587	10.4372	7.60772	11.5571	8.78694	12.9428	8.46715	10.5024	9.3034	15.0848	9.84771	8.4559	7.35106	8.35971	8.21587	10.3326	13.9879	7.81967	8.40099	12.7274	10.5163	9.88085	10.0156	6.63516	6.94501	10.9403	9.54038	8.13799	9.68369	7.21536	7.81557	6.4242	10.0337	9.837	7.11326	7.44285	8.70237	7.87197	6.32714	6.41028	10.6978	11.6322	9.75717	8.27068	12.2405	7.67395	6.87017	9.14397	6.99466	12.5671	6.57704	11.0221	12.7505	6.29772	9.73799	5.81155	15.7544	7.9683	6.60821	7.38181	7.33273	6.69205	8.48967	9.28067	6.62472	6.52002	11.7572	8.23317	8.79437	9.25489	10.478	7.09498	7.23031	6.70368	9.9651	11.1659	12.4761	8.06898	6.63487	6.43865	6.45277	8.81481	9.15401	10.3486	8.02258	8.74558	12.6095	7.69675	7.08722	9.25419	7.08318	11.6109	7.39278	6.4818	6.05873	7.76377	6.80525	7.9469	7.39746	7.10422	13.5721	9.37692	7.17918	10.3161	6.90805	8.02221	10.3854	11.3469	9.98037	9.57022	6.85013	8.9893	10.0808	9.0973	7.20626	7.41532	8.0691	10.6592	7.25457	8.12506	8.54761	10.0445	12.9084	7.04409	7.71296	7.1616	7.75697	12.6975	7.0214	10.6535	9.9592	9.5369	11.8386	6.28184	6.85723	6.96903	6.73342	7.99667	9.70467	9.98963	6.82452	12.9121	7.17504	8.47325	6.66062	7.87054	10.1765	9.74622	10.6217	10.189	9.14422	6.35074	7.25163	11.3879	6.37535	10.597	7.82276	7.75436	6.594	8.91751	7.02053	6.19765	8.12604
train	fold5_a50_label1	1	12.0808	16.4744	7.00029	13.5726	10.3713	9.02401	14.2317	11.4355	9.49049	12.1476	11.2562	15.2381	14.8637	9.72146	10.5349	15.2928	11.992	12.2565	11.4274	17.5476	11.5115	10.8772	14.7039	15.9825	10.8171	15.8908	10.2933	13.0715	11.6657	13.8847	10.4139	14.8159	10.7639	12.3538	9.88905	12.3432	10.7488	12.8211	14.5498	13.4275	10.6101	9.85356	14.1082	13.0836	8.64251	12.5737	10.8999	11.1011	11.8254	11.6255	14.8425	9.87067	13.5623	13.4749	13.4216	10.0267	12.2862	13.0593	15.0449	11.2138	12.7091	11.6319	10.0429	12.9901	14.1298	9.53676	11.603	14.4294	9.93217	10.8683	16.6405	9.7529	11.2409	10.2393	15.6841	10.4922	12.8692	12.3779	13.2423	12.0793	10.0634	13.6314	10.693	11.7508	10.7655	15.6345	12.5478	11.3695	10.406	11.7636	15.3307	11.2731	10.2691	13.9628	13.1028	9.23326	11.73	16.3204	11.4699	10.7201	13.8733	11.5979	12.4677	11.5658	11.1989	11.4058	12.6559	9.84425	11.6116	8.89105	13.0235	19.3784	13.325	15.2439	16.8005	11.0102	10.657	11.633	10.094	14.3849	8.79335	11.806	12.9963	11.6496	13.0676	14.6125	9.92696	11.5015	17.4775	13.2682	11.6559	11.1818	14.8481	12.7634	11.8116	17.3143	18.0418	11.1068	11.5836	13.5276	17.4669	11.2828	16.8867	14.4569	10.4214	15.6828	13.147	18.1948	14.5623	9.73578	14.7095	12.2547	15.0948	12.1343	10.7132	11.0224	13.6671	15.2536	12.3494	12.3338	14.9957	17.6272	13.3863	13.6378	13.4684	17.5883	11.0619	9.21511	14.0669	11.0529	12.2504	12.5432	11.9317	13.1206	12.783	9.97255	11.5865	11.0846	11.6095	13.9397	12.1131	12.5764	10.1247	15.4028	11.3817	10.3122	9.31753	11.853	11.2891	11.4866	19.263	13.2146	13.5343	11.0344	19.3566	14.2818	12.2865	9.17426	10.9327	12.6922	9.33726	12.6216	14.0355	12.7832	12.7034	11.5183	13.3358	16.3488	10.2034	11.1421	11.1339	9.78731	10.547	9.43408	12.709	14.2789	10.6879	14.6837	10.6575	10.4634	11.098	12.2868	13.6063	10.5058	10.8632	10.2937	13.746	15.9372	13.3711	16.827	9.50226	10.6367	9.784	9.61794	15.7339	11.2581	10.7977	10.3053	11.7471	10.9666	10.7574	9.79558	10.1538	11.082	9.91869	9.73631	13.8047	16.0738	11.7445	10.478	13.5748	11.1648	11.4252	9.14008	13.6229	14.0125	13.0858	9.08634	11.5463	15.9879	11.6992	16.9525	13.2868	9.20019	11.1531	16.7182	18.4775	10.2702	11.8574	15.415	10.8684	11.4254	9.62939	12.8936	9.72676	10.134	8.90654	9.95581	9.55432	11.8691	12.8402	12.939	17.3078	10.4898	11.874	11.0697	11.6089	9.96295	11.6171	11.0155	9.28981	10.3004	15.5683	9.52617	9.34086	12.9336	14.1193	13.5371	11.1192	15.7654	12.072	9.99613	13.6717	11.4217	10.0284	12.1402	9.96737	9.63448	13.3924	11.7042	13.3569	11.9266	10.607	13.885	10.9463	13.1474	9.96982	10.1933	7.97771	11.2475	8.82029	12.8261	12.6455	11.5567	16.3331	17.6025	12.1819	10.3924	14.6341	11.9295	10.1112	14.3657	12.4105	7.728	10.7539	10.0795	9.36033	10.8604	9.28041	15.0073	9.48352	13.6873	10.6113	20.0076	10.332	14.0528	8.58492	15.8851	9.76547	14.9675	15.5542	10.756	10.5785	12.6319	10.473	13.7032	13.1087	11.9221	13.1947	9.67676	8.594	12.7452	15.0858	10.798	10.9011	11.7364	11.6407	9.37402	11.4103	12.7767	13.3977	10.9927	13.1881	16.7455	16.7133	9.86636	8.10864	10.7006	9.55794	9.99886	15.2446	12.7922	13.0639	9.61455	11.2005	10.8615	18.4346	13.6889	11.5084	9.57507	10.2045	8.8274	8.39168	12.223	7.57087	15.4084	12.2075	11.155	12.5362	11.9925	8.57664	10.5067	15.6427	18.3696	10.0359	10.7037	10.2678	11.1281	13.929	14.99	10.9418	11.6333	12.1086	11.7316	10.4182	9.24802	8.30574	9.53094	12.288	11.6734	8.95152	13.4659	9.21359	11.0578	14.0391	8.93312	11.4856	8.63614	12.8534	10.2074	8.57639	10.9874	12.0795	11.6433	10.5848	11.0533	9.62828	8.19738	9.94364	11.8981	12.1923	10.4516	10.3268	10.087	13.3829	11.4698	9.07594	10.1803	8.87823	10.9845	10.6265	10.1306	11.2111	9.46036	12.7351	15.8075	9.84833	13.4164	11.1536	10.9167	7.95707	14.1669	15.0753	11.7337	8.76902	11.3128	9.87041	12.7931	8.80411	9.61102	10.31	12.5852	12.8908	13.4152	13.2763	16.4823	11.5126	8.9701	8.07971	9.49443	9.89754	8.60389	16.9987	9.55946	11.2	10.4499	13.1589	11.0023	7.16551	10.5522	11.2614	12.4346	9.3327	6.74966	7.19318	8.15999	8.05761	9.13549	14.1005	9.8454	7.25615	9.8218	8.79975	8.07903	8.25665	11.6111	9.93119	9.34431	8.44704	8.95524	10.8477	9.54278	9.72189	9.92118	10.4755	7.01224	7.33316	10.9747	11.8277	7.42602	9.11171	13.2177	11.3552	7.32291	6.96115	10.1884	9.44794	8.43294	8.86898	8.17446	7.83937	7.40056	8.39144	9.72746	12.1055	11.1808	8.94191	9.87897	9.229	8.3006	7.90848	10.1223	10.9444	10.2314	13.2018	8.0088	7.91787	8.33472	12.0602	6.93584	11.0593	10.7663	9.58404	10.1832	10.6139	9.85482	10.2351	9.22932	7.40514	7.23874	8.58576	8.58389	8.72487	12.6417	8.16359	10.1153	9.78472	8.61479	7.42976	8.5287	7.44636	10.1329	9.1594	7.28331	7.62604	10.0112	7.89845	7.86133	11.8846	7.28371	11.1846	12.6579	8.10732	12.1262	10.8245	14.046	9.80348	7.33461	8.33388	9.85447	8.49947	7.98878	8.68006	8.41184	7.00146	10.2137	10.7504	7.75593	7.27565	9.99602	8.75606	7.24352	9.84283	9.22278	12.0541	7.89823	10.1321	9.2541	7.84653	8.21657	7.92048	7.468	11.4738	7.94182	8.69856	8.59586	7.76861	8.73779	8.93374	8.8878	8.51929	9.90406	8.68631	10.3901	8.1153	8.74583	10.0318	7.48019	10.6083	8.68056	7.73292	8.49098	8.14273	12.649	12.3196	9.94999	7.97875	7.70123	7.60538	7.06111	8.98925	11.5547	12.9868	9.51117	7.49349	9.57404	7.26404	7.06882	7.41205	10.9756	10.4687	9.50254	7.63234	10.7562	9.69686	8.04754	9.09804	13.1365	9.32415	8.86266	10.5811	11.8962	8.81518	10.0347	7.95959	8.35478	10.2161	7.73731	12.5247	7.94442	11.4592	8.03457	10.2529	8.68294	7.75174	8.11276	8.16172	12.2566	8.83992	9.2268	8.80272	14.5218	7.48348	10.5991	9.61067	11.9416	10.0967	6.87684	11.2257	11.5019	10.9355	12.6013	7.77889	8.54272	7.75258	8.82875	12.6367	11.8777	7.37798	8.62391	7.06948	7.92202	8.18527	9.86841	9.32144	7.9184	12.2907	6.8011	7.18241	7.4473	9.81592	7.96514	7.39976	9.82583	11.6519	7.27909	10.581	8.61273	8.04358	12.884	11.679	6.97383	7.84762	7.4351	10.9996	12.996	11.1986	10.3083	11.7971	8.1812	12.6857	7.3655	7.23533	7.80571	7.87416	7.06011	9.92545	11.3966	11.8891	7.7015	7.37209	7.13082	8.34147	10.7579	6.93904	11.8258	11.2592	7.48484	8.12231	11.8292	13.9555	8.50511	7.89511	10.4107	10.0577	15.1315	9.06907	8.86462	7.83346	9.89259	6.74734	11.8735	9.96853	7.87655	8.49485	7.52961	8.15078	7.38921	12.4276	9.08438	7.66775	10.2343	8.69422	9.59583	7.51525	7.98673	8.18909	9.09865	13.9314	8.33886	9.53114	7.68254	12.2539	7.07467	7.1488	8.7907	8.6246	9.81705	10.5742	9.56757	10.8466	9.56615	8.59665	11.9754	8.26212	6.9428	9.66717	7.39102	7.70957	10.9728	9.47854	10.8433	8.16228	11.2451	9.84609	8.68131	8.80541	7.75806	8.78129	7.50993	11.0119	8.84117	8.87075	9.25202	8.58939	8.75059	10.9988	10.4922	11.7975	8.54109	8.95723	8.34688	11.0041	8.58056	9.36492	7.25733	9.08906	9.25661	8.89117	9.65738	7.20244	13.5642	7.71572	13.9401	12.6297	14.9949	10.1448	8.47686	12.2091	7.4714	7.77524	7.64748	14.8276	7.99087	8.37067	13.4638	8.16092	10.2393	8.60886	8.18355	6.92306	10.083	8.96617	8.24437	7.68258	8.57489	7.95129	8.08323	9.9853	8.38911	8.82846	7.99356	7.71226	7.49255	8.85949	7.70203	9.32622	10.8793	9.93496	7.95972	11.9474	7.96348	7.30944	7.78773	8.85055	8.24294	13.8224	10.7932	13.3913	9.60055	8.78245	8.53454	10.1512	8.48402	7.80478	7.09653	8.34925	7.29845	8.62616	7.32886	8.62562	7.83837	8.29334	8.9301	8.80538	10.7815	10.5708	7.33877	7.26411	7.55989	9.87758	10.4128	12.725	8.42593	7.71516	7.49909	7.29926	8.69142	7.38814	10.371	8.08835	6.91862	8.40373	9.25829	7.28539	8.59477	10.99	12.1558	7.28167	11.0433	8.84195	6.55153	7.65381	7.5828	8.44223	7.32645	9.2334	9.72148	7.11065	9.86401	7.83944	8.92849	10.3061	10.8097	10.7234	8.59657	7.53514	7.30908	7.13736	8.1821	7.3786	9.99514	8.04027	6.51908	8.29645	7.38926	8.5431	8.77416	13.6164	7.06437	8.39583	9.02438	7.59337	10.5333	8.3003	11.2893	9.15511	8.30914	9.56977	8.07995	8.22585	7.18073	7.85147	8.71845	9.77963	6.8596	8.58598	8.69311	9.35941	7.69479	8.53769	8.47393	10.3964	8.40335	10.6294	10.3764	9.27656	8.30497	9.63729	11.4833	8.28475	10.3819	8.86694	8.78105	8.23776	10.0869	8.19317	8.58803	7.08646
train	fold5_a51_label1	1	15.018	18.9984	13.5082	12.788	12.25	7.05646	13.5233	11.8765	9.68716	10.8157	9.2394	15.0842	14.1516	11.7914	10.8132	15.069	10.4926	11.649	11.4303	17.2579	12.7424	9.91434	13.1604	15.6381	11.2602	16.3425	13.2673	13.1931	12.658	13.8479	11.276	15.1555	10.3142	12.3926	11.1278	12.2994	10.2152	11.3901	13.6283	12.2438	10.2745	9.65099	14.4527	15.8523	8.1072	11.3027	11.2469	10.6045	13.0144	11.0673	13.5029	5.73753	14.2368	13.558	13.5039	10.2659	12.7954	12.8207	15.1935	11.8686	13.3956	11.955	12.4886	13.2425	11.8142	9.18488	11.6435	13.417	8.83914	10.9959	15.7249	10.0077	11.802	8.08762	16.7906	9.73991	12.9919	12.0532	12.7566	11.2273	10.7783	13.8217	10.292	9.65915	10.5809	15.4226	11.5663	11.263	10.277	12.3614	15.7325	10.6049	9.78608	14.6907	13.4624	9.59957	9.44657	16.4521	11.5447	11.8533	13.8196	10.6258	11.9037	10.7864	11.1828	12.1677	10.6557	9.9928	11.3461	9.11657	13.2993	19.5576	13.0212	15.5835	16.8279	10.9752	10.174	11.235	10.2877	14.7016	8.52978	11.9395	13.8601	12.1782	12.1424	14.9398	8.49834	9.02614	17.8598	13.0343	11.5365	11.7636	16.0017	13.914	12.3769	17.4695	18.502	11.1179	10.0835	12.8293	17.6738	11.1449	17.3215	15.119	9.64365	15.6943	13.8041	18.497	14.2056	11.1833	15.1961	11.8486	15.1289	11.8401	11.8524	11.6361	13.864	15.4054	12.5324	12.8852	15.3027	15.6976	12.9313	13.7226	12.6723	17.8578	11.272	10.5756	13.6646	11.7215	12.2936	12.9207	12.5466	13.8541	12.9149	9.3577	11.7098	10.6684	11.7038	13.9681	12.7281	12.6322	9.15867	14.6374	11.6722	8.54782	10.8227	11.4918	12.9679	12.0388	19.6506	13.423	13.6527	10.5454	19.3546	14.053	12.7698	9.53403	11.5233	12.7404	7.85946	11.8697	13.7614	12.1792	12.891	11.39	12.6388	16.1121	13.1542	10.7528	10.342	9.54488	9.37523	9.59778	12.8559	14.2843	11.3658	15.6247	11.5474	10.0602	6.60729	12.0076	13.3501	7.11473	10.6701	11.4024	13.8169	15.6787	13.6652	17.094	9.34424	12.7055	10.1238	9.3013	15.8287	11.8582	10.1478	9.79765	11.5641	11.1111	10.6941	10.0239	9.69918	11.7024	10.3024	9.18938	13.6213	16.3637	11.8316	10.651	13.1456	11.011	11.2802	8.35407	14.2945	14.0479	13.4854	7.11878	11.4339	16.8877	11.1635	16.6176	13.3921	9.22925	8.42451	15.5156	18.6346	7.19928	12.2314	15.5866	11.1325	11.0666	8.31464	13.3553	8.54655	9.81638	9.31793	9.44182	13.2836	11.1788	13.3914	13.265	17.0784	10.191	10.6067	11.0461	11.8317	8.60487	11.6525	10.9538	8.41956	11.6989	16.3122	9.51142	9.12023	13.1362	12.5124	13.4264	11.0602	15.0571	11.7712	10.4884	13.8667	11.2711	10.1915	10.2444	9.70791	10.67	13.5275	12.8603	14.2111	11.996	10.5523	14.2416	11.9699	10.6242	10.7691	10.7916	8.25672	10.8425	9.87764	12.7451	13.1268	12.3468	15.5109	17.6581	12.7102	10.6579	13.7336	10.774	10.4245	14.7909	12.453	7.72994	10.1176	10.7234	7.08864	10.3454	6.49602	14.8881	9.39178	13.757	10.8649	19.6416	8.81866	15.0012	10.8422	15.6083	10.8851	14.7944	15.7036	11.5806	11.0292	12.7772	10.5979	13.9987	12.8093	12.4391	12.842	9.93481	8.50232	13.2197	14.9016	10.3199	11.4944	11.4362	11.9634	9.55204	11.7451	13.3454	13.7437	11.1507	20.1186	16.7482	16.7822	11.9918	9.49329	11.9783	10.0089	11.197	15.7241	12.5745	12.4466	9.40166	10.8449	11.7445	18.4103	13.5498	12.6521	10.1966	10.2178	10.1644	8.29393	12.9739	8.604	15.4892	12.7669	11.0722	12.6522	12.4953	9.94442	10.4409	15.6577	18.5085	9.8896	11.0196	10.2234	10.621	13.8913	14.8436	11.8313	11.4146	11.6324	9.53077	10.9506	9.12531	9.2362	9.24411	12.7822	7.04576	9.79987	13.7156	7.99159	11.2813	12.8785	10.1718	12.7811	8.03366	12.622	10.2632	8.87027	11.5455	12.4682	12.0339	10.2761	10.9963	9.2948	6.70281	10.7102	12.3789	12.5957	9.26611	10.3232	9.24371	13.8308	11.2283	7.42799	9.85501	9.55024	11.7506	10.6421	11.087	9.86649	9.0241	13.1967	15.5225	9.63402	12.8248	13.1261	10.2967	9.11573	7.47225	15.2587	13.2263	7.9936	12.4232	10.1693	12.4774	6.71278	10.0018	7.51872	13.0287	12.4669	13.2515	12.8094	16.2447	11.6896	8.40079	8.43652	8.70832	9.89763	8.91942	15.4404	9.42068	10.8501	10.3977	13.4498	11.1168	7.04367	11.4799	11.3192	12.4304	8.26217	9.50912	7.87863	8.01041	8.61441	10.4244	13.9057	10.5617	7.68835	9.75586	9.59614	7.92726	9.16539	12.0528	9.77875	8.05261	9.14358	8.81938	9.03706	9.19226	8.65655	9.99922	10.1519	9.42679	7.64797	10.9431	11.641	6.81233	8.17745	12.8081	11.3707	7.86256	7.76834	10.5373	9.77744	10.6835	9.89266	9.20188	8.68602	7.01682	7.84184	10.5713	12.3329	11.3424	7.58298	10.0817	9.02556	8.56804	7.04811	10.7507	11.8549	8.74017	12.9378	7.75687	8.68014	8.47158	11.9052	7.39724	8.14907	10.8619	8.1501	10.4523	10.7855	9.65818	10.5342	10.1148	6.76491	7.9646	8.37211	7.78823	8.50071	12.7825	9.47451	10.7233	9.78412	8.00317	6.37214	8.51623	6.78865	10.3055	10.7873	8.35375	8.81498	8.10363	7.8446	8.9478	11.6965	6.87076	11.339	12.9962	8.44951	12.6981	10.9988	14.2953	9.9426	8.78391	9.18246	10.3744	10.2451	9.36031	8.67327	8.0204	7.77731	11.2715	10.9186	6.57817	7.46571	9.53002	7.95897	11.1728	9.83267	10.9542	11.8077	8.1734	10.258	9.61954	8.33659	7.78243	7.60213	6.1344	11.0411	8.76738	8.6083	8.64373	9.27022	7.37276	7.44321	8.31928	7.88645	8.85908	6.53711	10.9434	9.99716	9.82933	9.88895	8.04506	7.84442	9.52125	9.10682	6.70775	6.70115	12.1417	9.47723	10.6438	7.52893	7.72962	11.6733	8.50925	8.90282	11.8052	11.6954	10.1729	8.13844	11.9323	8.64751	7.5758	8.06495	11.6008	10.0725	8.62943	7.0072	11.7381	10.6728	7.85517	8.98274	13.0433	10.1472	9.79673	10.4141	12.3176	8.93236	10.9062	8.40076	7.15312	10.1338	7.52865	12.8147	6.72957	11.1617	7.6696	9.97377	6.77868	7.67558	8.76662	7.41641	12.4657	12.2721	9.14816	9.63285	14.6537	7.88539	12.7922	9.89803	12.1141	10.6655	6.79315	10.6395	11.6565	11.0782	12.4344	8.48381	10.0691	7.19071	7.77224	12.5901	12.5735	7.23009	8.34673	6.91297	8.54557	7.46958	9.8258	8.93105	7.15725	12.4687	7.3869	6.80883	8.64029	9.53003	10.5121	12.0926	7.61585	12.0301	8.07434	10.6618	8.52198	7.64987	12.9356	10.9693	7.45609	9.66222	8.89839	11.2116	13.9242	9.81168	10.084	10.4892	7.85364	12.4902	7.64193	8.50186	6.94983	7.27658	7.46513	10.1482	11.7892	12.5053	12.7672	7.6949	7.84402	7.65522	11.3057	6.86813	12.2932	11.8628	8.05587	9.22747	13.7735	13.7463	7.45387	7.88671	10.6611	7.52006	15.3111	9.68441	8.06276	7.95206	10.5574	7.79714	12.1715	10.7402	11.8041	9.19941	7.67613	7.58492	7.34737	12.1765	8.66373	7.71268	10.7537	9.23625	9.66111	6.99459	8.6933	9.46095	10.0455	13.979	7.78202	8.36733	6.89263	11.6148	7.63315	7.78198	10.5428	6.70926	9.8781	10.373	9.92863	10.8428	9.50904	9.71595	12.0644	8.6904	7.96123	9.65931	7.32102	7.47169	10.9982	10.8898	11.304	7.15737	11.4	10.2741	9.58118	9.65865	10.6588	8.38419	8.8157	8.70576	7.58165	9.1422	8.41837	7.45453	10.378	10.6792	10.5773	11.7388	9.51756	9.18817	8.74015	11.3864	9.05066	8.8127	8.85721	8.07996	9.92719	8.58665	11.4348	7.897	13.3972	8.2188	16.4131	12.1997	14.6228	10.2613	10.6285	10.0532	6.98875	6.68485	8.68287	14.6501	8.73741	8.66116	13.881	7.09001	10.1594	9.92495	6.93544	7.82267	9.98907	9.94788	8.09691	8.80077	7.7173	7.32367	9.82831	10.1505	9.64519	7.84886	7.92006	8.92129	7.39571	8.78921	9.01888	9.47612	11.4167	10.2882	8.25216	12.7038	7.15603	9.08123	8.70677	7.94472	12.1451	13.6903	11.2372	13.1835	10.6031	9.4953	7.30797	9.30896	8.85885	8.18093	7.96177	10.6516	6.90515	7.94666	8.55701	10.0143	7.17973	11.1932	7.64499	9.13432	10.2708	12.4042	7.73484	7.22749	6.62125	10.0662	11.7818	12.9013	8.1209	9.03297	7.25441	8.02008	10.7342	10.5037	10.8133	8.9907	8.09371	10.0955	9.75484	7.42587	9.587	13.4891	12.5074	8.71117	10.2295	9.20367	7.15681	7.80617	7.68145	7.93271	6.90461	13.1409	9.77325	8.00258	9.92864	8.71993	8.40507	10.5405	12.6781	10.8185	8.80068	7.01589	6.42772	7.25524	8.48143	7.77388	11.1626	7.89752	9.92475	8.58855	7.44434	9.48167	10.3709	14.3153	9.12992	9.04854	7.41265	6.69982	8.46534	7.19455	11.9274	9.63793	10.3794	11.371	7.78089	9.56486	7.54572	8.53169	8.77458	10.9651	8.09467	9.07767	12.5772	9.23563	7.64455	9.59464	10.0578	10.9295	9.48291	11.3101	11.1105	9.60374	7.59311	10.5576	12.5112	8.40363	11.2563	10.1578	8.69856	7.98909	12.5501	8.65791	8.47401	12.6636
train	fold5_a52_label1	1	14.5664	18.3049	13.7982	12.9246	12.4971	9.65643	11.1589	12.3913	11.7105	10.0514	8.75967	14.3997	14.6484	11.2557	7.62957	12.068	11.7495	12.8346	10.3576	15.8049	10.8059	10.7516	13.4179	15.5774	8.61177	16.3377	10.7872	10.1176	10.9151	12.1361	8.83812	13.6319	8.78872	11.776	10.8535	10.7803	7.71841	10.3948	12.1982	11.7203	9.3726	10.2554	12.7697	14.6992	11.127	10.1944	10.2751	9.34506	8.7382	11.7489	13.8102	11.2986	12.547	12.9065	14.2851	8.96896	12.019	12.9361	14.5361	11.878	13.068	10.1885	9.82325	12.6061	11.2831	13.5435	11.4228	12.3342	8.6014	10.325	14.793	9.23927	9.09445	9.371	14.5886	8.59377	12.9906	12.055	13.0972	10.3512	10.6702	13.1428	11.6049	9.31712	10.9486	14.0547	13.454	9.81892	9.29055	13.3782	14.1706	10.4659	8.84332	14.1425	15.1182	9.18223	10.8006	16.4565	10.8605	11.2264	14.3235	7.20059	11.1969	10.7542	9.51927	11.6381	9.38141	10.9721	11.4691	12.8723	13.3681	19.3714	12.5639	14.6389	16.4213	10.4431	10.2002	10.4621	8.54688	15.3713	9.08726	12.9131	13.4429	11.2185	11.6586	14.0949	7.40919	8.0579	17.9021	11.6689	10.4075	10.9786	14.6562	13.1575	11.9455	18.126	19.335	10.8168	11.4167	11.1953	17.3167	10.6658	17.2865	14.6241	8.78961	15.3128	11.1705	18.6811	14.4943	10.6295	11.6728	10.4091	14.561	12.09	11.901	10.9998	12.9493	13.1812	11.9721	12.7575	14.924	16.2302	12.9276	13.5714	12.7577	18.044	11.0546	9.83235	12.5649	8.48236	12.9519	13.2159	12.214	12.9663	12.3456	9.13115	11.7751	10.6985	11.6403	13.2081	11.4783	10.3319	8.54595	15.1245	9.82981	7.90908	8.17404	12.0827	11.2789	10.8126	20.1872	12.5297	13.1392	10.5904	19.3796	13.8429	11.5495	9.54059	11.0204	12.2791	9.05715	12.8624	13.0852	11.3929	12.7848	10.8741	12.1614	15.0587	13.5062	10.0564	10.6058	7.76739	9.07742	8.28632	12.676	13.7547	11.3979	14.9096	11.2065	9.5643	11.3311	12.2231	13.0842	8.36739	10.329	11.7136	13.3182	15.5235	12.8745	16.0279	7.9437	11.7604	8.7758	9.6871	15.2663	8.91604	9.99893	9.32486	11.6715	10.9313	9.98514	10.0687	8.85684	9.38796	8.97749	7.51156	13.4563	16.214	10.193	9.89766	12.2275	10.9333	11.7603	8.73378	14.4037	13.2406	12.6549	6.79547	11.4413	17.0486	10.5526	17.1317	12.68	7.84276	9.86021	14.6414	18.538	8.20957	11.863	15.6667	10.0699	11.0507	6.85354	12.9621	10.9028	8.50014	8.68525	9.8138	11.7464	10.1398	13.6832	12.4679	16.9088	8.45893	10.4076	10.9175	11.1742	9.47867	11.714	10.9791	9.62579	12.0593	16.1456	9.61812	8.29741	12.4605	12.9815	12.8726	11.4604	14.7621	11.9622	9.8481	14.0316	10.8919	9.09087	9.9734	8.67178	9.21441	13.2482	11.3458	13.0572	11.767	8.91628	13.9475	11.9244	12.2351	9.89228	10.5014	9.83996	10.0443	9.92341	13.865	12.9438	13.455	15.7497	17.7671	12.6945	10.2425	13.8812	11.4843	10.6704	15.2137	12.3501	11.3786	9.89881	10.2968	9.84582	10.3422	9.69244	14.6669	10.3187	12.6776	10.3643	20.2846	9.03726	14.6118	10.4607	15.5939	10.5033	14.0761	15.3466	9.38235	10.6799	12.4182	9.89437	13.5594	12.2524	12.4287	12.606	9.69322	9.06703	13.4735	14.454	10.4471	10.5775	11.0124	11.8621	7.96182	11.5731	12.9417	13.376	10.0938	13.0395	16.9342	16.8073	10.8818	9.46782	7.22583	9.05213	9.81839	15.0051	11.9811	12.7904	9.33849	10.6802	11.017	18.8164	12.8591	12.4927	9.37889	10.3622	8.94962	7.97423	12.4082	10.2185	15.0185	11.7898	10.8796	12.8612	11.7719	10.5202	9.97323	15.3851	18.5267	9.49921	9.18632	10.5926	9.97811	11.4807	14.8554	11.8516	10.6092	11.4487	10.3874	10.6044	7.22836	9.53686	9.00929	12.3054	7.84988	9.09219	12.8168	8.63728	11.094	14.1114	9.10925	11.0719	7.34472	11.789	9.74639	8.41005	10.5616	11.8052	11.1452	10.6172	10.6104	9.08655	9.91764	10.3093	11.9881	12.1723	10.2635	9.90817	11.1569	13.819	11.0243	9.22539	9.98231	9.26361	10.0289	10.5737	10.7789	10.5344	8.50416	12.776	15.7477	9.83479	12.8128	12.6499	10.2231	8.01775	14.256	15.9336	13.2096	7.55388	11.5368	9.59592	12.6327	9.63486	8.38151	7.63525	11.7651	11.7366	12.6152	12.361	15.6582	11.0917	8.58341	8.53777	9.23601	10.0963	9.46321	16.9211	9.01142	11.479	9.93961	13.5434	11.079	6.70888	10.1607	11.9486	12.842	9.77905	7.5413	6.68952	7.40335	7.65099	9.90127	14.1483	9.61858	7.85388	9.63066	8.83344	8.08009	8.86918	11.8169	10.2544	8.69533	8.83802	9.72482	13.2986	10.0209	10.2558	10.1409	9.82718	8.44998	8.80493	12.0059	12.1012	7.7566	9.04938	12.988	11.5869	7.81052	7.59667	10.5322	9.83463	9.44658	7.65239	8.54011	7.72192	6.88088	7.11829	10.3588	12.0996	11.8446	7.00036	10.2049	8.64126	8.04736	6.80537	11.0853	11.0976	9.35535	12.8178	7.81291	7.96662	8.42552	12.0908	7.86418	10.316	10.7732	7.53639	10.387	11.0156	9.41224	10.4335	8.965	6.97683	6.65105	7.97377	8.70562	9.33656	13.2491	8.42399	10.2237	9.30811	7.41195	8.67877	8.94768	6.80286	9.97371	10.1852	7.14745	8.9886	9.62194	8.36704	7.15153	11.5978	9.90888	11.0018	13.3262	9.40782	11.9939	11.282	13.3439	10.3444	8.27566	8.97159	10.3103	8.04757	7.75107	6.83043	6.78206	7.62457	10.3768	10.4346	6.76518	7.13243	9.64643	8.50926	7.09657	9.59576	7.3018	12.2256	7.87682	9.92556	10.2587	6.84323	8.2672	7.56642	8.92325	11.8393	7.61399	9.22708	8.93945	8.53501	8.8874	7.77807	8.39734	8.49441	10.4314	7.15072	10.6253	8.10496	9.83019	9.95954	8.70668	8.59394	8.32322	7.39686	8.36447	7.73992	13.8244	11.3451	10.2883	9.36563	6.14485	11.0206	7.85446	9.40383	12.0223	12.443	9.38995	6.7278	9.38326	7.58897	7.74636	7.14735	12.7558	10.1957	9.2343	7.28321	11.9291	8.37429	10.007	6.8025	12.9746	10.2518	10.9099	10.5112	12.1897	6.73227	11.2525	9.1768	9.55946	8.0432	8.65193	12.7665	7.27923	11.6962	7.20588	10.8066	9.47558	6.77495	8.22772	8.18855	13.0834	8.64652	9.75687	8.61	15.3655	7.95272	10.5599	8.67746	12.2236	10.17	7.50555	11.9985	12.0012	11.41	13.1819	6.97712	8.60362	7.29555	9.15367	13.3265	12.2656	6.90799	8.125	7.42006	8.52453	6.92698	10.25	9.97727	7.46271	12.3651	7.95852	6.9996	8.12115	10.0295	11.305	10.2067	8.98134	12.0114	8.40425	8.61158	8.7772	8.18921	13.2217	11.5329	6.9111	6.77192	7.96607	11.2855	13.5712	8.15608	8.74954	7.62046	7.79901	11.7345	8.87463	7.96791	7.86283	7.80324	6.84026	10.1022	11.0265	9.93117	11.9973	7.25656	6.59078	7.47407	11.4719	8.2334	11.5998	12.2129	8.96414	7.57658	13.9303	13.5949	7.41465	8.58098	10.5294	9.73169	15.0191	9.69529	8.05988	8.40652	10.5942	6.83311	11.8682	10.1837	7.77856	9.0007	7.14774	8.28186	8.22166	8.31753	8.47113	7.15321	8.13343	8.55724	7.25294	6.77239	7.54116	8.49459	9.95651	13.775	8.09574	9.74428	6.3858	8.45723	8.34753	7.22939	10.1572	7.08559	9.61257	10.5448	10.238	10.4384	10.007	7.69852	12.2778	6.93905	7.37634	10.1406	7.20481	7.10012	10.6742	11.3445	11.458	6.02438	11.5387	10.3341	9.14758	9.25445	11.766	7.78368	8.49817	10.8651	8.31284	8.33233	8.77581	9.34092	8.30134	11.4134	10.583	10.7829	8.42343	9.49194	7.35694	11.35	8.5743	8.07706	6.90078	7.76332	8.95927	9.44693	10.1092	6.22419	13.7646	8.71157	12.3815	11.8928	14.8079	8.5043	7.46965	11.5568	8.65499	7.38623	9.21873	14.048	7.12144	8.66006	14.0038	9.25656	10.2556	9.88023	7.44707	7.23775	9.62613	9.77144	8.80832	9.6181	6.94001	7.81261	6.80697	10.794	7.51883	8.1987	6.60586	7.97348	7.50255	8.15316	6.40528	8.27504	10.6259	9.56464	7.79305	11.6408	8.83866	8.80095	8.82627	7.50868	8.61326	13.6271	10.9852	13.3735	10.4291	9.24854	7.59606	13.8413	8.157	8.87795	7.76474	6.69514	7.30989	8.41904	8.23479	7.59867	8.55367	9.18731	8.34905	8.6943	11.2969	11.3574	7.8957	7.75987	7.61276	9.96773	11.2543	12.8469	8.67214	8.06524	7.48319	6.96855	10.0068	8.1258	10.8495	7.72444	8.46859	11.6564	8.97172	8.58543	9.59456	9.74593	12.4001	7.58594	9.66678	8.64147	7.37036	6.87981	7.62753	7.84627	8.55826	11.4103	10.0137	8.17723	8.95518	7.99951	8.10888	10.0428	12.2776	11.0844	8.84444	7.62148	7.15435	7.92885	7.15931	7.57173	11.4137	7.80506	7.67797	6.9254	7.67296	8.61195	9.60928	13.3331	8.91605	7.06283	8.2495	6.89739	8.91109	7.14176	11.0176	9.65929	8.57946	12.0577	8.86937	8.26422	7.4926	9.52077	7.77606	10.3578	8.87485	8.53192	11.0272	8.97465	7.57468	8.50398	9.00905	10.8094	8.78998	11.3255	10.6209	9.18052	7.69343	8.21205	11.6888	8.63268	10.9091	9.44826	8.50788	7.32693	9.77006	7.66748	8.87978	10.7115
train	fold5_a53_label1	1	17.9928	18.828	16.9245	13.0553	15.7982	8.1006	10.7562	13.499	7.91793	10.6067	17.0623	15.7917	15.235	12.719	8.17758	10.2847	11.9113	12.123	9.25339	15.1852	8.51445	12.6487	12.2832	13.2467	11.5398	16.0657	13.8517	8.94793	10.3132	13.4033	7.09547	12.3136	10.269	12.7755	14.0608	10.7843	9.1108	12.6591	11.3832	11.1622	10.761	13.3201	14.5478	15.175	11.8625	11.4736	8.42804	6.77198	12.9533	13.2122	13.9628	6.90494	11.6615	11.933	14.547	10.1131	12.0708	13.8232	15.042	12.6679	13.3338	10.5033	12.4569	11.6893	11.275	13.5734	10.9332	10.9884	6.9421	10.9177	15.0464	9.24694	9.63643	9.39745	14.7804	8.98048	12.6791	11.9198	14.9633	10.6876	6.96385	13.2253	10.9139	8.48056	10.1283	13.823	12.9225	9.78643	9.56687	14.1581	14.624	9.94131	8.07643	14.718	10.5259	9.42756	9.68356	16.6283	10.664	10.7185	14.5845	6.66729	10.6137	9.16628	11.1126	13.6816	8.2331	11.4747	9.67758	11.9395	12.8826	19.4228	13.0203	15.5253	16.7984	9.14014	9.62551	11.7855	9.3695	15.1222	8.5573	13.1383	13.7254	10.801	8.18769	13.7024	8.24348	8.91665	17.8641	10.7658	9.81907	11.8055	14.9241	14.0319	12.3072	17.5477	19.4683	10.9103	11.9546	10.7314	17.6043	9.23644	17.6441	14.1037	8.18894	15.8759	12.7724	18.938	14.5348	11.2291	11.4345	10.5091	13.8593	11.7114	11.8982	11.2596	13.3047	12.2425	11.7773	13.2866	15.0625	15.3438	13.1446	13.783	13.0888	18.1611	11.166	10.5291	11.6528	7.29342	13.6724	13.2235	12.0287	13.0689	12.7503	10.0252	9.72488	10.6647	11.4312	13.6997	12.2609	10.1626	8.09326	15.4413	8.4409	7.82293	8.55006	11.9929	11.6358	11.4255	19.5083	12.8657	13.3905	11.0206	19.7555	14.4582	11.7775	10.4134	11.8597	12.4284	8.72169	9.40284	13.1677	11.5215	12.8079	11.1109	11.4033	14.5866	10.6555	10.3821	10.0502	8.36511	8.60503	8.60343	13.0609	13.7852	11.6526	15.5064	10.9078	10.0837	12.4355	11.8386	13.2106	10.8717	10.5499	10.1653	13.4076	15.1962	13.7367	16.5778	7.33075	12.3934	7.83687	10.2672	15.4833	9.54774	8.059	9.36921	10.2941	11.7403	9.29975	11.3094	7.92215	12.8367	9.24531	7.35394	13.5493	16.3002	8.65462	9.73731	12.7034	10.1049	10.2327	7.95415	14.0219	13.3058	12.662	8.80664	11.457	17.1522	9.18145	16.4241	13.3139	7.15001	8.28805	15.5215	18.6823	7.98913	12.2294	15.9107	8.63697	10.3704	6.25117	13.4631	10.2057	10.0043	8.97091	7.73816	8.7779	9.761	13.4064	13.0978	18.423	9.15922	9.6662	11.1255	11.453	10.3337	13.3702	11.3248	10.0659	12.2211	16.083	9.82212	7.60705	12.7889	10.0435	12.8285	12.2541	15.2945	12.1456	10.9443	14.3174	10.6735	8.85383	9.77411	7.66825	8.65051	13.4933	12.0282	12.9144	12.0934	8.1609	14.0993	11.4476	13.2528	9.92009	10.5971	9.37953	9.45293	9.33204	14.5826	11.876	13.5175	16.6927	18.4695	11.6077	10.7412	14.7514	11.1266	10.2835	15.5956	12.7091	8.80379	8.27387	10.6186	10.256	10.5223	7.50121	14.8665	10.7544	13.7009	10.9174	20.5438	8.98747	15.1827	10.8291	15.6849	10.163	14.1967	15.3627	7.84843	10.7118	12.106	9.64531	13.4753	12.2077	12.5367	13.5771	10.5509	10.1411	13.4658	14.0406	10.7463	11.9435	12.0811	11.9827	8.39474	12.1758	13.4209	13.5683	10.6868	18.6535	17.1349	17.0223	12.7173	9.7796	10.9265	8.49199	11.3049	15.3483	11.9193	12.494	9.36635	10.6706	11.5526	19.2476	12.6859	14.4807	10.0845	10.117	8.8391	7.45662	12.9975	10.116	15.0809	12.3273	11.0504	12.8761	12.4018	6.70477	10.6747	15.7939	17.604	9.27683	9.57042	10.7421	9.81727	9.27733	14.9766	12.0242	9.71671	12.0395	10.9368	7.02206	7.82184	9.51643	9.29901	13.0464	7.12149	9.24207	13.0987	8.69047	11.2463	12.3233	9.84758	10.0791	7.86274	12.4801	10.1746	8.37662	10.8236	12.4233	11.7719	10.2261	9.60625	8.71557	9.06414	10.4511	11.2496	12.6986	10.1891	9.47673	11.6366	14.3572	10.6912	8.53298	9.93962	10.0619	10.7223	10.6598	10.2923	9.91854	8.45947	12.0334	15.7515	9.49151	13.6767	11.3485	9.98786	8.65941	7.76273	16.1813	12.9743	6.98644	12.0328	8.9706	12.1378	11.1417	8.54462	10.0218	11.8323	11.1133	13.4686	12.0877	15.6135	10.9714	7.32812	8.78547	9.10652	9.12987	8.77024	16.2505	9.55514	11.4158	10.6953	12.6768	10.6612	6.77549	9.70803	12.1815	12.498	9.22704	6.62124	7.06846	8.918	8.73631	10.8361	13.8816	9.77667	7.93274	9.67304	8.99975	8.10927	9.74477	12.0873	9.89269	8.34398	8.39162	10.0921	13.7656	9.97791	10.7528	10.0392	9.89316	8.41494	9.25996	11.717	12.3894	7.87188	7.97481	13.3822	11.566	8.13891	7.14419	10.984	9.53064	9.51162	8.55028	9.20166	8.22636	7.97821	9.15229	9.00845	12.2037	11.7967	8.67235	10.3827	6.98323	7.51792	8.08173	10.8669	11.4794	10.4302	12.3192	7.41466	8.14727	8.64457	11.7293	8.18613	12.3207	11.2444	7.57857	10.9267	10.8005	9.50146	10.6391	8.22328	6.27133	7.75677	10.0165	8.59008	9.00585	12.8218	8.07782	10.8944	9.4825	9.26462	6.86531	9.02728	7.36843	9.96931	11.2949	9.28391	9.15785	11.661	8.70852	6.70619	11.8027	9.44895	10.7813	13.0365	7.49058	12.6868	10.9808	11.7365	10.299	9.17168	8.14368	10.3192	9.41624	6.91927	7.74477	6.55139	8.05376	11.065	9.85163	10.4289	7.55773	9.98467	6.67437	10.3878	9.95855	8.37899	12.0125	8.32856	10.0277	8.11513	6.45417	9.02639	7.81432	13.0535	12.5647	7.53131	9.58402	8.93672	7.95285	7.81696	7.86231	9.20831	7.52744	10.3451	6.56743	10.6238	7.52908	9.70075	10.4053	9.35522	9.96238	8.88569	6.74835	8.95107	7.77251	11.8378	7.41118	10.6712	8.54854	6.84657	8.41219	8.20491	9.33236	12.0811	12.0037	9.75403	7.00004	11.0825	7.39913	7.78471	7.51284	12.7898	10.4759	9.08288	8.03926	11.4577	8.15952	10.6318	6.54175	13.2753	10.8206	11.2561	10.5343	12.2429	8.71565	11.3046	9.51794	9.57293	6.93083	8.73835	12.8845	8.8423	11.415	7.46459	10.848	8.59366	9.09958	7.10941	8.41647	13.2017	9.22446	10.0421	9.08677	13.9213	8.62476	7.77369	10.1233	12.7386	9.95969	7.53286	12.5246	12.0406	11.6268	12.3836	8.30693	9.09141	6.46166	7.18141	11.5328	12.3373	6.84365	7.91234	8.08009	7.80202	8.13838	10.0704	9.63161	7.46195	12.3819	11.0402	7.32318	9.26069	8.37755	9.78341	8.24661	8.64966	11.9897	8.75272	9.35084	9.14144	8.56557	12.914	11.2565	7.00095	7.56146	6.82334	11.3299	13.8846	7.02047	11.4323	9.70305	7.69053	11.9454	7.5069	8.31864	8.23818	8.14789	6.80235	10.1364	11.1071	10.7903	15.6365	8.61533	6.65092	8.1586	11.3568	8.48855	11.7599	7.98144	9.82507	6.95915	8.24865	13.4913	8.37687	8.79936	10.9424	10.1242	14.7581	10.0708	9.72438	8.60392	10.4885	6.87217	12.0477	9.79792	9.37028	9.21909	8.71924	9.19852	8.07743	8.4163	6.72026	8.99668	10.5653	8.42528	6.72448	6.9465	6.7627	7.57989	7.88376	13.8821	8.1464	11.2529	6.25305	12.9454	8.65062	8.26399	10.2669	7.50812	9.51131	11.4131	10.1565	10.3548	9.95499	9.10222	12.1194	7.71025	7.7357	10.9504	6.6057	8.15922	11.0038	11.4726	11.1587	6.49944	11.7877	10.6893	9.45388	9.40755	9.29579	7.12608	8.21316	6.61534	7.57885	8.09922	8.84753	8.61091	7.73447	11.7485	10.9543	9.13086	8.47116	8.87063	8.21856	11.1024	7.18177	7.83728	7.48103	7.09187	9.65045	7.58277	11.9122	6.88034	13.3045	8.41832	11.4925	10.7035	15.0606	9.73838	8.27314	15.5819	10.589	8.07663	8.49842	12.5866	8.32017	8.71346	13.202	7.06736	10.1285	8.55067	9.63563	6.51028	10.8305	10.2166	8.5051	7.42139	6.64347	9.62778	8.84947	10.9825	8.38435	7.49602	7.95085	7.18818	7.44694	8.4296	6.11803	7.27918	11.0468	10.399	6.90384	11.8613	10.0093	8.05613	9.33233	7.34638	9.09954	11.634	10.8364	13.1179	10.4907	10.2186	6.6988	13.8383	8.453	8.98089	7.82715	6.37223	6.91772	9.25649	8.86077	12.5494	7.96198	12.5353	9.05508	9.38378	9.70221	12.5023	7.12087	7.07688	7.22673	9.91204	10.6761	12.949	8.49103	8.48826	6.3623	7.11833	9.39075	7.89083	10.4557	8.60314	7.8463	10.795	10.1635	8.55307	9.72433	6.4364	12.4042	8.13644	10.8923	8.61671	6.44572	6.63526	7.3487	7.90872	7.66058	13.7896	10.2484	7.56365	10.2561	7.40105	7.78662	10.3167	12.2206	10.7394	9.14838	7.4555	7.88439	8.12504	8.32967	9.48222	11.1384	8.80127	9.82789	7.48814	6.71909	7.64937	7.24809	13.1515	8.7371	8.50674	9.20021	7.05171	7.84493	7.60221	10.8911	9.88233	8.11135	12.1723	7.55656	9.25955	7.73757	8.8467	7.65249	10.2122	7.59077	9.23697	7.22674	8.26509	7.04723	7.86493	8.78597	10.6518	7.83564	11.0803	10.5599	9.01654	9.1067	7.11625	11.4139	8.18585	10.6098	8.7957	8.40937	9.10398	9.32374	8.51925	10.4192	10.1437
train	fold5_a54_label1	1	21.0531	17.9206	8.83968	10.0246	11.1003	7.05681	11.0917	13.8315	11.7119	13.3378	7.08358	15.1095	11.988	12.3388	7.10138	12.396	11.2992	11.6096	7.3056	14.6322	10.7253	11.1127	10.1678	13.8464	12.0347	10.1612	13.8631	9.16575	10.1569	11.4682	9.65522	12.0352	11.9482	10.735	14.9806	8.61543	8.30955	8.87457	11.7535	10.7945	6.89982	11.26	13.3503	17.0156	10.8434	7.02709	7.52494	12.5067	13.2793	12.7373	15.1064	6.22032	10.6656	11.2733	11.5262	9.97125	10.911	11.0779	12.5289	10.1023	8.41449	6.86811	12.1062	10.5086	11.636	14.7906	9.42208	11.8736	7.43732	9.28432	13.1864	7.10333	6.60116	8.25065	12.3001	8.8776	10.7185	9.00969	10.1451	11.5646	8.29686	11.8063	10.1411	8.22424	7.16872	12.2437	9.48296	8.12017	9.43934	7.50994	14.226	7.95641	9.9621	11.9578	5.99694	6.41867	8.59216	14.1516	10.0098	8.4828	13.0716	6.97915	9.93807	10.7848	10.897	13.4657	7.9586	9.94422	8.70608	7.67827	9.53255	16.5626	11.463	13.0997	14.1609	9.60686	9.31423	10.7107	8.88985	12.7699	6.91873	11.4456	12.7835	9.59015	6.88811	11.8946	7.87841	7.8499	15.267	11.0831	10.5929	8.6373	13.0859	11.6191	10.6134	18.0896	15.0453	9.0667	6.80219	11.954	14.2773	6.72789	14.6403	13.0508	6.27149	14.0007	11.9645	15.4042	13.8455	9.52597	11.006	9.15885	12.6235	10.8729	9.99553	9.90748	12.7952	11.1903	10.2702	12.3607	13.2346	14.5878	11.4419	12.2907	10.6918	17.2355	10.2759	7.53672	10.7317	7.21173	9.99908	10.542	10.9698	11.9605	12.2865	7.49307	11.0662	9.75682	9.67928	11.7543	10.2845	11.1896	7.69523	12.5771	8.4233	9.22744	9.76246	12.5286	13.4722	6.78968	17.3271	12.1376	12.5169	8.92621	17.7461	12.5181	10.8061	7.87264	9.95017	11.6651	8.86893	11.2244	12.0205	9.45249	11.5425	9.41595	11.1	14.6468	7.92916	8.34731	9.46418	7.10144	8.96621	8.17861	11.6928	13.5431	9.59923	13.947	8.01996	9.42983	10.5981	9.57768	11.71	10.7015	8.95318	9.68987	12.1238	14.0934	14.4558	15.0454	7.97195	10.0084	6.59033	9.52126	14.5466	7.05855	12.22	6.64072	8.60235	9.97484	8.25034	10.2335	7.99788	14.0255	8.34324	8.12138	11.6736	13.6293	9.10195	8.16082	9.86392	9.6103	9.76273	7.23028	10.7482	12.0683	11.4826	6.38921	10.3238	14.218	10.5335	15.2738	11.697	7.06082	6.6905	14.3355	17.5288	6.90824	10.9166	13.4395	9.29233	10.6472	7.10116	11.6854	6.60205	8.83187	7.04346	9.68807	14.7842	9.37151	9.83468	10.8807	16.9481	9.46747	8.04469	10.0823	10.2352	9.5854	12.4513	10.068	7.09292	10.3239	13.6085	8.59703	6.6858	11.7758	6.76163	12.1828	9.42831	13.4686	10.2682	9.22848	10.8643	9.5401	6.86542	10.4496	7.9444	7.98404	11.1338	11.2707	11.6157	11.2994	10.7905	12.6946	9.78324	7.12389	6.91142	8.89482	8.89662	9.5101	7.55458	12.3745	11.8652	9.30311	15.8983	15.5698	12.2517	12.3328	14.0885	9.93722	8.91544	13.3036	10.8887	12.5788	7.27454	9.05329	7.81343	8.8124	8.63424	13.2575	9.75599	11.6519	9.32475	19.4232	7.29196	12.3713	8.10914	14.9172	10.3155	14.0396	14.0475	9.66237	8.90712	11.338	9.90776	12.4983	11.3188	9.65187	11.0605	9.66119	8.76095	11.4801	13.312	10.2521	8.5463	11.0235	10.3692	7.54532	12.1249	13.0063	12.6998	9.79034	17.4766	15.8142	15.9779	6.86805	8.11032	13.0807	6.84218	10.507	14.5297	11.8509	12.0077	8.4273	9.18201	9.72289	17.3744	12.3899	15.175	9.51247	9.45947	9.26999	6.56965	11.7046	7.73857	12.8962	10.5555	9.99258	10.3603	10.4857	11.4651	9.96254	14.6284	16.3376	9.13569	8.05777	12.1627	9.58225	7.20168	13.591	10.3678	9.82129	10.8802	8.07555	9.01175	9.39061	6.5616	8.29567	11.5915	7.93447	7.95949	13.0899	7.96697	9.62215	12.6223	9.7102	11.255	6.55467	11.7796	8.06879	7.27629	9.84942	12.248	11.3714	9.22724	7.83187	8.25608	6.73951	8.32242	10.5978	12.837	9.62377	9.12469	9.90104	12.2208	10.4355	10.29	8.58092	9.67653	10.096	9.55617	9.20443	12.3094	7.33252	12.2524	14.8276	7.25524	11.8793	9.36351	8.89056	6.69541	14.8582	14.007	11.6074	6.87205	9.71666	8.51959	10.3788	11.216	7.38168	6.81354	11.5072	10.3643	11.3881	12.182	14.3754	7.95101	7.29541	7.94248	7.04526	6.79493	8.22162	15.0926	7.57209	10.0015	8.981	12.1865	10.0005	6.78782	9.92552	12.1877	12.759	8.31635	6.51413	8.30451	9.14916	9.37033	8.2744	14.8885	9.8261	7.63648	9.60439	8.52604	6.28559	7.55938	12.1304	10.0678	9.47953	6.86717	10.0125	11.565	10.1459	10.0522	9.57787	10.6961	8.78082	8.59558	11.8344	12.6195	8.68493	9.42901	13.0196	12.36	9.05978	8.23864	11.1131	10.6242	9.95866	10.1389	7.19029	8.55204	9.17455	8.73075	10.3965	12.6091	12.4211	7.80659	11.0146	8.18776	8.33234	10.1601	10.6106	12.0287	10.5613	13.0468	6.94071	8.23442	9.80769	12.4256	7.8564	11.8545	11.6705	5.95578	10.938	11.1232	10.0495	11.0549	9.9175	7.64255	8.27017	10.2238	9.6959	9.28155	13.271	9.81772	10.1192	9.63455	8.95188	10.1198	7.42862	7.71951	10.4041	12.6937	9.6902	8.5131	9.96153	8.38015	6.1722	12.6156	6.89761	10.7284	14.8328	7.37316	11.028	11.996	13.3953	11.1084	9.20426	10.178	9.99449	10.3297	7.71829	8.8265	8.23279	7.48596	11.2632	10.6577	11.9851	7.99251	11.4978	8.97902	6.73825	10.6578	7.29215	12.9386	8.30862	10.7899	10.2419	6.07335	10.1368	6.35245	6.51246	11.5547	9.25385	10.8377	9.24514	7.0536	9.2005	9.14764	6.35199	9.03186	10.5119	6.84727	11.3171	10.1673	8.30162	10.8696	8.08448	10.9735	9.63123	7.51674	8.87934	8.19047	12.6676	14.1449	11.1699	9.77336	9.14628	12.3947	8.56219	10.3365	12.5135	13.1141	10.4483	6.69892	6.76694	6.60419	8.82326	9.02128	12.494	10.3176	9.26136	8.25743	11.8278	8.75618	10.3103	8.70735	14.1038	9.74988	11.1022	11.4032	12.043	9.4881	11.6022	9.404	6.21332	6.33192	8.58086	13.5118	6.97726	11.578	7.00336	11.2023	9.59426	7.61936	9.20754	9.17749	14.254	9.75471	10.2482	9.32069	14.8295	8.23686	10.2587	8.12577	13.2396	10.0081	7.88861	10.3026	12.804	11.4009	13.503	8.27711	10.5672	9.35117	7.50338	12.3387	12.8702	9.19258	9.58509	8.49044	8.74423	6.56532	11.1444	10.6197	9.06744	12.9552	6.48825	7.77972	9.23079	9.93339	9.19736	10.8209	10.1114	12.5007	7.5673	8.57905	9.53417	9.36102	14.1068	10.8911	9.67841	8.52327	6.52627	11.6275	13.9102	6.42298	11.3223	12.0567	9.77643	14.9125	9.85066	6.18814	6.70137	7.5136	6.91469	11.4544	12.0938	11.6505	16.0728	6.28782	7.89878	7.77945	11.4192	9.18724	11.8048	11.1665	10.0958	7.08674	14.5083	14.9521	9.28091	8.80014	10.022	10.1767	14.7163	10.0258	9.72831	9.6368	10.9364	7.10888	12.2919	9.34637	12.673	9.12825	9.23722	8.90614	8.02617	11.4212	11.552	7.97924	6.05718	9.6079	10.5976	7.68675	9.28721	8.56106	10.8827	13.4437	9.89284	10.6519	9.46555	14.7901	6.52372	7.75685	8.71422	8.5727	10.3643	8.46678	9.89182	11.6439	7.27398	8.83106	12.7784	9.77065	7.59851	10.3813	10.0664	7.85044	11.3664	11.825	11.1233	6.33927	12.2461	10.8649	10.0201	10.2944	8.26309	7.59785	8.05798	6.818	8.56239	9.14092	8.46893	9.60812	7.78883	10.0136	10.8453	8.42233	9.44248	9.24525	8.97634	11.9464	9.68574	9.6539	7.87072	9.36191	9.65934	10.5397	11.9257	9.35725	13.7436	9.38885	14.2149	9.39061	14.4075	10.2163	8.36571	15.6336	10.4088	6.40393	6.86586	15.0823	7.48976	9.60759	14.3767	6.98758	10.8308	10.5485	6.4204	7.80803	12.8068	10.734	8.92208	9.57232	7.16475	9.0807	6.66672	11.4441	8.57786	8.84933	9.28204	8.91933	7.10246	11.9374	6.29046	6.62316	12.3729	10.9291	7.89894	11.5146	9.78979	9.90123	9.89289	7.28885	10.6607	7.67821	11.953	13.8833	9.60268	11.1757	6.31103	12.0086	7.79091	10.9239	9.71143	6.20721	7.10179	8.55181	8.17711	7.07298	6.50184	12.4344	7.8243	8.88378	10.2203	10.961	7.08709	6.21022	7.85375	11.267	8.43247	13.8382	9.6477	10.4528	7.09988	7.47366	9.64638	6.49036	11.2701	9.31859	8.1056	12.6938	9.70538	6.22615	10.4693	6.47657	13.7429	6.25968	12.4244	8.91441	10.2687	5.88221	9.56801	7.38362	7.77185	14.2681	10.3052	8.67114	9.81046	9.27412	8.46795	12.0079	12.34	11.1319	9.75405	8.34106	7.16451	8.04496	9.32441	9.41809	10.2439	9.62968	10.8763	9.38045	7.82124	8.7903	8.60519	13.8652	9.48591	8.45609	9.19956	8.68472	8.47058	8.59473	12.3329	11.2886	9.60847	11.9286	7.27485	6.7322	8.14034	8.19387	8.2667	10.8052	9.02943	8.92483	11.9515	9.10451	9.52972	9.66813	9.17992	12.175	10.3066	12.8568	12.0925	10.9285	8.67548	9.59329	13.4446	9.11876	13.0041	8.92194	10.2306	7.9122	12.4456	9.32986	6.46936	13.2874
train	fold5_a55_label1	1	8.20363	16.2428	8.63265	15.8227	10.5681	12.2478	13.9543	7.71006	7.73662	8.6739	7.02809	15.2771	14.2708	11.6588	8.95363	14.9256	9.45034	10.1169	7.77813	17.1072	11.3769	11.0084	14.4742	15.4021	10.0095	15.8553	9.38648	13.1215	11.5928	13.8113	9.74206	14.2492	10.841	11.0048	13.9777	11.5591	8.94414	11.9018	13.2745	12.3358	7.63674	12.4591	13.8735	11.8956	6.7304	12.4513	11.0533	11.0503	13.462	11.2035	12.4645	5.70048	13.8459	13.4114	8.58566	10.4908	12.9162	12.6188	15.3891	10.9833	13.245	11.2147	12.1021	13.3373	13.0269	8.18595	10.3811	13.7639	9.98935	10.7366	15.8819	9.40495	11.5347	8.13936	15.2804	9.45081	12.8396	12.0701	12.1794	10.4383	9.20345	14.0146	10.6386	11.2899	8.66732	15.6065	14.5369	11.2313	10.5565	12.5006	15.0482	11.0033	8.80846	14.6315	11.8069	7.68514	10.8526	16.3803	11.2749	10.8237	14.5248	11.663	12.0171	10.3136	11.4071	8.92088	12.7551	8.61862	12.7121	12.53	13.7583	19.3758	13.2566	16.0221	17.0878	11.2602	10.6023	10.2708	10.566	14.9373	7.73894	11.314	12.4381	11.9124	12.2	14.8086	10.021	11.4416	17.2905	13.1617	11.1056	11.608	15.2805	13.8696	12.2329	17.1706	19.1224	10.1968	12.1252	12.4071	17.7408	11.2874	17.1284	8.62515	9.71094	15.2457	13.7864	18.5362	14.7748	11.3536	13.9591	12.3319	14.6739	11.9145	11.2658	11.5823	13.6833	15.2491	12.4473	12.4358	15.283	17.5153	13.2388	13.5107	13.2536	17.0792	11.1603	8.9948	13.3684	11.2544	11.4449	12.5907	11.9037	13.4487	12.7939	9.70982	10.7858	11.1014	11.754	13.3256	12.3183	11.5814	9.51668	15.7111	7.96066	7.8856	6.8474	13.0332	12.8837	11.8528	19.5096	12.9233	13.4378	10.9385	19.2194	13.9916	12.2968	9.46028	10.8652	12.8638	9.22382	13.2524	13.15	13.017	12.6521	10.9219	12.265	16.0294	12.8404	10.3802	8.61731	10.1571	9.55361	9.4821	12.407	14.16	11.784	15.7285	12.2595	10.2049	12.2963	11.9806	13.7919	11.3801	10.414	9.2843	13.8405	15.9464	12.9944	17.0202	9.1998	9.4611	9.10246	9.08449	15.9354	12.5097	12.1608	10.4326	8.12524	10.6736	10.5171	10.6258	9.40371	7.74589	10.0895	9.97446	13.6681	16.0456	11.5067	10.3096	13.7047	10.9533	11.3499	9.1911	14.1274	13.9577	13.3493	10.0588	11.5166	16.5208	11.463	16.6404	13.1914	7.22529	12.3466	16.119	18.5293	11.4222	11.4668	15.7717	10.566	9.98457	8.90935	12.9007	10.868	10.3964	6.7037	10.462	11.6247	10.8562	13.4427	12.4113	19.0028	9.8506	12.3665	10.8651	11.7824	9.61822	10.9838	11.4153	8.09755	11.7247	15.8147	9.20304	8.24553	12.7619	14.5233	13.8239	11.019	15.7579	12.1823	9.96817	13.847	11.3312	8.7936	9.49354	10.052	10.0876	13.3131	12.4585	13.3175	11.6973	10.871	14.2349	12.5257	8.49673	10.2585	10.6522	7.32338	10.8553	8.19411	13.9174	13.6238	11.6057	16.7447	17.8822	13.0046	11.458	14.8828	10.8933	10.4145	14.1321	12.6901	7.47361	9.60475	10.7166	7.8133	10.7397	8.69979	14.7425	8.12707	13.7531	9.869	19.3774	9.01265	14.8556	8.22709	15.7071	10.6859	14.9471	15.7793	10.9844	10.3767	12.8059	10.4548	13.3756	12.9161	12.1486	12.7158	9.8245	7.58014	13.0327	14.6402	10.3978	10.6507	12.1617	11.4692	9.31546	11.1065	13.1289	13.4513	10.8555	17.7821	16.2138	16.6871	6.80544	8.94377	12.5746	9.63149	10.0887	15.3695	12.6213	12.471	9.52508	11.0588	11.7832	17.9026	13.2166	11.2241	9.68438	10.2677	9.16594	7.1665	12.6215	9.26496	15.067	12.4507	11.6047	12.666	12.2871	6.84239	10.1923	15.3536	18.4487	9.87014	10.6861	9.82132	11.2	13.8728	15.232	11.1105	12.0542	12.224	11.2789	7.84849	9.32597	9.68419	9.42288	12.1992	7.12159	9.25547	13.8058	9.50089	9.79207	14.2021	9.96514	11.7715	9.03347	7.99474	9.09781	9.1532	11.4693	12.5477	11.7077	10.6034	11.6743	9.00798	7.179	10.2907	12.7304	12.8905	10.9526	10.2429	11.2683	12.9827	11.0179	8.05156	9.45226	9.78943	10.4506	10.3315	10.7921	11.2517	9.32377	12.6909	15.7214	9.57489	12.6724	11.3904	11.2515	8.21089	7.98445	15.0667	13.1642	8.05103	12.2343	9.63234	13.1137	8.70993	9.72825	8.31038	12.2106	12.3188	12.932	12.9399	16.8039	10.4106	9.23493	8.38468	7.09655	9.52116	8.08393	16.6727	9.6733	11.0446	10.5821	13.2692	11.2166	7.0487	11.022	11.3367	13.4367	9.5471	6.87371	8.07182	8.28255	9.34773	9.86688	14.1282	10.6434	9.10296	9.68234	7.62723	8.22969	7.57558	11.7705	9.57071	7.02747	10.7608	8.68327	11.7091	9.28103	9.85328	10.3401	9.33995	7.56865	6.75556	10.3587	11.393	7.58723	8.78792	12.9695	11.2751	6.75255	9.72545	10.1682	9.23828	9.2616	7.17372	7.38532	9.11489	7.05665	9.58012	10.6881	12.282	11.1496	7.31051	9.61907	9.76777	7.81953	6.84453	10.6299	11.1075	10.4772	12.8078	6.5753	8.25685	7.99045	12.0447	7.50874	11.9269	10.2656	9.88436	10.028	10.6826	9.34537	10.6622	10.7978	6.77388	8.08064	6.24695	9.02779	8.75468	12.8662	9.22368	10.6739	10.2839	8.37941	6.28749	7.36959	7.88709	10.1307	11.0979	8.03315	8.67468	11.9411	8.09212	7.07574	11.1554	9.01535	10.5411	12.5142	6.28176	12.5051	10.5743	15.5409	9.91318	7.39699	8.64934	10.0889	8.14937	7.90343	8.71392	7.92616	8.39592	8.78392	10.351	8.71315	7.14611	10.4076	9.18445	11.3672	9.22972	6.31918	11.2153	8.33615	10.5913	6.6597	8.57942	9.33192	6.96939	10.5583	11.9744	8.66204	8.78966	8.4464	7.77269	7.46376	7.00434	8.59913	8.04201	8.28361	8.51851	11.0133	10.1021	9.77876	9.71697	6.44925	10.8522	10.1635	6.91283	8.90248	7.04248	12.631	8.69111	9.89495	7.06798	8.94962	12.0791	7.46638	8.84899	11.6661	11.025	9.53348	7.25832	8.57122	9.47182	6.8621	8.37209	12.5935	10.8979	8.52722	7.86348	11.2105	10.0152	11.6078	10.4465	12.9858	10.2022	10.422	10.6124	12.0789	8.24539	11.1114	9.89283	7.58206	6.84745	6.9485	12.3224	8.4688	11.0971	8.58353	10.376	7.06047	8.80406	6.61978	7.26566	12.6747	13.328	8.89811	9.51641	14.3152	6.82688	12.4992	11.0773	11.5192	10.1865	6.81231	12.1477	11.8837	11.4407	12.5134	7.22246	8.13664	6.55338	7.5863	13.2107	11.6703	9.95677	10.3845	6.95501	8.65972	8.51194	9.76326	9.03154	7.03964	11.6593	10.1746	8.79267	10.5276	10.7667	10.7541	11.0335	10.5611	12.0044	6.83173	10.2211	9.7761	7.58585	12.715	11.1187	6.83739	10.3001	8.54801	11.4048	13.1688	8.96991	11.4225	10.1816	7.95021	13.3122	8.44911	7.58223	7.5527	6.03188	8.65362	9.67404	11.1105	12.9479	16.6023	6.87104	6.43304	7.3269	10.5611	7.53797	11.7986	8.32544	6.69587	9.63865	14.164	13.4703	7.55296	8.66692	10.4763	6.56986	15.8247	9.4834	7.39565	7.36492	9.75498	6.80519	12.2624	10.4574	12.5029	9.9401	6.22074	8.46626	7.33119	12.1253	11.7205	9.29906	10.8063	6.82232	8.76782	8.09784	8.40537	9.03988	10.4439	14.4755	9.30928	6.3768	6.72072	9.81662	7.91018	7.53512	8.56241	6.56295	10.2963	9.16922	9.51297	10.6286	10.6775	9.83871	11.6178	9.4372	8.11697	11.8503	7.40205	6.35805	10.8944	11.7606	10.3138	6.62079	11.0152	9.72004	8.67872	6.98977	6.89401	7.39378	9.18186	7.13128	9.6876	7.40916	10.4935	8.37902	9.41964	10.9378	10.9394	15.896	8.68582	8.82976	9.72565	10.7681	9.32994	8.16858	8.72749	8.50074	8.88495	6.8398	11.3063	10.3037	13.3591	7.58606	17.9394	16.0296	15.4189	10.2029	10.2827	8.12485	9.03953	9.03472	7.42673	15.2893	9.21084	8.23544	13.8285	9.46574	9.62557	11.6179	8.74892	6.28118	9.15295	9.45989	8.88764	7.49931	8.55633	7.71852	9.85471	9.62842	7.01484	9.15294	8.05088	5.49957	7.45476	8.49625	7.88958	7.9511	10.8415	10.5673	8.07049	11.3601	7.27057	9.2195	6.92306	8.37129	6.01609	9.00587	10.5278	13.2295	10.3987	10.0311	7.64548	11.597	9.12388	9.73215	8.23957	10.0995	7.21448	7.91441	7.69677	9.44614	7.21103	10.8433	8.71135	8.01045	10.4418	10.7512	6.89827	7.70595	7.24198	9.65904	12.1225	12.7375	8.47532	10.1068	7.14101	7.90832	9.8961	7.26982	10.1615	8.74531	6.76446	7.37186	7.41058	7.65604	9.26408	13.7105	11.5749	7.16605	9.95744	8.95022	8.90828	8.28197	6.98901	7.19002	7.53733	14.3305	9.53444	8.68127	9.06191	7.27999	9.56271	9.90783	12.5513	10.1166	8.56516	7.67451	6.57331	8.44293	8.25182	8.01851	9.81107	9.42761	10.7545	8.46927	6.59883	7.33868	6.83823	13.9995	7.84693	7.06682	7.54498	8.66463	11.1689	9.56864	11.1479	9.07493	7.63165	11.9858	9.30187	7.69997	7.70072	7.81506	7.06326	9.90299	6.49476	7.32684	10.3488	8.88168	7.62551	6.80417	7.82824	10.07	7.76487	10.1899	10.0851	8.46373	8.65001	7.82945	10.7908	7.44252	9.71519	8.25127	8.39489	7.83288	9.32883	7.44158	6.84452	12.6233
train	fold5_a56_label1	1	12.2636	15.0365	11.4436	9.02049	8.17471	8.50171	12.4125	8.32718	9.81939	10.6012	8.60105	13.1996	14.0399	9.0495	11.0301	11.7803	13.0617	10.8038	7.8639	16.2849	10.4254	8.27367	14.0352	15.6137	8.62439	14.9919	8.61046	11.0875	12.0421	11.8687	11.106	13.2566	9.18726	13.7894	10.2606	11.5398	8.88905	10.6559	12.2397	14.0473	10.8611	7.65877	12.3451	12.7763	9.13562	8.66049	8.71553	7.732	10.7793	10.358	14.0974	13.8381	13.1567	12.6987	13.4332	9.00991	12.5204	13.5958	15.1121	10.739	13.6432	13.1875	9.68517	13.0774	12.061	7.41937	10.7417	13.2034	9.61748	10.1192	14.4664	9.77251	12.3439	9.1265	14.9059	8.30656	13.6235	12.8599	11.2898	9.5957	11.4242	13.0923	11.9148	8.5456	9.80859	14.7391	12.0881	10.8816	9.19597	12.0697	13.8002	12.6495	8.70264	14.0422	10.6932	9.54428	11.2464	16.2337	12.0885	11.0789	11.3216	9.05176	12.1047	8.01469	10.9964	9.34263	11.4505	8.91628	13.8454	11.592	14.3962	19.635	11.9156	15.5615	14.9037	9.8581	9.90179	10.4971	8.77707	15.1896	7.99019	12.2314	13.7508	11.3356	7.01528	15.4378	8.83632	11.1424	17.6765	11.926	10.2488	12.1413	15.3498	12.1876	12.3432	14.7251	19.0681	10.6243	12.2579	12.2282	17.7304	10.9885	17.2235	15.3092	11.0666	15.0224	11.2833	18.544	14.677	8.79148	10.4726	12.6182	15.0252	11.8042	11.9608	11.8336	13.7285	15.416	12.3942	13.4366	15.227	15.8455	13.3677	14.1124	13.8973	16.9662	10.2388	8.79193	12.8397	11.7789	12.9898	13.2792	12.2313	13.7007	12.9675	9.80895	8.80473	10.9322	11.749	12.4901	11.9258	11.198	9.48955	15.8342	12.8906	10.9643	8.95591	10.6791	10.9791	12.2917	19.9055	12.4096	13.7649	11.0255	19.0867	13.8075	11.0941	9.6512	10.7115	12.067	13.1441	14.4862	12.5547	11.9028	12.8297	10.0892	13.3645	16.7173	13.6963	10.0074	11.1639	9.75117	8.87568	8.80432	13.2845	13.307	11.5118	15.6545	13.3114	8.62017	12.019	11.8598	13.9793	8.28307	10.5985	11.9419	13.9185	14.9197	12.0677	17.3078	9.04718	9.16357	9.07171	10.3452	14.963	8.76981	12.1445	7.86479	11.8874	11.3625	10.3607	10.0176	7.9736	8.66296	9.91046	8.54304	13.5285	16.5766	10.6258	9.96148	12.808	10.7775	12.6238	8.32186	13.9878	14.323	13.5471	10.2025	11.6859	16.9157	11.4587	15.7567	13.2799	8.16846	7.51148	16.7919	18.0749	11.3449	11.6628	16.0993	8.67329	9.33785	7.99167	13.0254	10.8011	11.1566	7.60978	10.8316	7.4669	10.2811	13.9331	12.5434	18.0492	8.6227	13.0627	11.6226	10.8443	9.33807	10.9646	10.1001	9.46967	8.62272	14.8766	9.97698	7.84388	13.154	8.03384	12.2513	10.7665	15.1283	12.4656	10.8428	14.3552	10.8546	8.0948	8.66636	10.0941	10.3181	13.1795	13.1192	12.06	11.8868	9.46672	14.3682	12.3936	12.4944	8.5547	10.713	8.22266	9.60859	10.8383	13.3201	13.6739	12.0634	16.6433	18.3129	12.7067	8.9579	15.3019	12.4327	9.73734	15.0721	12.7393	7.89692	12.1028	10.7994	7.9256	11.9974	9.2149	14.5278	8.77973	12.4729	10.5196	20.0343	10.6385	13.9128	9.90258	15.976	10.3884	15.4668	15.8701	7.9327	10.7945	12.5368	9.47776	13.2447	13.4489	12.3703	12.9428	8.79221	8.94775	9.18553	14.4269	10.3475	11.648	9.77818	12.1309	9.17323	11.2514	13.3683	14.1208	10.4418	11.987	16.639	16.4333	7.43659	9.4624	7.45482	9.9271	7.05703	15.1353	11.7495	12.9992	7.9767	10.5506	10.9424	18.8528	13.5596	10.0526	9.99225	10.2332	9.49446	8.51679	12.2662	9.96139	15.6512	12.5666	11.6364	12.8344	11.5193	7.52371	11.2445	15.0004	18.7233	9.89158	10.1882	10.025	11.4319	9.7177	15.2237	10.9345	10.335	10.0752	9.55283	11.1682	9.364	9.27566	9.36169	11.5371	6.66631	8.8909	12.4479	9.56441	11.2493	13.796	9.96724	9.47421	7.21859	10.4537	10.6087	9.02367	9.81683	11.8585	11.0991	10.5635	12.5596	9.81508	7.29927	10.8722	12.2462	12.2061	11.0617	9.81013	11.5135	13.8284	11.2663	9.04271	9.53443	9.01026	10.4418	10.2441	11.771	11.4027	8.30659	13.0884	16.4233	9.68884	12.8327	11.856	9.8145	7.81613	14.4536	15.4967	12.8348	7.53303	12.2421	9.9126	12.1222	8.40005	8.6625	11.0424	11.4617	12.1995	12.6462	12.4354	16.8482	11.1078	9.30676	8.46652	9.22078	11.7169	9.05488	15.1164	10.0031	11.0679	11.0158	13.8087	11.8537	7.24103	11.2341	11.3949	11.906	10.0938	8.12415	7.27969	8.094	7.82366	8.47188	13.8917	8.90741	7.96541	10.2431	9.1563	7.12438	7.76399	12.052	10.0196	9.40119	7.68961	9.28081	7.50668	9.79761	8.87737	10.4466	9.84988	8.21782	9.13019	10.1937	12.6686	7.61383	8.69068	13.6587	11.2183	7.81189	8.18605	10.6054	9.22704	8.08651	9.50754	9.32151	6.85116	7.38085	8.6569	10.7008	12.4459	11.3987	7.39098	9.87927	9.70064	9.12132	8.47943	10.5959	11.5342	9.28447	12.8929	7.57428	7.34593	8.05325	12.4161	7.88582	11.352	11.3065	7.77632	10.9547	11.5318	8.80158	9.96218	9.97091	7.65508	6.91431	8.82015	8.59595	8.94824	13.4015	6.48849	10.8613	9.80602	7.66835	7.78737	9.3949	6.8628	9.75021	8.02337	7.23485	7.62828	9.36771	8.47975	7.73225	12.2121	9.64022	11.834	12.685	7.96067	8.32611	10.8859	10.06	9.65951	7.79701	8.25779	10.3487	6.83996	8.28435	7.26222	6.70196	7.84657	10.3136	10.1441	6.44839	6.23293	7.70219	10.1868	9.56124	9.85987	9.39009	13.0564	8.06499	10.1143	10.2598	8.33793	9.36631	7.52593	8.81829	12.4771	8.86873	9.00197	8.15222	10.1789	8.69462	8.73434	8.64249	9.39062	8.48593	6.55544	11.3934	7.6597	9.14793	9.76305	8.8403	8.29365	9.15836	9.16601	8.21366	7.98051	14.7304	9.48431	9.13801	7.63549	9.13431	8.23536	6.09534	9.17436	12.2223	11.7191	9.9519	6.26462	9.23435	6.96275	6.53733	8.56079	9.56083	10.5088	8.96045	8.82363	11.77	9.72792	7.17559	9.43372	12.9765	9.76664	10.7379	10.5426	12.7394	8.74469	11.2595	7.50778	6.41766	8.28954	8.86459	12.3456	8.11789	10.6279	7.83753	10.394	6.81316	6.57929	7.83082	7.03272	13.157	7.55513	9.73016	9.85879	15.2661	7.3781	10.3159	10.0218	12.6018	10.0335	7.20371	11.1368	11.6605	12.3836	13.7787	9.70951	9.68122	8.44729	8.49217	13.931	12.065	6.99494	9.27793	7.36812	8.88485	8.01594	9.99868	9.53363	6.57693	12.5132	6.78997	6.64272	10.6706	8.84056	8.7365	12.0334	8.96457	12.3471	7.41446	9.37333	8.86127	9.0047	12.6883	11.4947	6.95097	6.43169	7.45446	11.8104	13.8116	11.8339	8.07881	9.86734	7.20842	11.4717	6.54099	7.99901	7.75394	7.4117	8.4236	10.0684	11.0306	9.60282	11.6373	7.34437	7.3198	7.47229	11.4985	7.02306	12.0212	9.26097	7.48783	9.03488	12.5179	13.6026	8.92037	10.0349	11.0547	9.13827	15.4233	9.29115	7.87685	8.91626	10.5046	7.49439	12.1506	10.7795	7.92459	7.94466	6.21659	6.96656	7.70685	11.0327	11.2987	7.36444	9.69559	9.06726	9.28698	7.38958	7.6024	9.61027	10.5111	14.2372	7.33568	8.16233	7.15515	7.17784	7.75786	7.57817	9.01443	7.12173	10.0067	9.94356	9.99146	10.3487	10.7093	8.33809	9.24462	7.92758	6.99757	10.2453	7.60433	8.10805	11.1669	10.3275	10.5551	7.06009	11.5384	10.092	9.177	7.71213	6.92492	6.77851	7.58042	7.90504	7.70195	9.21503	7.75216	9.31886	10.0702	11.0755	11.5159	11.368	9.18905	9.20363	7.23253	11.3683	8.03643	7.43986	6.9947	9.42053	8.48411	10.4745	10.4257	7.09141	14.1791	8.50528	12.6158	8.4391	15.427	7.92323	8.09608	13.8522	9.9562	6.52327	8.72238	13.8235	7.26839	8.82134	13.7903	7.73294	10.7551	10.7568	7.88436	8.05003	8.73702	9.21242	8.80081	9.42675	7.10623	7.4767	9.85485	10.3015	7.20485	8.65431	7.93616	7.01569	7.26428	8.23967	7.45962	7.37995	11.1489	10.134	6.25757	11.862	8.50948	8.81524	8.51065	7.70487	10.6853	12.3123	11.2688	14.2488	10.2393	9.12442	8.40549	9.88698	6.26444	6.80792	7.59016	9.73521	6.72058	8.52295	7.91543	6.41631	7.15516	7.72079	7.54927	9.3502	11.4739	10.37	7.58901	7.55475	6.83784	10.4526	9.85797	13.4503	9.05418	7.69788	7.53821	8.12526	10.4282	7.82536	10.9028	8.24187	8.29583	8.35399	8.36814	6.86205	9.3763	13.1892	12.356	7.90957	7.61749	9.1054	7.88044	7.40635	9.19124	7.84724	7.52951	8.82668	9.92301	8.00449	9.51903	9.03498	7.44174	10.3274	12.7487	10.4662	9.00521	7.21694	6.29771	7.50791	7.92812	6.57001	10.7987	8.11767	7.88367	8.02175	7.66007	8.42878	8.74462	13.3883	8.70556	6.84755	9.24531	7.98794	7.80984	6.86815	11.1082	9.89667	9.49722	11.5785	8.1163	6.75783	7.15093	8.22705	8.37335	9.89678	7.54602	7.56221	12.5158	8.93889	8.51768	9.4824	9.40656	11.4637	8.99406	11.6606	10.9129	10.1298	7.33755	9.58318	12.3077	6.43726	11.6317	9.4753	9.30183	8.67596	9.11453	7.90066	7.95351	5.52258
train	fold5_a57_label1	1	14.0822	12.1282	11.1232	6.68059	6.58364	6.65787	12.2158	7.03059	8.04376	10.965	7.02142	11.1582	13.4521	7.08486	11.8012	9.63218	11.4434	9.93355	6.6129	14.4438	11.3384	6.93164	14.4284	14.2995	7.53959	9.57522	8.21236	9.97787	12.0772	9.33629	11.8836	11.7	9.39323	14.2077	11.532	10.0405	8.47121	8.98354	10.9678	14.5534	10.3591	6.39206	11.3883	12.4325	8.82413	6.44177	7.09347	6.41383	13.3552	8.68548	15.1747	14.9683	12.0235	11.5903	13.2526	9.15624	11.9838	13.605	13.82	9.14919	13.1186	13.4875	9.96814	13.0605	13.0662	6.96956	9.73599	11.6414	11.4207	10.2594	12.7758	10.3062	12.5995	6.47616	14.9505	7.51882	13.8179	13.0301	10.7617	9.38535	11.4796	11.8646	12.5703	7.82618	9.54615	14.0194	9.09258	10.2069	6.89517	13.7417	12.0842	13.7331	8.38757	13.011	6.0713	10.0249	11.579	15.8121	12.3461	10.3906	10.4955	10.0718	11.4872	6.80733	11.1754	11.7068	10.6371	7.77174	14.8699	9.86655	14.6666	18.3129	10.7049	16.0567	13.8697	10.0979	9.18233	10.7152	7.44713	14.6342	6.95369	12.3021	14.1213	10.7991	6.35442	15.5859	10.1429	10.7926	16.6656	11.0895	9.48556	12.3388	15.0836	11.4397	12.5496	13.5479	18.9398	9.46611	12.3365	10.9746	16.5382	10.3809	17.4112	15.3999	11.7022	13.8448	13.8607	18.1611	14.2767	7.22943	9.33731	12.6638	14.9417	11.2611	12.2855	11.7015	13.8329	15.8291	12.1978	13.5641	14.3874	14.8358	12.4332	13.944	13.7078	15.6123	8.40585	7.62306	12.7599	11.6143	12.5594	12.7658	11.3903	13.9311	13.0938	8.78078	7.52164	10.2554	11.3178	11.6708	12.1018	11.1629	10.4292	15.5554	13.4357	12.7183	6.48238	9.08851	9.63303	11.9101	19.1354	11.8241	13.3351	10.7978	18.0344	12.5552	10.5345	8.56174	10.3962	11.3316	15.2809	15.1078	11.8433	11.639	12.0485	9.40334	14.0291	16.8203	14.2615	8.9031	11.8758	10.0237	6.50179	8.08192	12.867	12.3144	10.7054	15.1416	13.6977	7.87771	12.1754	10.9224	14.0876	6.50325	10.7389	12.1083	13.9937	13.9218	11.4645	17.1704	9.55435	6.51573	7.49662	10.9228	14.2227	6.25328	12.8545	6.15001	11.9804	10.2738	10.6084	9.61913	6.56079	11.6824	8.92645	9.94126	12.1379	16.643	9.72074	8.06903	11.1647	9.8551	12.9145	7.09465	13.8699	14.5984	13.4879	10.9615	11.7426	16.2026	11.5939	15.19	12.8983	6.35482	6.65887	17.1814	16.8958	12.9664	11.0951	16.2095	7.54309	8.17313	8.29194	12.892	10.9325	10.961	7.68561	11.6523	6.8966	8.89238	13.8608	12.1859	18.9405	8.05537	13.3538	11.7955	10.0805	8.26747	10.2178	9.00975	9.41885	7.59969	12.9092	10.2609	6.92956	12.8169	7.12572	11.5709	10.026	13.7358	12.336	11.0478	13.9201	10.1844	6.85323	8.12356	10.4844	7.71984	12.8869	13.2927	11.3364	11.8456	8.46334	14.4247	12.609	11.6934	6.51159	10.9107	7.26103	8.65239	11.0689	11.6695	13.8363	12.2639	16.5153	17.6727	12.8642	8.50853	15.4632	12.7667	9.98854	14.2958	12.6764	6.06693	12.5203	10.9623	6.69138	12.6504	9.85774	14.1542	7.82392	11.708	10.8529	19.524	11.0696	11.6977	11.5537	15.7404	10.1229	15.6979	15.9003	7.36995	10.9887	11.9304	9.29592	12.1431	13.6373	11.5772	12.6295	8.31699	9.26269	6.77104	13.4688	9.62384	10.841	8.5202	12.6664	7.37809	10.7854	13.5083	14.2904	9.96404	13.0612	15.9116	16.225	6.67817	9.13597	7.62332	9.92222	6.97233	14.1267	11.3151	13.1345	7.00787	9.72374	9.82706	18.1787	13.8382	11.3599	10.4061	9.44386	9.38731	7.92276	10.4908	10.5102	15.4825	12.7407	12.0203	12.4108	10.5817	6.12639	11.8761	14.0146	18.6421	9.86516	11.176	9.55703	11.5309	9.20487	15.1181	10.1558	9.16001	9.16891	11.9108	11.6425	10.0372	8.42186	9.76173	10.76	6.25854	8.90721	11.0887	10.2784	11.8894	14.1918	9.9318	8.8418	6.0348	9.74193	10.8111	9.08149	9.28754	10.6675	11.2455	10.3501	12.6747	9.98314	7.72631	11.0365	12.3593	11.8631	11.1467	9.43474	11.6381	13.8864	11.6942	9.57957	8.51608	8.21442	10.1451	9.58055	11.9508	12.4195	8.48967	13.3157	16.7067	9.87032	12.8045	13.069	9.79199	6.20303	15.1913	14.8974	13.1656	6.06604	12.548	9.7619	10.4069	11.0465	9.06547	12.6089	10.749	11.6335	12.3213	11.7358	16.9574	10.1631	9.71094	7.90527	9.01419	12.0951	8.62391	14.0421	10.0981	11.0046	11.2368	13.9822	11.9755	6.76845	11.9338	11.1033	11.9937	9.35356	10.5327	8.04292	8.4149	8.59627	7.99358	14.0404	8.82767	7.75921	10.2744	9.65999	6.23542	7.8126	12.4059	9.95949	8.54385	6.60296	9.13276	5.95027	9.30748	7.51137	10.7498	9.44946	7.1509	9.95804	9.73014	13.4548	7.45661	8.78864	14.4825	11.1342	7.3183	9.70092	11.3401	9.16088	7.10167	10.4796	9.59395	6.21206	6.95278	9.48135	10.4672	12.8497	11.3459	7.18242	9.81323	10.6964	9.2576	10.237	10.8392	11.8323	10.185	13.3339	7.92425	7.00848	8.37532	12.8001	8.23353	11.7859	11.6618	6.58654	11.3103	12.0013	8.81663	9.78629	8.58247	8.32555	6.7571	10.0016	9.07029	8.8924	13.7747	5.9988	10.797	9.67946	6.72393	8.37127	9.68177	6.47006	9.73264	6.60169	7.59021	7.39977	9.14849	7.92848	8.12359	13.6522	8.6088	11.9966	12.4421	6.72573	6.54117	10.9437	10.1559	9.42141	6.70748	6.12093	10.4245	6.62676	9.20962	6.80807	6.5354	7.82925	9.80195	8.81309	6.17494	6.07398	6.65404	10.7297	10.8483	9.90535	11.6521	14.0787	8.63703	10.1655	10.5289	8.97801	10.2157	7.32637	11.5511	13.0785	9.3213	8.85318	7.89381	10.9099	9.89484	9.97662	8.63015	10.25	6.3029	6.52806	11.6797	6.52095	8.46997	9.4588	10.3719	7.96661	10.0054	10.2964	6.72064	8.84341	15.2924	7.24164	8.87942	9.0379	9.49634	8.32237	5.83165	9.39924	12.4903	12.7313	10.0925	5.98503	12.3765	6.97103	6.40725	9.17578	6.68568	10.8027	9.04532	9.43801	11.1976	10.2806	6.16051	9.63544	13.3558	9.49896	9.96981	10.787	13.0223	10.0051	11.1287	7.06221	6.06449	7.45183	8.99644	12.2835	7.47967	10.0884	7.94728	10.1643	5.64079	6.07821	7.11005	6.6823	13.6039	7.5012	10.1709	9.62723	16.0421	6.66376	12.1261	10.944	13.4924	11.3794	7.24441	10.1613	11.4263	12.8603	14.5828	10.8453	9.04781	9.34755	9.36138	15.1144	12.0342	6.39022	9.98954	8.35856	9.1658	7.4373	10.629	9.43595	5.98928	12.9319	7.3052	6.33323	11.1296	8.79233	6.84559	12.6502	8.87353	13.3044	7.16708	10.1569	8.51506	9.84662	12.4578	12.1397	7.0048	6.33887	6.31403	12.007	13.911	12.7485	7.52464	11.6146	7.00556	11.346	5.84925	7.01676	7.69684	6.73526	9.72818	9.85496	10.8858	8.61707	9.58585	6.31999	7.58941	6.7705	12.2146	7.77625	11.6872	6.04381	9.30138	9.74405	14.3292	13.4967	9.78787	10.3258	11.2438	9.82874	16.0625	9.77764	7.4202	8.85739	10.7909	8.69969	12.241	10.9231	9.65481	7.55799	6.00458	6.24951	7.88838	9.64541	12.967	6.40172	10.3157	9.37241	9.78655	7.15501	6.23463	10.1445	10.8358	13.6407	6.37751	6.33463	9.22032	6.08649	6.75344	8.43014	9.44308	6.16926	10.8391	7.78064	10.2582	10.3775	10.7517	9.4972	8.28252	7.36472	6.68484	10.55	6.77106	8.32554	11.2528	11.847	10.2984	6.52475	12.1216	9.96133	9.56051	6.81014	5.99657	6.26188	8.62041	6.16227	6.4323	9.73029	7.37599	11.8499	11.006	11.2059	11.7749	9.43707	9.57925	9.53298	7.05023	12.0254	6.73717	6.51675	6.92224	9.92918	7.88682	11.0607	11.7829	9.03495	14.7443	8.36922	13.4501	7.50137	15.5689	7.22129	8.77674	15.5642	10.3954	6.0835	7.90289	13.1712	6.0385	9.06201	14.0038	9.54464	11.0673	13.1635	9.51421	8.65401	9.04039	9.31131	8.92299	10.0705	6.72836	6.92685	10.3691	10.2217	8.15458	8.83526	8.24575	7.57072	7.43119	12.0749	8.21846	8.4624	12.3825	9.97663	5.73181	12.9525	10.0165	9.78535	8.93945	7.57493	14.2634	13.5959	11.9502	14.9659	9.70632	8.55048	7.56213	9.80129	7.07422	6.50122	6.90982	11.1057	5.96891	8.88836	8.37982	6.71736	6.23892	7.05764	6.38824	9.63106	12.1642	9.62115	6.8712	8.47166	6.61076	11.047	10.4318	13.0773	9.73986	6.59268	8.1658	8.95611	9.89775	8.19881	11.2738	8.59392	9.37451	6.97402	8.13229	6.26814	9.06372	13.5784	12.6275	8.13764	6.3168	9.34315	6.44376	6.90135	10.4981	7.11833	8.66955	6.7076	10.7196	10.0314	9.28405	9.62023	6.80209	10.3327	13.0227	10.0828	9.77571	6.82901	5.21227	9.28646	6.99903	6.24915	10.4893	7.418	6.94001	9.09467	7.11175	7.36621	9.30875	13.1274	8.58768	6.34217	11.145	8.11467	7.11242	6.44297	10.8269	10.3062	10.689	11.1709	7.14244	5.98147	6.45631	8.55007	10.0522	9.48391	6.93591	6.60812	12.3961	8.37599	9.28509	10.4753	9.53294	12.0502	9.24564	12.5956	11.269	10.8702	7.3893	10.9143	13.1552	5.55763	12.3635	10.1153	9.35244	10.6858	8.7075	6.98259	6.13892	5.34949
train	fold5_a58_label1	1	15.146	16.9102	12.1524	13.9696	12.642	10.693	12.5939	12.1048	10.3376	11.5164	13.9098	15.3733	14.0594	10.1786	9.95249	14.2472	12.686	11.7231	10.0973	17.0192	11.3509	10.4516	13.7256	15.5986	10.009	16.0586	10.2023	11.5459	11.4805	13.0706	8.93414	14.6225	10.5008	12.4155	11.4911	11.8459	8.92621	11.3449	13.3993	12.354	9.38823	12.2687	13.533	14.6615	11.3685	9.75562	10.2311	9.35948	8.50827	11.6193	13.9611	11.7828	13.2312	13.0882	13.4632	9.96683	12.2609	13.4581	14.9024	11.6026	12.8972	11.5229	10.2619	12.6765	12.3428	12.7962	11.4668	13.5394	9.38596	10.5457	15.67	10.3423	11.41	10.0382	15.3282	9.66487	13.0957	12.3998	13.4372	10.296	10.6444	13.2	11.2387	10.1252	11.2385	14.5418	12.9871	10.8742	10.3575	13.0021	14.8329	11.4945	9.63121	13.9274	13.9816	9.60984	11.2643	16.2189	11.2076	11.273	13.7751	7.94286	11.7507	11.1584	10.8854	11.392	11.1182	10.1936	11.8423	11.4324	13.6661	19.4915	12.895	15.1345	15.8346	10.4728	10.5099	10.751	9.4223	15.1092	8.90837	12.0832	13.2022	11.574	8.63024	14.4432	8.63636	10.4372	17.8219	12.0913	10.5947	10.7348	14.854	13.5027	11.8356	16.396	18.7665	10.6145	11.5206	12.7772	17.5079	10.5965	17.2164	15.0831	9.89129	15.2367	8.28081	18.4296	14.7971	9.87246	11.7242	12.2835	15.1657	12.0664	11.1742	10.7888	13.0067	15.1215	12.1377	12.4744	14.967	16.4491	13.148	13.7881	13.1907	17.7251	10.6276	9.75039	13.4255	10.7474	12.5926	12.9053	12.3766	12.8332	12.6149	10.4812	11.0333	11.2048	11.5603	13.6123	11.7717	11.3854	8.84771	15.2351	11.1813	7.94559	10.0191	11.5033	11.6116	11.4228	19.5905	13.1397	13.3952	10.8828	19.2781	14.2041	11.7333	9.73044	10.6455	11.9418	9.73776	13.0741	13.368	12.2105	12.6578	10.8214	12.7621	15.7904	11.9091	10.6682	10.7347	9.14984	9.69519	8.99789	13.1041	13.7558	11.2092	14.6306	12.0819	9.85867	11.3596	12.0727	13.2787	10.1269	10.4197	11.1373	13.3747	15.4946	13.5594	16.787	8.7236	10.7955	8.82081	9.88531	15.4457	10.1883	8.76661	9.75221	11.4495	11.0505	10.2235	10.1102	9.43629	8.21769	8.87613	9.73505	13.417	15.8548	11.3262	10.1293	12.4134	11.031	11.5767	8.98818	13.7357	13.7761	12.8541	7.84791	11.3311	16.6822	11.0693	16.1518	13.2395	8.14588	8.10529	16.1449	18.179	7.74444	11.8969	15.1598	10.7762	11.3017	8.10025	13.0281	10.2936	9.37021	8.46027	10.2018	9.50126	10.6251	13.4257	12.2497	15.9098	9.6974	11.6467	11.1557	11.1912	9.2865	12.9501	11.0723	9.33913	11.2817	15.3623	9.31309	8.76477	12.9091	8.88434	13.1405	11.1692	15.2273	12.1226	10.7092	13.9675	11.2986	9.16275	11.137	9.53725	10.0426	12.5833	11.1897	12.8559	11.9547	9.25016	13.7536	11.5355	9.4197	9.47865	9.82349	9.49648	10.4196	10.2361	13.6445	12.6074	12.6321	15.6576	17.9545	12.4952	11.3697	13.948	11.9227	10.4002	14.8803	12.2901	9.96277	10.5254	10.4077	9.76849	10.8354	9.09419	14.8124	9.86793	12.8716	10.348	19.6483	9.57438	14.2843	9.71566	15.8464	10.416	14.6562	15.3208	10.538	10.6545	12.4809	10.0003	13.715	12.7256	12.0975	12.7981	9.5702	8.86909	12.6311	14.4622	10.625	11.0436	10.8418	11.5826	8.73307	11.312	13.001	13.4737	10.5035	14.3826	16.7312	16.629	9.83887	9.01515	8.83149	9.34733	9.97155	15.1503	12.2113	12.8606	9.01501	10.7984	11.1102	18.641	13.281	11.817	9.65837	10.4925	9.18625	8.46118	12.4467	9.76617	15.1208	11.89	11.0772	12.6503	12.0466	10.4621	10.7742	15.5587	18.6338	9.54829	10.0534	10.6615	10.8988	9.23435	14.7806	11.2864	11.0438	11.7344	11.0632	10.5819	7.71024	9.12095	8.84184	12.3676	8.99143	8.81042	13.0873	8.74169	11.2101	13.5738	9.47865	11.317	8.73322	11.9184	10.1722	8.84686	10.466	12.0109	11.0269	10.5683	11.2786	9.47791	8.98931	9.85798	11.6734	12.5402	10.5333	9.83416	10.863	13.2226	11.266	9.30579	9.77305	9.36071	10.6202	10.6444	10.8567	11.2542	8.85978	12.7096	15.7961	9.56143	12.806	11.0492	9.83913	8.13595	14.6791	15.3413	12.5085	8.01899	11.2649	9.45738	12.2948	9.31202	8.48906	9.30999	12.5253	12.3665	13.0776	13.0524	16.3077	11.2867	8.82503	8.37366	8.82729	9.91202	9.09157	16.0456	9.4372	11.0454	10.2659	13.3136	10.829	7.08071	10.0338	11.5121	12.2935	10.5665	7.23146	7.20099	7.24442	7.84175	10.0174	14.1888	9.26567	7.28411	9.92956	8.73646	7.7362	8.32376	11.728	10.1859	8.91867	9.05474	9.28235	11.1256	10.0416	9.85329	10.0282	9.83719	7.93665	8.79695	11.491	11.7039	7.86355	9.14677	13.0771	11.465	7.45614	7.55698	10.3999	9.76588	8.91465	9.78646	8.23773	7.45328	7.05494	8.49158	10.436	12.2377	11.5688	7.52928	10.1675	8.83498	8.10747	7.4302	10.4653	11.209	9.8404	12.5601	7.60963	7.40757	8.07027	12.0677	7.37762	11.1047	10.9517	7.22631	10.5029	10.8577	9.23623	10.4941	9.06054	7.89521	7.26608	8.34984	8.76305	9.26895	12.8352	7.4862	10.3822	9.49804	8.46546	8.56678	9.1016	7.22066	10.1209	10.617	7.64062	8.41586	9.92549	8.20832	7.51885	11.938	8.0625	11.1007	13.268	8.91211	11.7389	10.8231	11.7911	10.1512	8.36112	9.04757	10.0388	7.92691	7.94268	7.67405	7.66758	7.28472	10.5799	10.4945	7.64003	7.11835	9.13947	9.33736	7.75012	9.70084	7.6029	11.8719	7.5008	10.1154	9.78147	7.42059	8.90621	8.10606	8.19566	11.796	8.31331	9.37056	8.67929	8.66976	8.74498	8.36018	8.25227	8.40073	9.75901	6.29555	10.8261	7.37486	9.15949	10.1173	7.88547	8.27091	9.31754	8.57217	8.43343	7.64108	12.8505	9.40674	10.4563	8.42467	8.30394	11.3136	7.07088	9.26914	11.9274	12.5074	9.68682	6.89104	8.46028	7.43391	7.87184	7.73151	11.9234	10.406	9.58163	7.76142	11.4434	8.78529	9.69505	8.26397	13.1408	9.79628	10.5476	10.3323	12.1118	8.94182	10.7269	8.5778	8.26916	8.09487	8.36081	12.6352	7.51954	11.6918	7.59459	10.8952	7.20946	7.06077	8.55954	7.91449	12.7309	10.5515	9.68508	9.3673	14.6063	7.85317	9.1485	9.52839	12.1383	9.69275	7.2976	11.9435	11.6902	11.0945	12.5469	7.65303	9.57052	7.53217	9.31053	12.7692	12.2427	7.14149	9.18351	7.09632	8.46365	7.14744	10.0323	9.74109	8.57585	12.5099	8.06489	7.18038	9.33847	9.87174	10.034	10.3757	9.23529	12.3323	7.07182	8.90162	8.55498	8.31379	13.0639	11.5116	7.11625	7.23159	7.80744	11.4479	14.1523	9.72402	9.20962	10.5179	7.98329	12.1768	8.20979	7.34205	7.80039	7.65292	7.35581	10.1895	11.0475	10.2908	11.8305	7.75362	6.70278	7.97435	11.1389	7.53005	11.3324	10.984	9.17497	8.23053	12.6236	13.7722	7.99047	8.80799	10.9616	9.54527	15.1601	9.15705	7.96538	7.70576	10.3928	7.04858	12.0589	9.89133	8.92451	8.16182	6.86446	7.4175	7.87671	8.85379	11.6326	8.39769	8.21458	8.71328	8.49115	6.93341	7.78191	8.32911	10.0265	14.0824	7.42148	9.82002	7.39088	10.8527	7.90259	6.64073	8.70997	7.40462	9.31512	10.0965	9.67913	10.3333	10.2406	8.75388	11.8313	7.72145	7.52491	10.5022	8.55261	7.65325	10.8288	9.70661	10.9344	6.65201	11.3849	10.2379	9.20815	8.26615	10.4884	8.05047	7.13956	10.1959	7.93559	8.45176	8.65709	7.6981	8.06765	11.2502	10.7309	9.99559	8.12346	9.04309	7.61031	11.2842	7.95001	8.17728	7.17195	8.25132	8.99748	9.41425	8.49407	6.63359	13.8035	8.39963	13.7623	9.9341	13.6364	9.05358	7.81958	12.5563	7.82075	7.98511	8.26926	13.6917	7.38975	8.92959	13.4755	9.15709	10.2462	9.06009	6.77759	7.87466	9.81797	9.40171	8.64214	9.13646	7.13405	7.56735	7.92314	10.5144	6.86597	8.04047	7.16977	7.05983	7.02662	7.79296	7.12268	7.91521	10.8343	9.67754	6.81442	11.5563	8.5184	8.63209	9.11906	7.78163	9.54727	13.1193	11.077	13.4074	9.47141	9.1088	7.47614	12.826	7.28678	6.99492	7.95837	7.59931	7.33331	8.09829	7.67063	8.60427	8.13735	9.97832	8.59913	8.76737	11.2392	10.8123	7.85188	7.05397	7.13846	10.3845	10.4263	12.9435	8.62427	7.42184	7.20317	6.94504	9.56757	7.99182	10.9628	8.04706	7.69875	10.0571	9.62371	7.67256	9.20334	12.1356	12.474	6.56564	9.75129	8.89617	7.48513	6.97931	7.07026	7.25248	7.23376	11.4404	10.0222	7.33257	9.47666	8.11536	9.5467	10.263	11.1902	10.8421	8.70706	7.78782	7.26797	7.39482	8.33151	7.40325	10.4991	7.74636	8.58008	7.99098	7.32698	8.51097	8.13747	13.4035	8.83202	7.62151	7.96277	6.81786	10.4644	7.78203	11.0449	9.87494	7.74268	11.5176	8.35305	7.85716	6.91424	8.73281	7.80548	10.2198	8.28901	7.80091	11.9952	9.01076	8.04401	8.97746	9.30185	11.1609	8.37641	11.5147	11.067	9.95817	8.14416	8.98966	12.2758	7.88895	11.6177	9.40183	8.76123	7.48438	10.1876	8.21229	7.51425	7.08674
train	fold5_a59_label1	1	14.1834	18.039	10.5523	12.8554	12.488	10.2736	14.654	12.1326	10.4822	11.5404	11.0332	15.5664	14.1129	10.5796	11.043	14.6663	10.3504	12.923	10.6273	17.4523	12.8239	10.2978	13.8548	16.1428	10.4072	15.2224	12.3099	13.2391	11.8021	13.1359	10.2481	14.5495	10.4271	12.1511	11.7395	12.1785	10.1387	12.3823	14.7696	13.0813	10.006	12.6338	14.4903	14.5939	10.6464	9.19324	11.6466	10.0056	10.9291	11.3334	14.3496	10.5743	13.4191	13.1965	12.8763	10.1548	12.2397	13.2184	14.8643	11.7774	12.6465	11.3917	10.6502	12.926	11.0396	11.5166	11.8386	14.0472	10.317	10.8577	16.5192	10.0438	11.1975	9.39702	15.4644	9.8913	12.7506	12.368	12.442	13.1565	8.93518	13.8163	11.4496	11.1306	10.4591	15.3888	11.6503	11.0675	9.85384	12.0019	15.3707	11.5398	10.6636	13.9729	13.1649	9.77113	10.4172	16.354	11.4556	11.0793	13.6016	10.5732	11.9153	11.375	11.0709	10.9856	11.998	10.2354	11.2522	10.396	12.3852	19.0495	13.6726	15.4389	16.6372	11.7767	10.464	11.183	9.55142	14.4502	8.79796	11.234	13.5859	11.9327	11.6441	14.4575	9.62373	9.45818	17.6082	12.8406	11.6325	10.3513	14.8124	13.8363	11.9693	17.2312	17.3649	11.0991	10.6651	13.6731	17.345	10.9376	17.559	12.8235	9.56777	15.0642	13.5672	18.2679	14.7657	11.0612	13.2744	11.9296	15.011	12.4142	10.4249	10.6526	12.9833	15.1224	12.2321	12.3009	14.8843	17.3516	13.1039	13.6152	12.5263	17.669	10.2325	10.1306	14.5687	11.3608	12.5334	12.4968	12.4319	13.1344	12.5644	10.3602	10.7559	10.9895	11.318	14.0226	11.8852	12.0915	9.71608	14.979	10.807	9.15109	9.69363	12.5926	12.1298	11.5454	19.1069	13.2788	13.3755	10.6405	19.1739	13.7012	12.6437	9.13354	10.9868	12.5096	9.54413	11.512	13.4683	13.1643	12.6575	11.6328	13.8337	15.4033	10.6001	10.9464	9.97613	8.50512	10.1178	9.37801	12.503	13.8956	11.0877	14.534	9.62151	10.0835	11.641	12.3534	13.7966	10.0045	10.4691	9.82799	13.5134	16.0451	13.3017	16.5979	9.64076	11.719	9.98122	9.59416	15.5917	11.63	8.96038	10.078	10.4676	10.8405	10.4884	9.81197	9.54876	10.0926	9.27098	10.2257	13.5929	15.7774	11.6987	10.3228	12.7514	10.7189	11.2976	9.26514	13.4685	13.9042	12.6943	7.9215	11.3815	16.3019	10.7496	16.5023	13.2242	8.96758	9.31999	15.9357	18.4571	9.00972	11.5534	14.9573	11.3747	10.9432	8.6147	13.0898	8.77351	9.53467	8.68388	9.42564	11.1873	11.5375	12.8001	12.584	15.243	10.636	10.9275	11.3843	11.5428	9.6264	11.9664	11.1929	9.54655	11.0875	15.4883	9.29691	8.90915	13.0722	12.5363	13.433	11.249	15.1178	11.4815	9.93219	13.1158	11.813	9.61337	11.3826	8.93991	9.15541	11.8446	10.5259	13.3958	11.7581	10.6931	13.7097	11.5608	11.3597	9.97132	10.1437	9.29083	10.9702	8.287	13.9241	12.9169	12.3634	15.9528	16.9176	12.0536	11.187	14.2453	11.9921	10.2476	14.6941	12.3897	10.4002	11.2177	9.15279	8.74837	10.8215	8.00469	15.0319	9.16553	13.6464	10.4794	19.4575	9.57912	13.9363	10.5205	15.8321	10.3103	14.4436	15.5219	10.5093	10.5764	12.4953	10.1358	13.7356	13.0604	11.4586	12.9573	9.09091	8.85478	12.7751	14.8293	10.5932	11.0875	11.0149	11.843	9.1707	11.1243	12.9847	13.1836	10.6653	15.9761	16.4753	16.6891	8.96263	8.68262	10.5584	9.37228	10.4616	15.1305	12.8803	12.6375	9.72812	11.2361	11.0589	18.1651	13.4872	12.8737	9.56613	10.3318	9.14542	8.08776	12.0684	8.78011	15.4687	11.6792	11.2559	12.8027	12.1705	11.4947	10.1196	15.5381	18.2856	9.73809	10.6248	10.8109	10.3917	11.5549	14.9674	10.9748	11.6806	12.4579	11.4262	9.84699	8.24974	8.51659	8.92688	12.4463	8.88169	9.14291	13.3583	9.31258	10.3647	13.9932	9.41308	12.2086	8.95716	12.0938	10.0879	8.6929	11.3585	12.1229	11.1944	9.84042	9.84198	9.32044	7.90014	9.45319	10.9148	12.3368	10.1266	10.0774	10.6199	12.7716	11.6526	8.17781	10.0344	9.40255	11.0122	10.5431	9.98582	9.97445	9.19771	12.8956	15.7659	9.70138	12.9196	12.2508	10.6871	8.85014	13.5888	15.2522	12.053	8.56932	11.38	9.57265	12.205	8.69087	9.3545	10.5773	12.6577	13.076	13.3828	13.2522	16.0288	10.9948	8.84044	8.28427	8.1852	9.03867	8.11847	16.746	8.89734	11.0702	10.1727	12.9259	10.8079	7.33521	10.1565	11.5106	12.2076	9.08734	6.6944	7.80897	7.85657	7.94468	10.3004	13.9372	9.72875	8.276	9.76193	8.8848	7.58937	8.66534	11.8079	10.0523	8.99974	9.01119	9.14367	7.75417	9.55586	9.30453	10.0656	9.66498	7.7355	8.4351	11.5072	11.7841	7.28918	9.26361	13.4071	11.5523	7.1028	7.35295	10.5299	9.52512	8.98107	9.78276	9.21852	8.23187	6.88681	8.52223	9.41399	12.2005	11.6748	7.37153	10.0087	8.54794	8.13392	8.12146	10.5179	11.1475	9.48046	13.024	7.78784	7.8945	8.7263	11.9749	7.62744	10.7418	10.6203	8.81976	10.3882	10.73	9.51331	10.45	9.3586	7.70577	7.58059	8.55873	8.49638	9.3416	12.816	8.21236	10.0441	9.43792	8.5864	8.9657	8.67423	7.17222	9.92366	9.66094	7.70726	8.09738	10.0692	8.6391	6.9793	11.8797	8.24208	10.7968	13.3628	7.76384	10.6119	11.014	13.8527	10.0781	7.77411	7.55584	9.85387	8.89328	7.9263	8.1799	8.23505	7.49269	10.7068	10.1424	9.74761	7.32356	8.99633	8.65256	9.15855	9.84434	8.81352	12.2695	7.73056	10.2175	9.58254	7.17689	8.99234	7.25703	9.95647	11.6044	7.73437	8.98668	8.47922	8.42672	9.04608	8.87663	8.20036	7.96901	9.71493	7.85232	10.595	7.91403	8.87454	9.64064	7.78189	9.75483	9.55475	8.32338	7.46348	7.73793	12.3494	10.9175	10.4658	8.76195	7.73213	9.82241	7.21416	9.37273	11.8499	11.5538	9.63355	7.01433	9.77715	7.88473	7.30014	7.84532	10.2587	10.427	9.69159	7.62777	11.4304	8.92352	8.24007	8.50972	13.1619	9.86654	10.0862	10.3506	12.0307	8.63877	10.4958	8.16115	8.68097	8.88025	7.72962	12.7606	7.97934	11.0011	7.66901	10.5979	7.93149	8.62806	7.86606	7.94227	12.7222	10.7954	9.50053	8.89263	14.304	8.06868	12.3371	8.52374	12.3933	10.2347	8.06699	11.3324	12.1382	10.9744	12.5318	7.72162	8.12109	7.40495	8.12056	12.3347	12.1487	7.76956	9.06136	7.54116	8.62182	7.45568	10.0344	9.16696	8.49094	12.3338	7.76045	7.26539	8.9573	10.0528	9.47388	9.30424	8.62104	12.1906	7.60545	9.13467	8.48517	8.36661	13.1448	11.2412	7.68488	9.22561	8.69151	11.1369	13.2997	9.14948	9.47413	8.59035	8.08315	12.1505	8.83443	7.47413	7.70558	7.7902	7.29901	10.3265	11.2415	11.7487	9.47108	7.51394	7.26299	7.9413	10.937	7.3865	10.9872	11.0798	8.86406	8.6942	13.9276	13.8927	8.61389	7.04629	10.6363	7.41515	14.9203	8.71243	6.96552	8.6935	10.167	7.19444	12.0012	9.97079	9.32082	8.53684	7.02537	8.17536	7.48421	11.1256	8.70225	8.31946	9.81819	8.60947	9.36453	7.37882	7.47471	8.38034	9.93403	14.1423	7.72076	8.75349	8.53767	12.3814	8.02274	7.48791	8.88347	7.69303	9.66681	9.85544	9.6543	10.3399	9.99112	8.42911	12.0889	7.61783	7.50482	10.6888	8.81608	7.57541	10.7911	11.9369	11.2878	7.01589	11.323	10.2904	8.89285	8.47727	7.98039	7.62299	8.58612	9.83268	8.05136	8.31399	9.06591	8.69948	9.34747	10.8092	10.4305	12.83	8.29368	9.12303	8.51535	11.2466	8.3718	8.8353	7.71193	7.39367	8.81183	8.62386	9.80239	7.61559	13.5057	7.95145	15.6013	12.9539	15.3525	9.3657	8.83863	14.614	8.35702	6.79267	7.64926	13.2065	7.72057	8.95194	13.875	8.03386	10.0387	8.71529	8.48527	7.57818	10.188	9.69663	8.40391	8.83547	7.68469	8.1062	7.79905	10.3221	7.56618	8.38447	7.55316	7.5057	7.49221	8.39412	7.14632	8.58167	10.8379	9.92285	8.2255	11.7775	7.54826	7.82322	8.53185	7.30857	8.21372	9.6578	11.1535	13.525	9.38076	9.78698	6.79599	11.2718	8.29696	9.76549	8.16135	8.25842	7.63595	8.2904	8.48208	9.21895	7.77652	11.1689	8.42394	8.06304	10.5219	10.5623	7.69256	7.32606	7.68984	10.3022	10.8694	12.8066	8.4631	8.03641	7.10186	7.07037	9.41323	8.71555	10.6865	8.12691	8.15556	10.9518	8.60337	7.28997	9.32867	11.0649	12.398	7.49119	8.93492	8.31858	7.26976	7.59132	7.32206	8.17308	6.99726	10.2726	8.57945	7.9479	9.64442	8.24962	8.52137	10.5685	11.0301	10.7445	9.1149	7.13752	7.28384	7.6789	8.39591	7.67287	10.3529	7.95497	8.3277	7.27293	8.16452	8.22273	8.62511	13.9423	8.51821	7.73401	7.53758	7.30205	9.18986	8.39536	11.218	9.31898	7.84328	9.24291	7.98118	7.89366	7.57276	7.97999	8.88649	10.1182	7.78346	8.3088	9.66254	8.71935	7.00247	8.00454	8.9725	10.5502	8.40926	10.8556	10.651	9.15053	7.69426	8.69287	11.6823	7.49909	10.823	9.11591	8.97287	7.12178	10.3674	7.9391	6.57521	9.24734
train	fold5_a60_label1	1	7.05108	14.834	8.06038	15.2499	10.1241	10.5927	13.6465	7.19147	7.71807	8.39683	8.08966	13.2067	12.9379	11.5818	8.01464	15.2376	9.53997	9.90273	8.41832	16.8472	12.156	10.2053	14.2356	15.2018	9.53007	15.2433	7.08511	12.8617	10.9592	13.8811	10.7746	14.4591	9.67367	11.6153	13.8879	10.7915	8.72	11.0821	13.4107	12.5708	7.54841	11.5152	13.7927	11.9923	7.25152	10.6008	10.5745	10.6168	13.3225	11.0602	12.6648	7.61477	13.1671	13.117	9.21139	10.5515	11.7503	12.0952	14.8788	11.3475	12.3836	11.5119	12.4515	12.5906	11.537	8.39381	11.3477	13.7291	11.6883	10.5144	16.5713	8.87279	9.92839	8.6492	15.2472	9.88875	12.9336	11.5264	10.3252	12.1607	7.28039	13.2839	11.5073	11.0682	7.78442	15.1589	13.7533	10.1394	10.1428	12.238	15.4882	9.90627	9.27181	14.2774	6.76452	8.23506	10.6287	15.711	10.3636	10.9659	14.4954	11.7686	10.7888	10.1672	10.9947	8.90286	12.851	9.00187	11.912	9.43514	13.7869	19.1886	12.738	15.8211	16.8535	11.8318	10.1576	11.2037	9.88396	14.7755	8.19016	11.5154	12.5961	11.3639	9.7051	14.5151	9.4836	11.0711	16.9897	13.093	11.0922	10.5961	14.6177	13.6286	11.8659	16.4222	18.5976	9.82607	11.5098	12.9968	17.4198	10.3432	16.9415	8.14846	8.80284	15.3298	13.737	17.6365	14.6969	11.3913	12.7921	11.284	14.2095	11.7673	9.82538	10.8434	12.6597	13.6828	11.8331	11.6465	15.0245	17.6576	12.9334	13.468	12.9319	16.8903	10.6183	9.81771	13.1229	10.8627	11.2769	12.3375	11.7408	13.0087	12.6821	8.42869	10.8189	11.3758	11.302	13.5104	11.8557	12.0765	8.55669	15.2294	7.01694	7.82264	7.10946	11.2221	13.3675	11.3969	19.4964	12.8899	13.1168	10.6673	19.1868	13.9113	12.5519	8.57178	10.6471	12.8985	9.93462	10.044	13.1631	13.3669	12.4919	10.7199	12.906	15.1838	12.1108	10.6184	8.40045	9.13534	10.1524	9.26821	12.2513	13.5949	11.291	15.027	11.0641	10.2971	12.8504	12.1104	13.6682	11.5161	10.7516	8.57251	13.3071	15.7132	12.7266	16.6808	8.91101	12.096	9.47191	9.00425	15.698	11.867	12.4324	10.4602	8.53823	10.1652	10.0659	10.3866	9.22678	8.43467	9.99217	10.3373	13.5742	15.7338	11.656	9.79979	13.4141	10.9045	10.2809	8.68252	13.5868	13.5334	12.5164	9.36459	10.8824	15.9081	10.4097	16.1974	12.9079	8.55323	11.277	16.0402	18.1773	9.76161	11.0205	15.3603	11.208	10.3295	8.82257	12.621	10.4424	9.38053	6.66856	10.1835	13.0674	10.8086	13.1056	12.0031	18.8618	10.6749	11.6302	10.7927	11.6774	9.29913	10.445	11.3787	7.0378	10.8545	14.925	9.19095	7.79967	12.4929	15.0215	13.6924	10.9693	15.457	12.0908	9.22314	13.6011	11.234	7.83486	9.22408	10.0839	8.84217	11.4446	10.2708	12.7	11.2806	10.6393	13.4421	12.6118	8.49663	9.46747	10.5674	7.07413	10.9251	7.58284	13.5255	13.3105	11.5085	15.92	17.2581	12.4671	12.1314	14.2284	11.1258	10.8036	14.0516	12.1276	6.38338	10.3548	10.1728	7.61413	10.7013	7.61823	14.6555	8.50927	13.8087	9.97162	19.1812	8.26689	13.9429	9.21837	15.6214	10.9428	14.5566	15.4299	11.1678	10.324	12.1563	10.575	13.3585	12.1375	11.5198	12.5294	9.17505	7.39626	12.6488	14.4873	10.3383	10.7591	11.6077	11.2269	9.19074	10.9073	12.7853	13.1846	10.5447	17.81	16.0304	16.9194	9.18994	8.42773	11.9273	9.29186	11.7758	15.2473	12.5553	12.1973	9.24056	10.9253	11.2276	17.8545	12.8566	11.1265	10.2659	10.2546	8.7792	7.1839	11.9449	8.38502	14.8808	11.727	11.5319	12.6086	11.6115	7.45382	9.86063	15.4626	18.3575	9.5413	9.31751	8.84941	10.1755	12.1306	14.8094	11.0476	12.1334	12.1125	12.712	7.15683	7.91963	8.51036	9.22163	12.2372	7.57803	8.87359	13.5109	9.17927	9.59741	13.7077	9.48551	11.9059	8.3025	8.99808	8.58901	8.7113	11.4854	12.1181	11.8693	11.0037	10.5838	8.79969	8.1661	9.70546	12.5733	12.5312	10.4508	10.0099	10.9047	13.9172	11.2954	9.04715	8.90201	9.44358	10.2153	10.5662	10.4274	11.0114	9.38473	12.0892	15.6601	9.49927	12.9393	11.0283	11.1408	7.77473	11.924	15.0527	12.228	7.58305	11.1262	9.11239	12.9017	9.01943	9.41418	9.94543	12.5054	12.7841	13.5845	12.8254	16.7795	9.74483	8.27261	7.73708	7.49678	8.18919	7.89633	16.9206	9.16193	10.0503	9.7407	12.8026	10.3889	7.4044	10.7049	11.1794	13.4382	8.95523	6.14185	8.12555	7.92193	9.6154	11.607	14.1162	11.0913	7.71789	9.58087	7.89095	9.23108	7.20819	11.5192	9.62256	6.69893	9.39508	8.98578	12.3115	9.42574	9.85468	9.77314	9.51173	7.44975	7.36811	11.3307	11.5029	7.31407	9.13763	12.9042	11.6808	6.92115	9.74186	10.3309	9.32722	10.0349	7.20581	7.75593	8.67196	7.24531	9.19177	10.4936	12.2808	11.4412	7.83608	9.72525	10.1539	8.17476	7.05232	10.618	11.288	10.1395	12.6674	6.77093	8.48353	8.94441	12.0661	7.9939	12.0234	10.1025	10.4654	10.2363	10.5102	10.1765	10.7143	10.9057	7.44159	7.74274	6.97078	9.57128	8.71735	13.0751	9.61102	10.6537	10.2398	7.81265	6.29323	7.69003	8.36099	10.1958	9.42384	8.20204	9.02468	12.094	7.92176	8.47496	11.1562	10.0195	10.2677	13.2399	6.07207	11.443	10.9705	15.2611	10.2589	6.48987	8.18479	9.71352	8.79192	9.21278	9.35372	9.10176	7.98324	10.2535	10.6226	10.2688	7.259	11.321	9.38053	10.7472	9.44722	6.69858	11.1854	7.48128	10.749	9.34648	7.59703	9.33353	6.95952	10.3625	11.6106	7.26708	8.89468	8.79729	7.40306	7.54631	7.14478	7.7163	8.25718	9.38829	8.69404	10.5229	9.50569	9.23065	9.57875	7.13994	11.5256	10.3393	7.57071	7.93916	7.50032	12.0746	9.61201	10.6508	8.69363	8.57521	11.9871	7.99021	9.42131	11.6627	13.2265	9.74762	8.4452	11.0485	8.53427	7.34196	7.83591	11.2358	10.542	8.91596	7.0145	10.6561	10.2192	10.948	10.1544	13.3342	11.1616	9.98082	10.4525	12.3578	9.52823	11.2309	8.61771	7.22864	7.30512	6.77517	12.4809	8.23354	11.1614	7.89095	10.3431	7.4389	8.29089	7.13699	7.63907	12.7844	13.0371	9.25046	8.67783	13.8528	6.62423	14.1265	11.1563	11.6255	10.5351	7.85427	12.0504	12.0867	11.0909	12.7493	7.83884	7.15674	7.1447	7.58025	12.544	11.9312	9.50415	10.013	7.44973	9.23442	8.13747	10.0702	9.41625	6.53024	11.8105	10.3757	7.61205	10.3205	11.185	8.77897	11.2645	10.0409	12.0437	7.13068	9.36058	9.89453	7.75282	13.2887	11.0131	8.02519	11.1474	7.63443	11.2899	13.1502	10.4415	11.5874	11.0765	8.81658	14.3098	8.6139	8.0522	7.08157	6.94569	8.52627	9.82736	11.4044	13.1225	13.4714	6.70915	7.23036	6.83925	10.487	7.03937	10.6125	10.1092	6.64945	9.73118	14.3108	13.4337	8.37896	7.96544	12.2623	7.12455	15.234	9.35412	7.87818	7.99344	9.90229	7.33142	11.9424	9.70542	12.8648	9.5512	6.94347	8.99602	7.87411	12.5582	11.3695	7.97822	10.862	7.53275	8.37587	8.33597	7.18853	8.65585	10.0919	14.1366	10.1871	7.64438	8.25851	7.08955	8.64179	7.25384	9.93589	7.05198	10.1123	11.2876	9.37173	10.7633	9.30659	10.3446	11.9364	8.99004	7.60094	12.158	7.38518	6.69144	11.0719	12.3538	10.4323	7.1024	10.9191	9.73634	8.42891	8.21915	7.33026	9.06849	9.14722	8.48505	8.18887	7.49792	10.4143	10.2828	8.90741	11.4918	10.2329	15.2935	8.13755	8.95103	10.0826	11.0051	7.67561	8.92812	8.82739	7.45832	9.33335	6.33296	10.7656	10.6186	13.0362	7.4608	17.6451	15.4001	12.7592	10.2228	10.3264	9.83931	7.37974	10.9394	7.12401	15.1649	9.34357	8.52477	15.3671	9.42788	9.51903	12.0151	8.79462	6.23716	10.7644	9.73867	8.52948	7.45204	7.18111	8.20759	8.98844	9.71082	7.19109	9.63007	8.64586	6.70135	7.32174	9.4749	7.55191	9.53261	11.4111	10.348	7.89541	11.419	8.86834	8.90786	7.40258	7.05997	6.6068	8.89711	10.5833	12.8584	10.0285	9.88812	7.58056	10.4824	8.87774	9.73605	7.93191	9.66769	6.81599	8.41936	7.43669	9.49465	7.91085	11.7109	9.59881	7.80956	9.64644	10.2937	6.69405	7.57406	7.81865	9.57633	14.1083	12.927	8.7722	7.36494	7.05797	7.49887	9.21182	7.39334	10.1587	8.64492	6.54353	9.41142	7.96569	7.67217	8.7312	12.4564	11.6829	6.98841	10.6257	8.64671	6.39985	7.78787	7.72735	6.68779	7.38955	14.214	9.72991	9.42203	10.1613	7.232	11.1695	10.3608	11.0468	9.99167	8.58851	7.20479	6.52671	8.29279	7.19558	7.24988	8.16566	9.44943	12.4188	8.08374	6.55701	7.69694	7.66963	13.5679	7.75311	6.76123	7.32923	7.67448	12.902	8.06938	11.1898	9.20859	8.77186	11.5263	7.13755	7.08953	7.08573	7.36412	7.34976	9.63536	6.76514	6.68704	6.71237	8.39982	7.46711	6.54071	7.14262	10.0224	7.40122	10.3179	10.0534	8.42746	7.2043	6.83638	10.7367	6.95896	9.85428	7.72456	8.15567	8.54556	10.585	7.43416	6.6927	13.9268
train	fold5_a61_label1	1	13.8011	18.6795	7.46322	12.532	7.52084	9.17098	13.3991	12.8983	9.30591	11.8077	16.241	14.5328	15.4393	11.1353	10.283	15.2438	10.4858	14.6	10.9929	17.5936	12.944	11.8962	14.5303	16.0868	9.58577	15.9271	10.4574	12.5752	12.0954	13.6007	10.7653	15.176	10.0808	12.7284	9.4623	12.4104	9.6437	12.1133	13.2564	12.6008	8.00708	12.5054	14.1811	14.7054	7.61409	12.0698	10.7086	7.78839	12.3013	12.1032	14.6939	12.0908	14.0978	13.5477	13.4337	10.122	12.6242	13.4882	15.2371	11.5437	13.3006	11.6745	10.1661	13.1	12.9768	9.86871	12.0488	13.6047	8.44835	10.7773	15.6283	10.8086	11.9942	10.396	16.4307	9.52218	13.0565	12.8416	13.4625	11.6952	10.9077	13.7698	11.7939	10.8598	11.2569	15.1951	14.3338	11.379	10.3314	11.7504	15.055	11.212	10.7544	14.7444	7.77893	10.2474	11.6797	16.7042	11.4928	12.0157	14.4396	10.3356	11.9794	12.1299	11.3598	11.828	12.4052	10.0045	13.372	13.3589	14.1638	19.8215	13.1217	15.5803	16.8331	11.3532	10.3446	10.7766	9.95075	15.6287	9.2169	12.4322	14.2994	12.25	13.659	14.8942	9.38069	10.9504	17.8727	13.1092	11.1736	11.341	15.3872	13.8387	11.9741	16.0986	19.3352	11.1494	12.1439	13.1987	17.7666	11.3601	17.6031	13.9838	10.7305	14.9586	13.0511	18.7946	15.1938	11.2633	14.8501	12.3727	15.6647	12.6735	11.9758	10.6231	13.0158	15.8694	12.3569	12.7996	15.5205	16.8029	13.6668	14.2359	13.7202	17.8057	9.95893	10.1795	14.2708	11.6562	12.7161	13.3889	12.7722	13.4399	12.8006	11.2888	11.1373	11.8479	11.644	13.7903	11.7569	11.8626	9.42698	15.6425	10.0795	9.97654	9.65185	12.3604	10.3138	11.2942	20.2917	12.9003	13.6002	10.9345	19.1505	14.0903	12.2451	9.77654	11.2463	12.2715	10.0482	12.0882	13.7596	12.4881	13.1828	11.7691	13.4357	15.6264	13.0341	10.4941	10.5367	9.57387	10.4385	9.60011	13.0252	13.5959	11.9289	14.6117	12.1571	10.2783	12.4607	12.4298	14.0303	10.932	10.3675	10.2141	13.5615	15.7071	12.6389	16.9621	9.81848	12.4482	9.85817	10.8027	15.6141	11.8766	7.48696	9.91178	11.6607	11.1984	10.5599	9.54983	9.95478	11.3512	9.54637	9.76757	13.7025	16.4684	11.8446	10.2886	13.5578	10.4038	10.915	9.46347	14.2146	13.9398	13.3168	9.08644	11.7055	16.7506	10.6094	16.8611	13.6945	9.08681	12.0283	15.514	18.5442	7.07381	12.0321	15.6997	11.0405	11.1191	8.14506	13.5777	11.3519	10.4804	9.18441	9.40977	9.07835	10.9401	14.1179	12.6146	18.112	10.2783	12.3045	11.1495	11.6102	9.97404	11.2712	11.1583	9.39875	11.9063	15.8921	9.36034	9.20018	12.855	14.671	13.1303	11.8219	15.3956	12.4024	9.86545	14.1961	12.0886	9.90618	10.5776	10.3794	10.1142	12.1732	12.1215	14.0545	11.9571	10.9326	14.1628	12.5244	12.2498	10.4943	10.6272	7.38315	11.5179	10.4366	13.7228	12.771	13.4837	15.7228	17.9851	11.8652	11.1673	13.8038	12.2636	10.8292	14.7746	12.7667	10.7688	9.98891	10.608	9.17062	10.915	7.04558	15.4102	7.44915	13.572	10.5638	19.3923	9.76556	15.1071	11.3377	16.2252	10.5181	14.6778	15.4819	9.82165	10.8164	12.8663	10.0077	14.0319	12.8642	12.4724	13.2492	9.55866	9.14065	12.8595	15.1057	10.74	11.2765	12.0968	12.2455	9.2641	11.9538	12.984	13.7919	10.6921	11.5002	16.249	16.7667	8.77782	9.5689	10.2624	9.55873	11.312	14.7816	13.072	12.5125	9.624	11.2111	11.5508	18.2455	13.6558	11.9113	9.07842	10.1431	9.41431	6.83451	12.2623	10.1706	15.6764	12.1895	11.6412	13.2858	12.0508	12.4029	11.1863	15.9167	19.0802	9.74392	10.214	9.82949	10.643	14.0572	15.0657	11.7207	11.0124	11.6512	9.87802	6.80628	9.18788	9.77824	9.59623	12.6258	8.16228	9.40273	13.082	9.29949	10.9562	13.9046	10.0111	12.2388	9.55698	11.4022	10.8392	9.29668	11.1502	11.9152	11.2929	10.6869	11.9162	8.84298	7.78896	10.9641	12.4023	12.4595	10.0704	9.97375	11.0219	13.5169	11.6565	7.01094	9.66475	9.31854	10.8671	10.7053	10.5451	9.99029	9.06883	13.0753	16.14	9.77141	12.6689	11.8378	6.83277	8.95687	15.1221	15.3269	13.1427	8.62245	11.5101	8.96083	12.7932	7.41589	9.50485	7.82226	12.7674	13.4685	13.2572	13.3852	16.2934	11.7966	8.93998	8.74223	7.14379	10.8515	7.46257	18.2461	9.75501	11.4511	10.5824	12.8358	11.2728	6.62092	10.0159	11.5377	8.63708	9.06259	7.80591	7.80688	7.87958	6.79208	10.008	14.0946	10.2187	8.24982	9.86478	9.12025	6.8444	8.917	11.9307	9.8069	7.13796	8.36426	9.53555	7.57653	9.81669	9.80241	10.3566	9.27963	7.7785	7.62333	11.8455	11.538	7.67026	8.76194	12.8306	11.6451	7.51758	8.11478	10.6479	9.64997	7.17915	9.99062	8.20143	7.37239	6.84438	8.9806	10.6375	12.0725	11.763	7.69527	10.1603	9.18798	8.08766	6.44915	10.294	11.0019	10.1263	12.7072	7.34821	7.25516	8.49973	11.911	8.2089	10.8067	10.5879	8.67988	10.2145	10.7938	8.6348	10.5042	8.28472	6.2029	6.59297	8.84225	8.62974	8.80852	12.9023	9.06615	11.0723	9.5091	8.91274	9.70628	9.45852	7.0067	9.72376	11.4893	7.26549	8.7643	9.79789	8.42914	8.03448	11.7647	9.38884	10.5569	13.7491	7.63913	12.3355	10.6536	15.8551	9.96381	8.81639	7.74072	10.2699	9.20003	9.10091	7.55816	8.30949	7.05114	9.66853	10.3174	6.36539	7.17867	7.21166	8.59709	9.09856	9.28024	10.542	12.1204	7.06835	9.9006	10.0132	6.04791	9.07206	7.04648	11.577	11.5323	5.83617	9.38672	8.67866	9.18025	8.61031	6.7916	8.85806	8.15231	9.24933	7.30482	10.2969	7.30546	9.15085	9.60228	7.68943	9.62629	9.87445	9.77534	6.51382	7.58643	12.0608	12.4422	10.7003	9.40759	8.56386	9.77734	8.38109	9.46296	11.8174	12.9403	9.23118	8.03642	7.21676	9.06465	7.36609	6.94194	12.1466	10.0748	8.80093	8.09999	11.5667	9.36565	7.58983	8.07635	12.9295	9.49833	10.7145	10.6345	11.917	9.38722	10.8784	9.90304	7.29821	8.79701	8.07675	12.6456	6.69596	10.9085	7.98661	10.6321	8.54765	6.69324	7.51894	7.64819	12.4633	8.412	9.67617	9.01052	14.2849	6.82574	12.4393	10.0155	12.7827	9.92046	8.77876	11.8928	11.3502	11.2786	12.5832	7.07304	9.61435	9.5615	8.66064	11.8276	11.9861	8.57825	8.68244	6.84134	8.90522	6.65079	10.3277	9.62961	7.19282	12.4075	7.25824	8.02427	9.57662	8.7965	10.42	10.6552	8.19433	12.249	8.13435	10.4433	8.99332	8.59788	13.1596	11.4493	8.53313	7.72087	6.80583	11.0733	13.8612	7.48378	10.1593	11.6071	8.14369	12.0975	8.45511	7.61649	7.34591	7.34084	7.47523	10.2745	11.0121	11.1655	7.56801	6.39867	6.6484	7.11222	10.7919	6.7327	11.8329	12.1121	8.9963	7.22978	6.72533	13.9145	7.60307	7.90501	10.8394	6.97655	14.9415	9.96452	7.06245	6.76571	10.5539	7.68942	12.3365	9.90569	8.95818	8.73699	8.36614	7.64065	6.74527	9.30149	8.0791	8.86266	8.69669	8.52039	7.06461	7.24031	8.57405	8.25425	9.44643	13.9102	7.38155	7.31254	7.31789	12.1252	7.30357	7.55872	7.59326	6.09684	9.65258	8.86268	9.61133	9.44566	10.4514	9.17212	12.165	7.6298	7.63459	9.78467	7.2229	7.6605	10.6502	11.6881	11.4244	6.68229	11.2586	10.4625	8.55647	9.71884	7.22574	7.13336	8.83834	7.33826	7.18644	8.9717	8.54492	10.1132	8.0344	10.286	10.6999	12.6773	8.22658	8.97886	8.1778	11.4301	7.4328	9.55863	6.66383	7.0085	8.537	8.68928	11.0399	7.49509	13.3429	8.38997	14.2928	12.5831	14.5605	8.58843	7.4306	15.0113	7.62287	7.33859	7.26411	7.1809	6.13167	9.4349	13.3998	10.6718	10.0108	9.83654	8.73789	8.11899	9.60225	9.73011	8.58234	8.82666	6.7496	7.82177	6.30809	10.5775	8.8179	8.37239	7.37545	7.08368	6.30634	6.44875	7.83589	6.9872	10.5105	9.38727	7.25297	11.9425	7.03716	7.1439	8.12448	7.11399	10.6282	12.9255	10.9683	13.3974	10.3012	9.52528	6.67297	7.26446	9.31487	7.08942	8.97535	6.78735	7.80831	9.10236	9.03519	11.3497	8.71475	7.79537	8.62227	7.75933	10.2272	10.5653	6.79412	7.88716	6.79075	10.076	9.96488	12.9037	8.86052	6.51616	6.86387	6.88325	9.55366	9.35005	10.6941	8.68939	6.79029	11.8757	9.26909	7.69751	9.7927	7.22345	12.2632	7.7178	10.4564	8.90092	8.50197	6.49488	7.57771	9.36739	6.61424	9.82954	9.1422	7.22439	9.28686	8.71545	7.94928	10.3669	11.345	10.1604	8.15171	8.19101	5.99412	7.14583	9.95318	6.95191	10.4288	6.8068	7.24285	6.19059	7.21618	7.56924	7.13686	13.1983	6.75148	7.80785	7.524	7.6887	9.45554	6.64187	10.8264	9.70205	6.92259	7.67409	8.08775	8.39964	6.6222	8.02168	8.81356	10.1059	7.8666	7.54964	7.85176	8.54298	7.42887	6.69284	8.74072	10.5721	7.33805	11.3279	10.6326	9.15005	7.2271	7.0452	11.6496	7.02801	10.7926	9.18759	8.40326	6.12728	10.6778	7.613	7.07216	12.8017
train	fold5_a62_label1	1	12.3463	16.7557	6.94557	13.7686	12.5676	10.0377	14.3971	12.0839	8.73713	12.6362	17.5798	16.2426	13.6451	12.1899	8.03346	15.5686	9.69438	13.4082	10.8814	16.9416	12.483	12.1156	12.7317	16.2995	11.0242	12.4096	12.5648	12.8473	10.4569	13.6589	9.06823	14.8482	12.0619	13.2004	8.88349	10.4317	9.58874	11.3508	14.4291	10.115	10.0916	10.7189	14.396	15.2722	7.9159	12.5985	10.9825	9.51044	13.6968	12.5466	15.0172	11.557	11.55	11.944	12.3539	8.11528	10.895	12.0972	14.1096	11.6271	10.3767	8.61597	11.5605	11.2408	14.705	10.8754	10.4681	12.8259	10.6318	10.256	16.3423	9.05283	10.4168	7.10433	14.2592	10.8102	10.6242	11.1125	12.7394	13.6778	10.7268	12.7734	9.89507	11.0383	10.8031	13.314	12.6337	9.61906	9.86503	11.3965	15.3099	10.0059	10.2766	14.1693	6.03593	7.12339	10.8917	15.0005	10.208	9.66632	14.2748	10.2156	10.7328	11.0228	10.1309	11.4652	11.9421	10.756	9.5946	11.8679	11.5385	18.4168	13.3326	14.6756	15.0214	11.6294	10.3755	11.4091	7.89724	14.6782	8.18295	11.4162	14.2757	10.6857	10.9193	13.0172	8.30957	9.0375	17.1033	11.7872	10.2075	10.0266	14.0001	12.8822	11.1143	15.9458	16.8557	10.618	10.0624	13.2309	16.8008	8.35164	16.4851	15.0823	7.1779	14.5936	12.718	17.2442	14.9778	10.3864	12.3993	10.8447	13.5568	11.6969	8.67432	9.00031	12.1274	14.4772	11.1468	11.8892	14.6926	17.5266	12.9828	13.5713	12.8628	17.53	10.7919	8.41688	13.5384	7.86212	11.9901	11.598	11.7579	12.0765	12.3822	7.63141	11.1378	11.8306	11.0786	13.8933	10.0778	11.7169	8.22057	13.4475	8.88464	7.38055	8.35122	12.4125	13.2973	9.39941	18.8404	12.7125	13.2794	9.89295	18.8243	13.67	12.4399	8.4788	11.3728	12.0559	6.82722	13.0813	12.6509	11.869	11.8013	11.2847	13.0501	15.1304	7.03801	11.122	8.72091	9.60757	8.3094	8.86738	11.8054	13.4294	10.0759	14.2409	8.25606	9.90426	11.4155	11.7361	13.6249	6.74397	10.0999	8.97177	12.4774	15.2392	14.0127	15.8319	8.69746	11.9878	7.30745	9.90796	15.0965	10.4435	8.73944	6.63744	9.78075	10.7355	9.12673	9.64281	9.7657	13.1331	7.7417	9.90943	12.5154	14.0695	11.2165	10.1868	11.5219	10.54	10.3773	8.66126	12.1863	12.5828	12.3235	7.4089	10.6036	14.1852	11.0109	16.585	13.0404	8.98569	8.1491	15.5082	18.0374	8.81626	11.3878	13.08	10.8208	12.5876	8.23343	12.661	8.06343	8.04865	8.5373	10.115	11.7206	10.0176	12.2084	11.0242	18.3509	10.1519	9.49938	11.0873	11.4922	10.1928	12.984	11.1855	10.3252	11.5683	14.5144	8.8805	8.26479	12.4047	12.7199	13.1489	10.7151	13.9524	11.9314	9.67691	11.9114	10.9084	8.47376	12.3173	7.38072	7.59532	11.3261	8.4393	13.0295	11.4624	9.82201	12.6002	11.4603	13.1242	9.11507	9.29556	8.35984	11.1508	8.36855	9.70597	12.0715	10.947	13.4088	16.7609	12.0818	12.8304	11.6473	11.1051	10.212	13.9625	11.4111	12.4943	7.13105	9.65137	10.057	10.723	8.53065	14.4171	8.47626	13.1461	9.6738	19.1905	8.94973	13.7782	9.2636	16.5957	10.5758	14.2947	14.4912	11.2857	10.2902	11.6645	9.68689	13.0491	11.6437	10.4392	11.7077	9.94975	9.81544	11.5775	14.0606	10.2833	10.2887	11.157	11.1837	9.07005	11.1299	12.3546	13.1224	9.89396	16.6136	15.5309	16.4441	6.744	8.26846	10.2838	9.02036	10.7545	14.3849	12.433	12.2203	10.2099	10.7639	10.3778	17.7694	12.8831	12.489	8.93193	9.90626	9.37576	6.6651	11.7127	6.89492	13.7792	11.5188	11.1464	12.3449	11.1546	7.28509	10.3905	15.8518	17.2042	8.90517	7.62708	11.1077	9.9442	11.9431	13.9065	10.5303	12.0128	12.054	10.8359	9.34549	10.2399	9.01798	8.91076	12.3482	8.04813	7.60127	13.4545	9.03231	9.70271	14.6006	6.83207	12.0435	7.55712	9.72289	9.06852	8.63121	11.4571	12.1599	10.6428	11.0675	9.07073	9.2608	10.3854	9.7711	8.44152	12.122	9.44511	9.14074	8.94481	11.7034	11.0945	6.76226	9.4656	10.5529	9.80643	10.4757	9.27549	11.2133	9.07601	12.3528	15.1808	8.95062	12.2985	11.783	11.1767	7.01322	14.5558	14.4931	11.9455	8.5092	9.94973	8.69857	12.0313	10.9804	8.96326	8.61695	12.513	11.6816	12.5904	13.302	16.2315	9.83623	8.86175	8.22284	8.72581	7.13831	8.10122	16.7589	8.89139	10.5409	8.68109	12.3263	9.68958	6.66735	9.40291	11.6531	13.3242	7.56616	8.28871	7.06275	6.94762	9.41841	8.16033	14.7397	10.6808	8.37334	10.079	9.20632	7.68725	8.49178	12.2278	10.1142	9.57883	7.77033	10.4457	10.6084	10.4694	10.3079	10.2144	10.1619	7.66767	8.65733	12.1696	11.8724	7.90086	8.48251	12.7149	12.3659	8.94557	9.23165	11.4566	10.182	8.98876	10.4642	9.0742	8.56452	8.50601	9.10065	9.39425	12.2188	12.2993	7.60099	11.0001	9.7081	8.31649	9.21197	11.326	12.3648	10.376	12.9651	8.02961	8.81158	8.90718	12.3104	8.05747	11.2412	10.2304	10.1235	10.4947	10.5745	9.91766	10.9688	10.9533	7.40645	7.72178	10.2392	9.46676	9.35323	13.2835	8.05953	9.60512	9.30846	6.78549	8.87846	8.9944	7.86009	10.6987	12.5748	8.00785	8.65078	10.1551	7.73477	8.07332	12.2828	8.68313	10.5224	14.8309	9.05232	11.9885	11.5824	12.8523	10.9454	7.40285	8.41418	9.75185	10.7501	6.44937	9.71947	7.26223	7.55612	9.55293	10.8108	9.45565	8.20505	9.21042	7.4955	7.19301	10.2483	9.27253	11.9685	7.45266	10.463	10.1566	7.25969	9.95933	6.56739	7.15123	11.497	9.27806	10.8008	8.94724	9.49906	8.74048	7.76534	6.8365	9.24663	9.01031	7.90291	10.417	9.75244	8.92387	10.1782	8.71174	10.145	9.26708	7.48201	8.49693	7.68665	13.4822	14.022	11.1088	10.0774	8.68023	8.7173	7.83826	9.62927	12.2793	13.0791	9.32591	6.63876	9.09638	7.22961	8.37872	8.80362	12.6458	10.6345	9.68352	8.07939	11.2117	8.70407	10.9347	9.75879	14.1359	9.39551	10.0037	10.7228	12.2778	7.79558	10.9516	10.083	10.8258	9.27206	8.2395	13.356	6.8134	11.2083	7.00247	10.7305	7.96303	6.99845	8.28708	9.52013	13.7601	8.96203	9.5638	9.76511	14.7345	7.51093	8.74676	9.3139	12.5469	10.3174	9.72143	12.4752	13.3073	11.5914	12.9135	8.90651	9.60248	6.83543	8.90512	13.0525	11.3979	9.21892	8.7311	7.46154	8.58222	6.62286	10.2618	9.20014	6.80521	12.3329	6.75436	7.12427	8.99659	11.951	10.0013	12.3286	9.34157	12.9294	7.67951	9.47195	8.84632	9.00366	13.871	11.3424	8.75602	8.92144	7.41617	11.2119	12.8117	6.29411	11.5808	10.9554	9.86002	13.1897	9.58945	8.02273	7.64343	7.90298	8.07776	11.2455	11.3606	12.2582	7.23567	6.84245	6.91446	7.57625	10.7793	9.13482	12.5891	12.1727	10.4698	8.88317	14.7004	14.3945	7.09424	7.34039	10.9967	9.30962	14.8283	9.71543	6.50734	7.86668	10.5743	7.21959	11.4379	9.08054	7.90674	7.61092	6.74209	9.01688	7.26703	8.86168	11.9504	7.28681	8.87571	9.2389	9.69714	7.81389	6.4103	7.88343	10.6183	13.2825	8.55173	10.0525	8.84753	11.9514	6.48862	6.3305	8.30759	8.1447	10.524	7.78022	9.56026	11.0894	9.42042	8.4122	12.6319	8.08713	7.12759	11.4412	7.70066	7.44136	10.9388	9.08474	11.0364	6.44583	11.4438	10.4196	9.63102	8.53346	7.40372	7.54319	7.6555	11.1141	7.64444	9.35006	9.47389	8.4408	9.29272	12.545	10.1349	9.73879	8.93471	9.74025	8.05653	11.3849	6.62111	9.55141	7.731	8.99635	8.75203	7.13681	11.3794	9.38615	13.1347	9.32919	13.1225	10.4983	15.3546	10.945	9.64987	14.5219	9.33136	7.34952	7.03201	14.9457	6.5808	9.23731	13.6107	11.3691	10.5662	7.52477	8.79842	6.32711	11.3296	10.2644	9.38038	9.54414	7.03933	8.85182	8.16226	10.8804	9.02135	9.49038	7.91452	9.27631	6.89917	12.0429	6.54401	8.68341	10.9937	10.5734	7.80613	11.3222	7.80091	9.01901	9.81295	7.28607	9.63159	13.2734	11.2342	13.0158	10.5553	9.47322	6.85765	10.8999	8.19002	10.8217	7.22249	7.05835	6.53988	9.12181	7.2469	11.8454	8.64493	9.93708	7.72149	8.34883	10.5237	10.6206	7.40832	7.75573	8.83967	10.2688	12.106	12.8605	9.31499	8.40107	6.9386	7.69489	7.81016	7.57851	10.9099	8.20378	7.47218	9.04012	9.944	7.78798	9.59137	9.29712	12.8557	7.41644	11.1965	8.4386	7.48028	6.9677	8.53305	7.22803	7.35329	11.29	10.7435	9.12281	9.84104	7.30203	9.80261	11.3222	10.6593	10.2029	9.57017	7.91907	6.3944	7.42025	8.52565	8.55628	10.1677	8.19477	7.23872	8.5648	8.42683	7.76103	9.4975	13.1816	8.71949	8.60912	6.3735	8.52017	8.11828	9.18345	11.5438	9.81599	9.54502	10.7733	7.42794	8.89008	6.69136	7.30506	7.07127	10.6945	8.4098	8.16407	12.61	8.52253	10.0905	9.35643	8.95808	11.0934	7.8107	12.0167	11.1627	10.02	8.87593	10.5527	12.2068	8.26144	11.6691	8.16845	9.4056	9.78046	9.21053	7.91112	12.9262	13.131
train	fold5_a63_label1	1	15.3688	18.3219	14.0194	12.9853	14.2127	9.4714	14.6593	11.1032	10.6732	11.8841	15.8547	15.702	14.2183	11.6642	12.0338	14.8231	10.8238	11.6045	11.3925	17.1929	12.6243	10.2325	13.9835	15.4888	10.8105	16.3064	12.1766	13.3075	12.699	13.9083	9.61408	14.9815	9.34331	13.4091	10.8478	12.2987	9.84376	12.4297	13.1424	12.7478	8.29552	11.0185	14.2455	15.4669	9.77588	10.1018	11.6437	7.29723	9.6731	10.8666	14.5561	12.4194	13.9276	12.8646	12.3958	9.79261	12.8389	12.9789	15.4531	12.0535	13.7294	12.4373	11.2923	13.4266	12.1589	10.4362	11.1779	13.1683	8.73578	10.9545	16.1493	10.6801	12.4005	10.3017	16.6902	10.0527	12.8678	12.944	11.8091	10.5123	11.2465	14.055	11.5734	10.1522	10.1077	15.5077	11.8484	11.4947	7.59619	11.7112	15.4868	12.3813	10.6802	14.4037	11.1047	10.0595	10.6748	16.2643	11.1094	11.3408	14.075	9.86987	11.2539	9.84618	11.1581	11.6309	11.5712	10.4268	12.622	10.9565	14.0701	19.2931	13.344	16.183	15.8368	10.7862	9.95376	11.4858	9.57111	14.7619	8.67976	11.995	13.9401	12.0505	10.1469	15.448	8.82704	11.6613	17.3738	12.3377	11.1429	12.1355	15.8819	14.2489	12.4977	16.5096	18.8039	11.2167	11.0694	12.6467	18.0615	10.68	17.6465	15.4791	9.70104	15.0158	13.4144	18.3701	14.6062	11.1333	13.9113	12.5868	14.755	11.8362	11.772	9.30386	13.6759	16.1614	12.4368	12.6931	15.0795	16.4298	13.5448	14.0389	12.3883	17.1633	10.9753	10.6154	13.88	12.2199	12.2817	12.7646	12.5127	13.485	12.7605	10.7938	11.1851	10.8867	11.4703	13.5298	12.6137	11.8223	8.93802	16.1084	12.2122	10.0416	9.53968	12.2303	13.2297	12.3106	19.6267	12.4116	13.8881	10.907	19.2807	13.8342	12.6857	9.54128	11.465	12.7911	10.3776	12.7431	13.4853	12.7457	12.5798	10.9556	11.9705	15.7088	13.5801	10.2718	9.77754	9.64673	8.95281	9.56747	12.9822	13.3278	11.2511	14.9281	12.888	9.86529	11.3466	11.4446	13.9979	10.5794	10.2838	10.4717	13.7283	16.1476	13.6696	17.1043	9.68406	11.6349	9.89222	9.51948	15.5163	11.7212	11.104	10.4704	11.1475	11.657	11.1866	10.5202	9.72396	10.617	9.8704	11.1483	13.7209	16.2877	11.4751	10.6784	12.6792	10.9318	11.744	9.14112	13.9254	14.044	13.4432	10.1168	11.3624	16.6375	10.3016	15.8422	13.5859	9.12438	8.10084	15.8257	18.3465	7.61508	11.6761	15.7311	10.6824	11.7499	8.28815	13.4836	9.59877	10.883	8.09548	8.94667	11.2306	10.854	14.0983	13.1741	11.9271	10.0573	12.6293	11.4603	11.2721	9.2737	12.8174	10.7878	9.24696	10.8295	15.9173	9.721	9.13944	13.0543	11.7109	12.9237	11.7238	15.3234	12.2995	10.2605	14.2774	11.8955	10.0471	10.1758	10.0381	9.59357	12.8346	12.8566	14.0032	12.0805	11.2656	13.9585	11.841	11.1227	10.6301	10.9102	8.21811	10.6834	10.4875	12.9624	13.2337	12.0016	15.6807	17.9999	12.2001	10.9186	14.1398	11.4056	11.0811	13.8173	12.6143	10.56	10.7944	10.6248	7.1443	11.0255	7.5945	14.7542	8.07967	13.5717	10.8425	19.5514	10.6015	14.5303	11.0067	15.5073	11.0487	15.1858	15.413	9.31563	10.622	12.5908	9.6515	13.7341	12.8186	12.3838	13.5867	9.38817	9.85561	11.9086	14.0625	10.3903	11.3701	11.2862	11.8425	8.54744	11.3148	13.269	13.655	11.0832	17.6391	16.557	16.1787	12.3054	9.53275	12.0978	9.69125	10.3395	15.559	12.6315	12.3399	9.06345	10.6256	11.0568	18.1496	13.0514	12.942	10.0679	10.453	10.0759	8.101	11.9745	10.2086	16.0477	12.3724	11.4772	12.7799	12.1509	11.6615	10.531	15.6786	18.8254	10.0875	11.1926	11.341	10.8068	10.8999	14.9258	10.8253	11.5215	11.6008	11.4776	9.4368	9.92376	9.22615	9.19567	12.733	7.8046	8.63571	13.8683	9.19485	10.5833	13.7778	9.97259	11.8697	9.26407	11.1789	10.8527	9.23882	11.2243	12.011	11.5044	10.5943	11.1144	9.15429	8.05954	9.9708	12.2176	12.2172	9.2355	10.0787	11.3063	13.3433	11.8185	9.16767	9.65877	8.52942	11.4858	10.2959	11.3434	10.9648	8.94957	12.9463	16.2152	9.95367	12.5767	12.1281	11.117	9.29112	13.3543	14.7291	12.8638	8.08672	12.5479	9.60695	12.5767	9.89968	9.6856	9.19179	12.5423	12.2791	13.3648	12.9741	16.8653	11.6846	8.75235	7.93539	8.81216	10.7067	8.4796	14.8754	9.92683	11.2512	10.8496	13.2265	11.2298	7.73161	11.206	11.3529	11.943	9.18311	7.11505	8.52024	7.49656	8.05237	10.3066	13.5458	9.89992	7.92312	9.59999	8.60917	7.84731	8.75265	11.7332	9.86838	8.34968	7.43333	9.02561	9.40345	9.715	9.83087	10.1005	10.0989	7.61305	8.90567	11.0946	11.9121	7.0136	8.98592	13.5499	11.5083	7.55228	7.83612	10.4364	9.5586	10.2051	9.98189	9.2104	8.15257	7.50621	8.71366	8.45441	12.2897	11.4093	8.48192	9.80806	7.7915	7.99747	7.32864	10.4976	11.4261	10.0345	12.7684	7.79588	7.79583	7.97647	12.1459	7.28232	11.3916	10.6671	7.81968	10.0555	10.8775	9.44064	10.4721	9.96049	7.6698	7.78703	9.24507	8.95494	8.66645	12.7576	8.7467	10.365	9.72234	8.14101	8.09469	9.13293	6.76455	10.3748	10.7819	7.61406	7.81116	9.1343	7.60913	8.54797	12.0138	7.09133	11.2681	13.1315	8.58379	11.6406	10.979	11.6244	10.0302	8.6737	8.92648	10.1877	10.4721	8.9514	8.85847	8.62013	7.45955	10.9907	10.864	7.34897	7.81005	9.00503	9.18876	10.8733	9.62396	8.07864	12.0017	8.12441	10.6169	9.77	7.83694	8.93508	6.66595	8.77894	11.0999	8.50977	8.91291	7.97795	7.57141	8.08532	9.15171	8.10292	8.16507	9.64734	6.36215	10.7001	9.40706	9.24118	10.2833	7.86844	9.57559	9.58746	9.21208	7.77613	8.05904	12.4676	12.8351	10.1659	8.52703	8.27567	8.75818	8.85055	8.99958	11.8228	11.8946	10.2541	6.60653	10.3354	8.61514	7.36502	8.25409	10.8186	10.7243	8.99591	7.65388	9.60111	9.49769	10.4012	7.38547	13.1791	9.81848	10.3454	10.7056	12.3127	9.74948	10.8322	9.89927	9.59705	9.14003	8.02546	12.456	7.43517	11.6445	7.83351	10.159	8.23082	9.7402	8.43841	7.76396	12.8874	11.2252	9.90672	9.5487	14.0401	7.88462	12.316	10.2695	12.2676	10.5639	7.0843	11.7621	11.4171	11.3109	12.3816	8.06285	10.4466	7.68152	8.62067	11.9381	12.571	6.85653	9.37858	7.21888	8.79882	8.05887	10.0019	9.62421	8.39167	12.478	7.14125	8.74794	9.68899	8.88511	8.14801	10.4154	8.8066	12.5037	8.34693	11.0084	9.30593	8.75333	12.7886	10.9068	8.39638	8.33295	7.1141	11.2752	14.0065	7.96443	11.0091	12.0418	8.3931	12.3125	6.97539	8.1635	8.27093	7.84368	7.65259	10.0404	11.5715	12.3097	12.1436	7.14287	7.64372	7.81961	11.112	8.09569	12.3742	11.8692	8.7415	9.73561	12.2804	13.8874	8.02022	7.5268	11.0389	8.53599	15.3475	9.40294	8.92024	8.52667	10.1244	7.52421	12.2643	10.4063	10.9286	8.47151	7.25305	8.07851	7.21243	12.8894	12.4066	6.66019	8.62514	9.22463	8.26212	6.60984	6.68542	9.30625	9.82989	14.4041	8.27936	9.6357	7.41091	11.9891	6.64676	6.87505	9.48295	7.58663	9.98428	9.83342	9.49407	10.787	9.98592	9.17571	11.0298	8.15315	8.22072	11.3633	7.19238	7.71734	11.1455	12.0402	10.9393	7.1671	11.0461	10.3021	9.34179	8.65106	7.94629	7.93771	7.44358	11.116	7.27497	8.98945	8.98135	8.87762	9.74209	10.9022	10.3539	9.70438	9.18009	8.80288	8.50638	11.3234	8.4627	8.11096	8.05534	8.6302	9.79869	8.86703	10.9069	9.01878	13.352	8.24997	15.2459	10.768	13.9546	9.99573	8.0776	14.7982	7.44962	8.1961	7.51202	13.7864	8.13707	8.88202	13.2832	9.48804	10.246	8.43778	7.65898	6.89606	10.1451	9.5731	8.40313	8.26746	7.12108	8.03612	8.08836	10.2529	9.50477	9.66829	7.74131	7.55356	6.80641	7.91061	8.04752	7.57115	11.3533	10.6458	8.22583	12.1083	7.76021	8.26696	8.55612	7.2296	6.69452	10.5432	11.3988	13.5261	10.3914	9.67497	6.96981	10.3966	8.90064	8.1891	9.00527	10.3684	6.66554	8.87892	8.4203	10.3245	7.45717	11.8348	7.60992	9.28928	10.616	11.6254	7.75921	6.96807	7.20972	10.2418	11.6466	12.8674	8.42464	8.16995	7.13678	7.88058	9.10159	7.95025	10.4213	8.96921	8.42203	11.7987	9.78835	7.26345	8.78448	9.0124	12.1729	8.13129	10.8099	8.59234	6.73804	6.97123	7.46649	7.71425	7.48317	11.5947	9.48251	7.16219	10.3797	9.30177	8.97119	10.494	12.2771	10.8868	8.97776	7.45861	6.60207	8.0256	9.3962	6.66166	10.3548	7.62748	8.87441	7.36731	7.41453	9.47769	8.71144	14.3341	8.72563	8.57968	9.39486	7.67704	8.51048	8.38807	11.7754	9.72945	9.16013	9.76054	8.1145	8.37155	7.37089	7.29277	9.10739	10.7259	8.15401	8.23557	12.7115	8.57406	7.75363	8.7338	9.51843	10.9132	9.03707	10.9292	10.7154	9.70169	7.7256	10.0794	11.8986	7.54447	11.3498	9.20806	9.07937	8.86045	12.1191	9.23939	8.53938	9.05685
train	fold5_a64_label1	1	16.764	12.5188	12.5141	8.0501	6.83866	7.36857	12.2158	8.44927	11.0438	12.2629	7.47077	11.6651	13.9905	8.31199	11.239	10.126	12.8753	9.94777	6.94984	14.9894	10.8425	7.9861	13.8106	14.0562	8.45722	9.80867	10.4243	10.1043	11.3803	9.854	11.6868	11.9779	10.2021	13.7604	10.0756	10.1128	7.92568	10.2916	11.358	14.2942	9.12193	6.65492	11.633	14.5009	10.1734	7.12684	7.28389	6.62832	12.4113	9.68203	15.1105	14.5742	11.95	12.0002	12.1292	10.6074	11.6202	12.6897	13.6726	9.52607	11.793	13.2043	9.46808	12.3035	12.4883	8.78919	10.0232	11.8815	11.5089	9.74259	13.0446	9.75507	12.2635	6.82585	14.1845	7.61491	13.6022	12.1006	12.0277	11.0467	10.9812	12.0912	11.9157	8.16429	9.91728	14.0925	9.4531	9.78483	7.03844	14.5898	12.8548	13.1141	9.13467	12.9448	6.52091	9.67433	10.8994	15.7598	11.6695	9.8307	12.2889	8.95542	10.9213	7.43833	10.3911	12.6933	10.4421	8.12088	14.576	9.27794	13.89	17.8942	10.8656	15.4421	13.9733	10.3886	9.26834	10.1163	8.06188	14.6609	7.83292	12.0194	13.5164	10.9976	6.6261	15.2776	9.9997	10.0927	16.2587	11.2488	9.67666	11.1124	14.649	11.5836	12.0356	13.8248	17.6811	9.18852	11.7008	10.6971	16.2028	9.55845	17.1741	14.456	11.4611	14.1276	13.563	17.1758	14.5983	7.5289	9.82868	12.3248	14.579	10.7929	11.7393	10.9081	13.3804	15.5619	11.1833	12.9133	14.4964	15.0393	12.6588	13.2846	13.5136	15.6373	8.40455	7.45252	13.024	10.6241	11.8808	12.3452	11.3536	13.6058	12.8992	9.25263	7.70348	10.4561	10.7751	12.0612	11.4152	10.5749	10.0233	14.6298	13.1846	11.1559	6.89028	9.87712	9.062	10.9212	18.8358	11.8588	13.0512	10.3399	18.0127	12.4767	10.5965	8.01275	10.3929	11.4503	14.473	14.8516	12.0951	11.6484	12.311	9.48791	12.9994	16.6506	13.5671	9.06235	11.4217	9.51685	6.48368	7.99048	12.3637	12.3822	10.7122	14.3051	13.4837	7.92967	11.9428	10.8424	13.6756	6.90559	10.3289	11.615	13.7755	14.1896	12.1987	16.5899	9.22299	7.16147	7.30862	10.934	14.2564	6.69707	11.7551	7.02386	11.4097	9.90131	10.1252	9.55733	6.63049	12.8406	8.1398	8.60553	11.9541	16.1211	9.7198	8.7624	11.2282	9.86036	12.7388	7.25503	12.8262	14.206	12.8216	10.4786	11.513	15.4301	11.1081	15.65	12.7018	6.44358	7.29752	16.1614	17.0054	10.2028	11.1419	15.4934	7.73667	8.48602	7.63161	12.544	10.2698	10.1516	8.04936	11.3154	7.61832	9.32411	12.5871	12.0621	15.3148	9.11692	13.1712	11.5004	9.97879	8.70449	10.7126	9.10588	9.21173	8.81073	12.8921	10.0791	8.22382	12.7181	7.11659	11.6562	10.3975	13.5279	11.6664	10.6236	13.3856	10.1867	7.45432	8.32613	9.44513	7.27886	12.3946	12.6714	11.4632	11.2806	7.95121	14.0133	12.3203	10.9777	6.73105	10.2818	9.60679	8.61437	10.7799	12.6353	13.717	11.4692	15.1992	16.9383	12.3906	9.22026	13.7983	12.6984	10.234	14.1719	12.2173	7.02704	12.1308	10.6181	7.64595	12.098	10.6543	14.2126	7.768	11.8877	10.1339	19.0832	10.814	11.8617	10.8672	15.276	9.81674	15.6236	15.3509	7.5623	10.3637	11.7411	9.28035	12.2181	13.0305	11.4127	12.2325	9.52049	9.69786	6.99895	13.518	9.69467	10.394	8.2889	12.3554	7.17018	10.595	13.2305	13.9495	9.21218	13.8152	16.0303	16.1671	7.06687	8.32137	8.59085	8.50714	8.32628	13.9038	11.4378	12.977	7.28247	9.79226	9.1091	17.6045	13.4571	12.2466	10.0324	9.59136	9.05044	6.9339	10.9063	9.23534	15.2023	11.7674	11.9314	12.0638	10.8063	6.13819	11.0962	14.1932	17.8987	8.96632	10.5692	10.5288	11.0681	9.37476	14.4155	10.1068	9.24576	9.3615	12.398	11.37	9.80546	8.54047	8.96922	10.7556	6.48109	8.43654	11.3372	10.101	11.5157	14.0361	9.13054	9.17265	6.12757	11.77	9.94596	8.20598	9.39065	10.7278	11.4429	9.45063	11.6881	9.50572	8.22988	10.2254	10.974	11.9109	11.0715	9.24975	11.4006	13.1878	11.146	8.1448	8.71873	8.85541	10.2962	9.49954	11.7113	12.0869	8.4038	13.0165	16.2625	9.53211	12.6047	13.7324	9.64049	6.32534	15.141	14.829	12.2933	6.89723	11.4733	9.57687	10.5379	11.8087	9.44886	11.6659	10.6843	11.8743	11.8009	11.7727	16.3641	10.3188	9.45304	7.89215	8.5901	11.7989	7.94455	14.1232	9.83282	10.0851	10.6631	13.5953	11.6369	6.66988	11.6644	11.3556	12.6871	9.22411	10.2284	7.63482	8.51262	8.68842	8.8625	14.4778	9.18103	7.3647	10.3686	9.47072	6.80436	7.50265	12.3369	10.4263	8.81636	6.97704	9.35329	6.63699	9.79763	8.59211	10.6278	9.86	7.11411	9.56273	10.0795	13.3565	7.61803	9.24743	14.1065	11.2383	7.61072	9.5007	11.1013	9.38725	7.19595	8.49462	8.96047	6.39144	7.69145	9.52917	9.77913	12.6877	11.6464	6.83338	10.3162	10.3754	9.10149	10.1968	11.0527	11.7924	10.3496	13.0988	7.72688	7.15089	8.62546	12.712	7.93693	11.3216	11.5939	7.85924	11.2682	11.919	9.25916	9.89511	8.41009	8.63072	7.51002	9.92734	9.14752	9.31617	13.6215	6.30771	10.3503	9.60243	6.91763	9.37726	9.66484	7.28756	9.95945	7.26369	8.42407	7.54052	9.79691	7.68411	7.56123	13.5437	8.61744	11.5887	12.867	7.84871	7.08684	11.148	10.4961	9.61427	7.31329	6.87281	9.9894	7.35906	7.51877	7.42437	7.39099	7.85264	10.0948	9.37511	8.15802	6.162	7.03134	10.4367	10.5484	9.97582	11.3805	13.9485	8.68471	10.4987	10.4426	8.73499	9.74666	7.92945	10.9044	12.6541	9.28496	9.39939	8.41606	10.2393	9.21174	9.94726	8.57215	10.0953	6.79287	6.67066	11.4965	7.32771	8.56729	10.166	10.2027	9.02611	9.53267	9.43053	8.27988	7.97924	15.0089	7.76752	9.03004	9.07164	9.32008	9.07928	6.18438	9.54652	12.4596	12.1071	9.86012	6.14019	10.8619	7.14929	7.08133	9.12103	6.92866	10.9153	9.90395	9.34065	10.7125	10.3781	6.96083	7.63668	13.5877	10.0343	10.0081	10.9064	12.8583	10.1563	11.3186	8.55066	6.68459	7.43598	8.62562	12.3373	7.98501	10.3733	7.51854	10.6173	6.18588	6.25655	7.37545	6.94461	13.4848	8.41532	10.1768	9.21178	15.7149	6.68953	10.6602	10.7033	12.9791	10.638	7.25467	10.4281	12.3402	12.7265	14.4333	10.6813	9.87461	8.61892	9.57659	14.9949	12.1006	7.26579	9.61345	8.14453	9.24417	7.74507	11.0165	9.66871	6.66204	12.6983	8.44184	6.76508	10.8505	9.92079	7.03646	11.9694	9.15144	13.2284	7.26155	9.62367	8.33658	9.66967	12.6243	11.7671	6.87987	6.53859	6.20431	11.8116	13.6376	12.5869	8.85627	11.5457	7.47575	11.6401	6.65547	7.27316	7.4643	6.79355	9.2059	10.167	10.9509	8.36924	9.18153	6.77846	7.79929	7.07648	11.9631	8.36311	12.0649	6.49665	9.92959	9.03476	14.3357	13.6978	9.22237	9.87642	11.0878	10.0307	15.9328	9.70964	7.5893	8.95144	10.7751	8.70086	11.8636	10.4883	9.62763	7.87071	6.37941	6.55712	7.85096	9.01811	12.0873	7.29962	9.65029	9.45428	9.55706	7.36433	7.05123	9.30751	10.5073	13.7455	7.20768	7.45838	9.42469	7.19116	7.57981	8.00105	9.73386	6.58787	10.5196	7.80871	10.3097	10.7206	10.7188	8.98385	8.44829	7.72324	7.12693	10.6818	7.62663	7.64583	11.0365	11.2367	10.4233	6.73917	11.9849	9.98672	9.36366	7.07613	6.22033	6.76954	8.2293	6.21228	6.94549	9.62204	7.67933	10.0167	10.3742	11.8583	11.715	8.76164	9.4792	9.782	7.21447	11.9146	7.4724	6.82742	7.33167	9.87771	8.23562	10.9475	11.8416	8.87811	14.512	8.4539	12.6463	7.751	15.0422	7.71277	8.89969	12.6365	9.72061	6.42426	7.52658	14.0495	6.28745	9.27924	14.073	9.75171	10.9647	10.9394	9.52992	8.00653	9.86998	9.3247	9.47141	10.0068	7.13702	7.98973	10.0675	10.6813	8.82745	9.04847	7.5852	7.84934	7.50973	11.6423	7.52508	8.46749	11.9585	10.5026	6.04242	12.3568	9.12749	9.59046	8.62817	8.10558	14.0817	13.1352	11.7673	14.6147	9.6038	8.55825	7.0276	9.86379	7.7696	7.73532	7.07896	11.0295	6.26696	8.84422	8.30407	7.20811	6.1773	7.53274	6.40854	8.93194	12.1959	9.99408	7.16788	7.78232	7.19306	10.6633	9.32037	13.22	9.7262	8.4577	8.0623	8.74845	10.2054	9.11883	11.2334	8.58306	8.52783	7.57561	9.49398	6.39256	9.45476	14.0747	13.007	7.79273	7.9861	9.28007	7.44551	6.71987	9.40981	7.20449	8.29679	7.42812	10.5864	9.47954	9.22555	9.1221	7.41173	10.5185	12.9263	10.4484	9.09755	6.97195	6.1315	8.81849	7.27181	6.58554	11.1767	7.83623	7.59298	9.50712	7.53676	7.42192	9.469	13.0675	8.43352	6.62614	10.1769	7.84903	7.19123	7.35869	11.5038	10.5111	10.3051	10.9019	7.55771	6.25958	6.63067	9.40928	9.94135	9.67955	7.47958	7.57231	12.3092	8.50503	8.91348	10.4477	9.16588	11.7219	9.47671	12.4657	11.4583	10.6652	7.90817	10.6674	12.8312	6.70126	12.3151	9.52298	9.40526	10.9459	8.8502	7.65426	7.38636	7.10845
train	fold5_a65_label1	1	11.0865	14.6236	7.27473	13.376	9.34305	8.81675	11.962	10.2359	10.9486	10.2045	15.8691	13.0619	12.3979	10.2298	9.05697	13.6238	12.6199	11.5099	9.91411	16.2904	11.8588	11.4512	12.9365	14.4907	9.49307	14.7148	8.80643	10.9693	10.8055	12.13	10.8385	13.8617	10.3295	11.8962	10.7469	10.7242	8.82566	10.917	13.0818	11.9482	8.64882	9.77736	13.38	14.1531	9.55669	10.3075	9.32849	8.94644	10.4004	10.009	14.2095	11.8131	12.4669	12.4289	11.7913	9.57043	11.3648	11.7549	14.2068	11.1946	11.613	10.6356	10.5612	11.6466	11.5112	12.0377	10.7684	12.7089	10.9267	9.76919	15.5959	9.38521	9.84444	9.21451	13.8841	8.63068	12.3847	11.4964	10.6942	11.6473	9.19612	12.9301	11.2242	9.30819	10.1825	13.9675	11.3906	9.9525	9.36198	11.9572	14.3761	10.6081	9.39889	13.1642	11.5439	8.66497	10.453	15.2913	10.2624	10.3423	12.9965	9.13942	11.0204	10.851	10.4563	11.2613	11.2208	8.72144	10.8684	8.26124	13.2408	18.5747	12.4742	14.5305	15.4837	10.8835	10.0417	10.2287	8.28186	14.4335	8.69402	10.3984	12.8901	10.7712	9.83254	13.2428	8.28008	10.2779	16.5467	11.6748	10.7905	9.94303	13.7051	12.8179	11.2762	15.5217	18.3179	9.8086	11.2582	13.1565	16.7872	9.28209	16.0156	13.8205	7.77397	14.5531	10.9773	16.8676	14.2495	9.40877	12.5465	11.3611	14.5305	11.744	9.96523	9.52776	12.3572	14.5352	10.7528	11.6662	14.4966	16.4702	12.837	13.2547	12.853	16.4896	10.0364	8.89499	12.9538	10.6149	11.1216	12.1276	11.6175	12.2733	12.1356	9.27676	10.6243	11.055	10.912	13.1216	11.1633	10.6329	8.41645	14.8646	9.28268	7.58293	9.62604	10.4272	12.7092	10.2785	19.1337	12.737	12.9656	10.2516	18.7157	13.2429	11.8762	8.16509	10.1874	12.0869	9.33517	11.2859	12.8972	11.9012	12.2957	10.5136	12.6812	14.9422	9.75061	9.8242	9.70332	8.24905	8.69115	8.82383	11.9014	13.2097	10.5146	13.7897	10.9033	9.92131	11.4622	11.2611	13.1748	9.53579	9.54176	8.69113	12.8385	14.83	13.1458	16.0027	8.74345	11.0716	7.81484	9.47006	14.9828	9.86579	9.4941	8.95826	10.9638	9.87781	9.44338	9.80019	8.44145	11.8515	8.37942	8.53695	12.7256	14.8122	10.2721	9.52366	11.6441	10.5339	10.2444	8.57986	12.6204	13.1464	12.0001	8.73102	10.909	15.1425	10.5935	15.6789	12.9128	8.1385	10.6759	15.6579	17.6636	7.64155	11.0227	14.6956	10.2214	10.4038	7.60917	12.4733	9.93376	9.32435	8.30089	10.1604	9.28149	10.3438	12.7304	11.7068	17.0353	10.1709	10.8063	10.7924	10.7164	7.95724	12.1127	10.6926	8.03577	10.2464	14.0087	8.68373	8.13927	12.412	12.694	13.0106	10.5544	14.4291	11.6532	9.84895	13.1041	10.6005	8.33806	10.5461	8.44325	8.43968	11.5464	10.1267	12.3911	10.8208	8.58203	12.851	10.984	10.3182	9.05986	9.44984	7.96482	10.6399	8.57893	12.9298	12.1864	10.8066	15.0952	16.7232	12.2379	11.7609	13.2882	11.088	10.0387	13.9283	11.4406	8.56169	9.16105	9.26534	8.80692	10.7106	7.58947	14.3094	8.66394	13.0601	9.76058	19.1279	9.1911	13.1603	10.1949	15.7667	10.0387	14.2262	14.7344	9.9751	9.77339	11.7538	9.79494	13.0223	12.1826	10.8886	11.9642	9.2937	8.28504	12.0742	13.719	10.2014	10.704	11.3171	10.9839	8.34223	10.5625	12.4322	13.0142	9.46373	16.5927	15.7534	16.2551	8.97225	7.87064	10.6044	8.02134	10.5407	14.7282	12.1325	12.4749	8.37519	10.8303	10.1955	17.7503	12.4711	10.4446	9.54169	9.799	8.43553	7.33371	11.3727	8.58007	14.5709	11.1074	10.762	12.0333	11.3422	9.66807	9.83047	15.2677	17.8202	9.00199	8.78876	10.2789	8.68794	10.8045	14.1977	9.95953	10.5639	11.5537	12.1412	8.9032	7.80843	8.36867	8.41887	11.6102	8.2945	7.88198	12.4998	7.87563	10.255	13.2401	8.74834	11.1498	8.35135	11.5093	8.82324	7.9391	10.8645	11.51	11.074	10.4155	9.78954	9.16358	7.1318	9.01507	12.0437	11.999	10.0861	9.55374	10.4461	13.2866	10.8648	9.06367	8.81128	9.02756	10.163	10.1608	9.74444	10.8516	8.5016	11.7438	15.0681	8.98769	12.4114	10.884	10.4027	7.42363	13.4592	14.4195	11.4071	7.70997	10.3912	8.87272	12.1181	10.7642	8.36804	8.12538	11.8637	12.2757	12.9056	12.6653	15.9827	10.3292	8.50772	7.3756	7.65722	8.846	8.12129	16.4201	8.3299	10.2028	9.39048	12.8242	10.0695	7.31879	10.5685	11.8491	12.4764	8.95705	6.84028	7.77585	7.83247	9.0948	10.795	14.6132	10.1625	7.05799	10.132	8.88449	8.13522	8.04506	11.9922	10.2468	8.75245	8.86293	9.51812	9.93954	10.2017	10.0962	9.98778	10.3561	8.31936	9.17023	11.408	12.0779	7.57601	9.41247	13.2773	12.2675	8.37384	8.23767	10.6155	9.90973	9.46671	8.68485	8.80482	7.25985	7.15559	7.30303	10.5974	12.45	12.0511	8.37185	10.5869	9.49212	8.51821	8.3515	10.6244	11.5054	10.466	12.6816	7.53284	7.92344	8.99764	12.5364	7.82747	11.9293	11.0234	8.21752	10.5237	11	9.42047	11.0061	9.92926	8.0029	7.81326	9.8565	9.39283	9.5934	13.1101	8.59318	10.5451	9.63691	8.95368	7.7077	9.06335	7.73788	10.3447	10.328	8.11039	9.12635	11.1376	8.62076	8.57352	12.1082	8.04247	10.8514	14.1707	7.50246	10.7863	11.1754	12.4483	10.518	7.5062	9.46028	9.57428	9.40817	8.53045	8.16284	8.55609	7.07253	10.4853	11.0146	11.0421	7.54286	8.93136	9.5046	10.025	9.82389	9.52717	12.0754	7.29026	10.58	8.84016	6.692	9.36131	7.87055	7.78549	11.5706	8.69571	10.1739	8.78845	8.83264	8.72732	7.9437	8.68527	8.08408	9.7558	7.47731	10.6609	9.62324	9.52195	10.0161	8.0545	10.267	9.92497	9.25312	8.21775	7.50812	12.5464	13.9325	10.8974	9.21632	8.28159	9.86984	8.11595	9.85514	12.1504	12.7793	10.2444	7.92163	9.89967	7.49336	7.73233	8.26108	11.8064	10.7942	10.0057	7.73336	11.1971	9.44513	9.53703	9.96139	13.6872	10.8166	10.7838	10.7036	12.3856	9.29552	11.3027	8.4113	8.05354	9.39823	8.86661	13.1352	8.3234	12.2655	7.57414	10.9503	7.74659	7.63249	8.20659	8.44157	13.4507	11.5959	9.89062	9.48111	14.3285	8.24799	12.0367	10.2968	12.0305	10.0724	8.29776	11.5505	12.9511	11.2102	12.8135	7.47858	10.0826	7.08496	9.56196	13.1244	12.4061	7.96156	8.77678	7.11212	8.82386	7.21779	10.7383	10.0228	7.33553	12.4561	8.70274	7.66135	9.66637	10.242	8.8063	11.6697	9.73368	12.9427	7.44091	9.01512	9.17681	8.83356	13.7816	11.3263	8.3105	9.35844	7.53057	11.4939	14.0102	11.6088	10.6486	10.4739	9.06391	13.6602	8.87712	8.11974	7.41349	8.00761	6.70762	10.6912	11.5854	11.4008	13.6692	7.97651	7.03828	7.84969	11.0945	8.21804	11.9956	10.065	8.61039	8.90245	13.7866	13.9186	7.94087	9.36372	11.8601	9.89408	15.1838	9.67081	9.53709	7.74677	10.0464	7.0798	11.7704	9.51087	11.2923	8.15006	8.1268	8.04749	7.81997	10.2302	11.9693	8.52872	10.0491	8.69892	10.0214	8.55629	7.91363	9.14123	10.1432	13.9143	8.91218	10.5492	8.62195	9.23242	8.48791	7.63919	8.69875	8.3611	9.61571	9.81521	9.84728	10.7518	10.0147	9.31984	12.1692	8.25408	7.45404	10.8182	9.38929	7.13386	11.5303	9.86557	10.9872	6.79063	11.5844	10.552	9.3525	8.57048	8.92537	9.4411	7.98518	10.0948	8.34823	8.48208	9.49356	8.79826	9.74824	11.4695	10.6263	11.7298	8.65752	8.99845	8.24355	11.4991	7.86444	8.80034	8.73982	8.09635	9.39025	8.90168	10.7545	8.58423	13.6622	8.52562	15.0728	12.9085	8.22072	10.2672	8.57046	13.7936	8.75624	9.23943	7.08071	14.2307	8.23349	9.39183	15.0681	10.3819	10.3812	9.63821	9.23258	8.13293	11.0199	9.94434	8.81254	9.46536	7.5954	8.12602	8.19862	10.9414	7.58334	8.67734	8.11552	8.75803	7.38648	10.8367	7.1469	8.95588	11.6227	10.1952	7.46464	11.6742	8.7731	8.62843	9.07299	8.02169	9.44237	13.3983	11.5927	13.553	9.27362	9.76975	7.4835	11.8486	8.44854	9.48389	8.05924	7.73286	7.39434	7.86779	7.95324	8.11261	7.81795	11.0167	7.98637	8.82517	10.954	10.438	7.44318	7.08691	7.78523	10.6245	11.4976	13.3234	9.232	9.00918	7.20949	7.25346	10.2695	7.65702	11.2375	8.89039	7.44504	12.0696	8.90305	7.12865	9.93252	10.3024	12.6876	6.89651	9.48021	8.62236	8.08992	7.51382	7.67353	8.03055	7.6146	10.5541	9.92152	8.68065	10.5168	9.40432	10.309	11.0179	11.6906	11.4957	8.92504	7.33579	7.32974	8.14962	8.73426	8.00681	10.3302	8.73375	9.62865	10.0008	8.02354	9.07871	8.81439	13.8246	9.68922	8.00463	7.949	6.68428	11.285	8.23563	11.9801	10.5375	8.33228	11.8082	8.42399	8.40913	7.08511	8.29045	8.59856	10.5786	8.6049	7.59951	8.54348	8.54247	8.18456	8.42454	9.19316	11.4387	9.4342	11.949	11.5665	10.2481	8.42107	8.14529	12.4086	8.07112	11.9559	9.09901	9.73505	9.35279	10.6281	8.61309	9.00617	12.035
train	fold5_a66_label1	1	19.6637	17.8665	14.5163	14.5833	13.9964	10.1599	13.0056	12.549	12.1016	13.1356	16.3503	15.5853	14.1367	11.7864	9.35416	15.4778	10.987	13.4371	11.1856	17.0605	12.564	12.7846	12.3609	15.4046	11.4636	14.1055	13.4039	11.7481	10.7105	13.4591	10.1755	14.9805	11.617	12.0647	14.2679	10.972	10.1768	12.5839	13.4014	10.9078	10.0034	11.6964	14.4969	16.5284	10.6295	11.2334	8.88838	8.83283	13.3745	12.3012	15.1742	7.7465	12.3263	13.1012	11.4471	11.0748	11.8083	12.2993	14.4565	12.1219	11.5787	9.99503	12.6025	11.8491	11.3788	13.9617	11.3395	13.1888	12.6255	10.6357	15.458	9.1173	9.38085	8.29448	15.3027	10.2413	11.5214	11.1748	13.2892	11.166	8.07196	13.1251	11.1993	10.079	11.3427	14.6861	11.8897	9.48241	10.3666	13.0003	15.6586	10.15	10.4358	13.8765	14.8949	8.12349	10.2878	15.5025	10.3396	10.4203	14.3271	7.86092	10.3623	11.6223	10.6457	13.322	10.9004	11.0998	10.3152	10.005	12.2336	18.5654	12.9428	15.1744	16.0059	11.4601	10.227	10.7769	7.84699	14.688	8.84272	11.1792	13.6522	11.4842	8.64955	13.6494	9.46511	10.1772	17.1992	11.8822	11.036	10.3371	14.7432	13.5622	11.7492	17.1512	18.2958	10.6627	10.9381	13.1724	16.7797	9.23354	16.8979	15.031	8.20068	15.1057	12.379	17.6653	14.9376	10.9775	13.343	10.8703	14.0249	12.3974	9.82754	10.5276	12.3715	13.4143	11.9521	12.3435	14.7648	16.4904	13.1181	13.5278	13.0035	17.3052	10.7209	8.84358	14.0548	10.7281	12.2849	12.3742	12.1246	12.5554	12.4572	8.77474	10.3467	11.1068	10.804	13.843	12.1132	11.565	8.87037	14.0187	8.82058	8.26373	10.0254	12.9856	13.5294	10.2243	18.9917	13.1253	13.4026	10.3364	18.6506	13.584	12.586	9.58407	10.7007	12.3849	7.96232	11.2646	12.9704	12.3658	12.3896	11.2695	12.7605	15.1983	9.40339	10.3166	9.11191	9.0087	9.44561	9.26081	12.2699	13.5588	10.9988	14.4413	9.19543	9.97995	10.6044	12.2979	13.0667	9.65326	10.1369	9.8375	12.9465	15.1766	14.4785	16.1378	7.89751	11.5045	8.42167	10.1762	15.537	10.2284	7.05288	8.71844	9.53705	10.2912	9.1138	10.4381	9.63234	11.6223	7.36127	9.42379	13.1236	14.9356	11.181	9.72594	11.9578	10.4996	10.4458	8.9369	12.8437	13.1457	12.6598	7.46672	11.4329	15.1677	10.4273	16.0314	13.0304	8.97415	11.4937	15.5099	18.22	7.2471	11.5743	14.3785	11.0435	10.0538	7.88814	12.8538	9.2203	8.94424	9.30258	8.25335	10.633	10.1891	12.4888	11.9035	16.7835	10.4546	9.66684	10.916	11.5661	8.6906	13.6832	11.0238	9.12875	11.5694	14.9584	9.29534	8.30615	12.8147	10.6037	13.2292	11.5134	14.8658	11.4782	9.84943	12.6087	11.0191	8.89869	11.6656	8.43716	8.81665	12.113	10.0431	13.1447	11.5625	9.14519	13.2116	11.8025	12.1401	9.26913	10.1263	9.44914	10.2788	8.66618	12.7152	12.2893	12.0102	14.8823	17.1468	11.6823	12.7261	13.1682	11.1643	10.5777	14.3459	12.2384	9.02968	7.8727	9.62915	9.0829	10.4005	7.25259	14.6866	10.3294	13.3566	10.1131	19.2381	9.02625	13.6651	10.2567	15.8516	10.9823	14.1084	14.7176	11.8768	10.7084	12.2661	9.77539	13.4798	12.1946	11.4181	12.2069	9.58495	9.08339	11.691	14.2865	10.7356	10.4505	11.721	11.3477	9.23278	11.5136	13.0385	12.9849	10.3234	20.1974	15.9784	16.4536	10.0422	8.83701	12.7678	9.25814	12.6044	15.1931	12.7053	12.2995	10.0206	10.3529	11.2423	17.7583	13.1359	13.0874	9.58496	10.3637	9.03311	7.49855	12.2755	9.08707	14.4742	11.4778	11.0708	12.3193	12.0667	7.10013	8.86055	15.7778	17.8561	9.27128	9.43019	11.4052	9.70586	11.8271	14.5982	11.3769	11.5603	12.0273	12.3593	7.50505	8.75603	8.20661	8.91873	12.3295	9.26468	8.48286	13.1075	8.77912	9.98238	12.9469	8.4732	12.6657	6.98529	11.6955	9.77452	8.60105	11.3721	12.4338	11.4421	10.2211	9.04777	8.60597	8.68928	9.36491	10.6589	12.501	10.497	9.67217	10.4322	12.8349	11.2509	8.96503	9.99791	10.5437	10.8905	10.6368	9.70237	11.3611	8.99968	12.7065	15.4229	9.45606	12.8466	13.3785	9.933	6.90852	14.3043	14.9408	12.4647	7.59749	10.9451	9.32465	11.8025	8.75865	10.0625	8.50236	12.8526	11.7902	13.4675	13.0272	15.7713	9.77469	8.53598	8.4109	8.75797	7.66387	8.10403	15.0972	8.86743	10.7286	9.56399	12.1699	10.1564	7.22171	9.9003	11.2935	12.2768	8.80531	7.03052	6.73658	6.89857	8.88674	10.5725	14.5047	10.3098	7.36926	9.88022	8.90231	8.10997	8.95352	11.9828	9.97001	8.52241	9.04937	9.81234	10.646	10.3083	9.67436	9.74629	10.1438	7.95064	9.51499	11.5693	11.6265	7.28114	9.40394	13.0742	11.8082	7.96442	8.63873	10.6972	9.75988	8.45219	10.3417	9.00543	7.31702	7.93848	9.27678	10.7457	12.2436	12.0634	8.13034	10.3288	8.95543	8.3135	9.53457	10.3791	11.4446	10.1421	12.5139	7.54042	8.33954	9.20913	11.7726	8.40926	10.6244	10.6679	7.72063	10.7755	10.5216	9.96488	10.6942	10.1197	7.11967	7.38708	9.54266	9.48286	9.44741	12.4281	8.66514	10.0473	9.23351	8.63404	8.24964	8.71093	6.81414	10.2927	11.8186	8.47128	8.64508	10.5021	8.5927	7.1459	12.2199	8.06026	10.844	14.0513	7.82981	12.2153	11.1043	12.0532	10.6249	7.2477	9.89976	9.74378	10.1612	7.62468	8.23611	8.67025	7.31144	11.2461	9.69557	9.68577	7.55772	9.65572	8.35851	8.46637	9.98666	8.99325	11.97	7.72476	10.3527	10.2378	6.5784	9.46771	7.66442	7.41909	12.1962	8.36495	9.81552	8.59403	8.9415	8.40168	7.80913	7.44644	7.60209	9.69628	7.07652	10.6725	9.34978	8.92932	10.2326	8.11225	10.4003	9.5247	7.26998	8.49928	7.36911	11.7557	12.966	11.0922	9.43517	8.43844	7.89298	6.99743	9.74782	12.0215	11.9422	9.62074	7.12058	8.83129	7.49065	8.30907	8.15586	11.9278	10.5281	10.0495	7.62793	11.6248	8.59739	10.0104	8.02422	13.3437	10.2104	10.4807	10.5941	11.7467	8.10753	10.6099	10.048	8.99565	10.0422	7.47314	13.0128	7.45735	11.2901	7.00979	10.7871	7.45915	8.70195	8.34862	8.08304	13.1316	9.99921	9.84636	9.10652	13.6276	7.77791	12.2917	9.05422	12.412	9.71227	7.92639	11.2136	12.4293	10.8569	12.1333	7.50574	10.2898	7.08173	8.11359	12.5941	12.2199	8.02554	9.24439	7.48721	9.14989	6.79254	10.1364	9.29931	8.05642	12.3705	8.29556	8.33954	9.49111	9.7948	10.1543	11.3807	9.16158	12.4023	7.2642	8.81234	7.94632	8.36787	13.4326	11.1655	8.17771	10.1301	7.9833	11.1063	13.2386	9.01952	11.6961	11.6493	8.52366	13.4489	8.02208	7.59818	6.81004	7.98081	7.20112	10.6969	11.2746	11.986	7.22552	7.41336	7.08941	7.17624	10.6459	8.2046	12.3055	10.209	10.0246	8.29682	8.23789	13.6646	8.18212	7.6846	10.5707	8.95074	15.2465	9.43031	8.16676	7.9372	10.2904	7.48079	12.0672	9.8526	10.6218	8.39684	7.03528	9.1372	7.01652	8.98059	12.3257	8.39054	11.1907	9.30946	8.67612	6.99504	7.3004	7.45602	9.94262	13.7547	7.63292	10.9257	7.91072	13.2936	6.84329	6.67741	9.36429	8.82248	10.1455	9.58682	9.67431	10.4599	9.38936	9.74945	12.2107	7.72334	7.21654	11.6019	6.90399	7.45639	10.8877	10.8684	11.1217	7.63931	11.5736	10.4192	9.11775	8.59239	8.57987	8.25123	7.98064	9.82161	7.77126	8.62285	9.07425	9.91203	7.9458	11.6116	10.3628	10.131	8.56011	8.70888	9.45942	11.4426	6.86589	8.75076	8.16996	7.93413	8.85242	8.17624	11.9281	8.41946	13.0247	8.59407	16.1084	9.70633	14.1878	10.3379	8.66665	13.9553	9.21275	7.5309	6.96229	14.2343	8.14103	8.9609	13.2296	8.78482	10.1621	7.46904	8.60117	6.96035	10.6752	10.0927	8.27949	9.20334	6.58921	8.889	7.47659	10.5101	8.26347	8.81942	7.67832	7.91591	7.00574	8.94202	6.64866	8.57253	11.5179	10.4369	7.06776	11.437	7.62576	9.25103	9.1047	6.85407	10.9389	10.7402	11.3178	12.9309	10.2256	8.98562	6.33171	10.1155	8.06366	10.6551	8.01869	7.47554	7.21806	8.62089	8.16798	11.6563	6.33769	11.4268	8.05625	8.64423	11.0915	11.1083	7.86421	7.51497	8.37329	10.2508	10.7345	12.6527	8.83812	6.84868	6.87484	6.93566	8.15646	7.89796	10.4719	8.18598	7.77263	11.7706	8.46035	7.33294	9.55651	9.78007	12.5272	6.41652	11.0225	9.1553	7.36949	6.96843	7.74147	6.6702	6.36763	12.9602	10.1659	8.61219	9.57255	8.38423	8.48487	10.8876	11.6428	10.4406	9.36388	6.85638	7.47801	8.60506	8.49199	8.36327	10.1173	8.57946	10.1667	7.22755	7.09296	8.14178	8.04201	13.4642	9.21684	8.65757	6.75793	6.90089	8.48506	7.54314	11.3883	10.0776	8.26785	11.7714	6.83335	8.60088	8.14063	7.19496	7.96149	10.2621	8.13456	7.33885	11.4899	8.52598	8.31988	8.09252	8.85593	10.6342	8.80592	11.5236	10.9569	9.59834	7.61833	8.897	12.1602	8.02323	11.546	8.56216	9.07536	9.51319	11.0007	7.31608	8.46183	12.5936
train	fold5_a67_label1	1	14.0869	17.0926	16.1732	9.85822	8.60789	11.0151	14.6013	6.84073	13.2115	13.5974	8.04767	15.4737	13.2399	8.30399	12.3923	14.6779	14.2321	9.73722	10.9853	17.4752	11.0066	6.56621	14.7575	16.9593	9.84577	17.6017	8.60736	13.5236	13.0772	13.3644	11.3278	15.6575	7.6427	13.1331	10.7078	13.1131	11.4336	12.5159	13.0696	14.2143	11.7391	7.45489	14.1753	14.3207	7.80959	11.7319	12.0474	6.75126	12.4099	12.9052	16.3485	5.59553	14.603	13.6825	14.216	8.14133	13.2168	14.3105	15.5682	11.3318	13.9775	12.0132	8.16838	13.4374	6.55202	6.75137	12.0453	12.373	12.1414	10.9513	14.678	11.4088	12.6556	11.0158	16.4011	9.72944	13.7243	13.5264	8.17458	11.6131	11.2899	14.2553	12.0754	9.60213	9.07204	15.8927	7.5791	11.7202	11.0591	14.746	15.4246	11.9135	8.95276	13.1561	9.19958	10.8408	12.0907	16.8688	12.1129	12.2961	5.95951	6.62436	12.5062	7.92201	10.942	8.71498	11.2993	11.5988	11.5781	13.6975	14.4823	19.9493	13.4595	16.1643	16.0027	9.66848	10.511	10.3153	8.34863	15.7046	9.05181	13.1546	14.6915	12.4186	6.28274	15.518	9.32585	11.1442	18.3986	13.5106	11.6826	11.2198	16.3783	14.3734	12.6101	13.9161	19.6049	12.673	12.291	11.41	18.4286	11.0956	18.1716	14.9804	11.678	15.9756	14.0967	19.248	15.1083	8.60238	8.44151	12.7928	16.3376	11.5844	12.7194	11.4559	13.888	16.1612	12.6664	13.6033	15.7409	15.213	13.8053	14.3841	14.3084	18.5319	10.7544	11.2314	14.5295	12.2901	14.4175	13.6087	13.2833	13.9492	13.084	11.8959	10.7782	11.9503	11.934	14.1291	12.9553	12.5668	9.58198	16.9002	12.186	12.5539	10.8552	12.2848	11.4137	12.7053	20.5326	13.6671	14.1985	11.2264	20.3168	14.9709	12.5823	10.1892	11.2234	12.6672	9.19444	13.2672	13.71	14.0411	13.2364	12.0721	10.9496	16.6668	13.3839	10.482	9.51213	9.61545	8.38853	9.7323	13.8325	14.1145	12.1111	16.0854	11.0241	10.5729	11.4757	12.1722	14.6539	10.4557	11.0575	12.0939	14.2321	16.6276	11.6378	17.2814	10.2401	13.5676	9.79075	8.94734	15.6777	10.8482	12.2616	8.97538	11.8619	12.213	11.3227	10.7618	9.77443	11.2386	10.2917	10.6736	14.2118	16.6042	10.9812	10.7353	14.0282	11.0203	12.1934	8.48685	14.451	14.4358	13.7506	8.99498	11.761	17.4251	11.4256	15.1639	13.9028	7.45935	10.5251	15.5615	18.6712	12.9439	12.6423	15.8115	10.1877	11.956	7.36651	13.7193	6.46713	9.63781	10.3226	11.59	8.79208	11.6844	14.4062	13.5678	6.843	11.0514	12.1692	11.8894	11.5943	9.96172	14.4789	9.82175	10.5647	8.51411	16.3583	9.88947	9.3118	13.6875	6.65503	13.2705	12.22	15.7811	12.5456	10.9277	14.5041	12.3042	10.6048	11.8692	10.0837	11.3262	13.5857	13.1222	13.6422	12.3852	9.78331	14.4624	12.6891	13.9408	10.9549	11.024	10.514	9.88931	9.54304	14.6012	13.7036	13.7033	15.2162	19.4778	11.7839	8.67347	14.3111	12.4205	10.5817	15.1082	13.1301	12.6463	11.1122	10.6432	7.04733	12.9776	6.57143	15.4078	8.48084	13.8107	11.0149	20.9315	10.7003	14.6401	12.1704	16.4508	11.0295	15.4738	15.8589	8.2825	11.1449	12.9207	10.5062	14.3655	13.3181	12.9931	13.959	9.18015	8.13029	14.0382	15.3541	10.7757	11.8974	8.4737	12.8933	9.95581	12.261	13.7024	14.2228	11.0592	10.9871	17.6605	16.8753	7.61505	9.98236	6.74786	10.0747	7.09134	15.4966	12.9801	12.1614	7.88435	10.9338	11.2158	19.457	13.3244	14.1725	8.99176	9.63688	10.3478	8.96559	12.4135	11.0364	16.1544	12.553	11.8925	13.5251	11.9813	12.524	11.1493	15.892	19.2376	10.1868	11.7223	12.286	10.9637	6.52046	14.9739	11.4498	11.4849	11.1917	12.8689	6.53297	7.42307	10.9676	9.34576	13.1506	6.83716	9.70694	13.9481	9.48445	11.9401	12.3632	9.90475	6.74737	6.62466	8.30302	11.2358	9.84408	10.5687	12.5081	10.7833	10.8709	11.7408	9.92265	8.60648	11.0118	9.34269	11.9315	10.929	10.4673	11.9734	12.7969	12.0788	6.40532	10.2433	7.75253	11.6384	9.69457	11.1857	11.2365	9.45097	13.4915	16.4135	9.97331	13.2911	13.9598	10.1658	10.389	6.78241	16.1869	13.8426	9.59372	12.6128	10.0901	12.7973	6.3019	10.1968	7.09167	13.1443	13.7337	13.3354	12.7162	17.0736	11.9445	6.89847	9.11199	9.41287	8.44829	9.66173	12.8207	10.0899	11.508	11.2574	13.702	12.2098	6.74067	10.2445	12.01	11.5513	10.3834	10.5395	6.24739	6.40386	9.82649	9.33795	13.512	8.76032	6.92209	10.2532	9.32639	6.51792	8.02585	12.2471	10.8785	9.5692	7.32559	9.57358	5.84596	10.3578	10.0573	10.7173	9.22939	9.44084	8.51896	11.919	11.6311	8.80539	8.28784	12.8986	11.4103	8.99021	8.10162	10.9338	9.51215	11.0511	7.99628	9.86385	8.03616	8.4699	8.90361	10.8616	12.5338	11.9834	6.33934	10.6086	7.13331	8.4847	8.06875	10.395	11.8692	8.21182	12.4782	7.80112	9.17153	7.82306	12.0114	7.00048	9.87108	10.6741	10.4438	10.8642	10.4173	8.37611	10.6871	6.65973	7.83355	8.22903	9.67349	8.83711	9.99669	12.8106	6.41458	10.9172	9.28424	8.39121	10.0564	8.90254	7.78992	10.5604	7.21998	8.37571	9.08771	10.5424	8.30518	6.73407	11.2274	10.6132	10.9457	14.1504	6.14597	7.1247	11.1907	6.74858	10.8464	8.35767	10.2606	10.3417	6.36594	8.20727	7.42792	6.15935	8.35077	10.0333	10.6322	6.3213	6.16216	6.61946	6.37892	11.5263	9.79745	9.4166	12.6392	8.3212	10.0476	10.5267	7.83267	9.82238	8.9788	7.12236	10.6687	6.30207	9.38395	7.93616	11.309	7.39722	6.48773	7.17602	7.5947	10.2578	6.36844	10.7082	6.41225	8.93046	9.32508	7.48734	6.14808	6.43631	7.58927	7.90816	7.45498	12.8697	13.9996	10.3722	9.88961	9.42058	6.52675	7.34729	9.23679	12.1106	13.3944	9.49958	8.23135	8.21696	6.61681	6.42809	8.57272	8.21344	11.3029	8.82786	7.54646	12.0005	9.4786	7.20874	6.60471	13.6043	9.38979	10.5099	10.8822	12.5378	7.75007	11.425	10.4501	5.87451	8.27091	8.26723	13.1634	7.4019	10.1152	7.38686	11.4293	6.58063	6.07137	8.54846	8.3289	13.0353	6.44916	9.27122	9.40657	14.3342	7.84685	8.62435	8.28711	13.0811	9.67436	8.24898	13.0223	11.4938	11.3786	12.4977	7.28965	8.10083	7.61937	7.53889	11.3415	12.3869	6.74658	10.1028	8.32954	8.83535	6.59269	9.7861	10.1516	6.31656	12.8851	12.2909	7.3609	7.26219	8.26404	8.79028	8.17852	8.60888	12.3301	9.28785	10.8472	7.11715	9.645	13.1398	10.7689	8.71916	7.0304	9.85343	11.4555	14.7222	6.97668	7.40561	7.30578	7.77462	11.2929	5.67326	8.77123	8.26556	8.4831	6.81612	10.6249	11.4348	7.98321	12.9746	7.31184	8.45493	7.09829	11.1858	7.5411	11.0341	9.59939	6.59938	8.51805	9.84862	13.5886	9.55152	9.64595	10.6807	7.12998	14.4955	10.135	9.09288	9.38078	10.8088	7.37149	12.4539	10.4945	9.62505	7.00298	8.08235	9.87932	7.78327	7.04044	12.8605	9.62844	9.02521	8.44727	10.8378	5.97733	9.83264	8.71688	10.5366	13.9653	6.48621	10.858	6.25934	14.2514	8.20174	7.41269	10.7533	6.15178	10.3594	12.3479	10.5504	9.83858	10.1458	6.86882	11.4518	5.88936	6.65931	9.63944	6.56763	6.08692	11.1001	7.25837	11.9046	8.41833	11.5477	10.6752	9.4883	6.41594	6.13608	6.36624	9.35638	12.2125	7.47487	9.14482	7.53565	6.79882	8.22028	9.75817	10.9638	9.07584	7.71332	9.0659	8.67221	11.7969	8.14776	6.98232	8.31906	7.35317	7.33282	7.16858	10.8302	7.50657	13.1972	9.54373	11.0764	13.2243	6.54367	7.57482	6.46074	6.42442	8.7392	7.20259	8.17389	11.9662	8.07479	9.30382	13.2036	6.08557	10.318	11.9673	8.34196	9.73559	7.59245	9.69093	9.48959	8.91692	7.88758	9.51022	7.29298	10.5143	6.14685	6.67072	7.57515	6.77281	5.68809	6.0028	6.67356	6.2637	10.8991	9.19558	8.24703	12.2481	6.88698	9.5091	8.01934	8.08261	6.82276	5.9492	11.6025	13.3689	9.49217	9.62842	10.4189	6.00582	8.85192	10.6567	8.74935	7.1131	8.90478	8.64115	8.13856	6.0599	6.34959	7.55774	6.49228	7.54889	10.1609	9.69361	7.90416	6.18847	6.39407	10.7355	12.8992	12.8351	9.70298	8.76474	6.60013	6.15072	7.62964	8.48748	11.6517	9.16715	7.0384	8.03771	8.18767	6.13649	9.88197	11.2675	12.3362	8.72543	9.03666	8.8729	7.06588	7.68441	6.99943	7.17993	7.50642	8.57064	9.08191	7.49789	9.13581	9.33747	7.09686	11.3829	12.1246	10.4463	8.80201	6.7411	7.61676	6.42185	8.54494	8.62992	8.08539	7.20885	6.22014	7.57892	8.46416	8.00659	9.91356	13.3079	9.12835	8.25277	9.8711	6.85553	10.5417	8.81581	11.0985	9.54373	9.26215	11.4163	10.6201	9.3958	7.51848	8.1027	6.87832	10.7443	9.56402	9.26247	6.13654	7.53997	9.50429	8.06992	8.43088	11.1783	9.01821	11.8573	11.636	10.4238	7.96898	8.36267	12.9656	5.89118	11.9111	7.94648	7.83267	7.59711	10.7066	8.75802	6.0005	13.8508
train	fold5_a68_label1	1	14.4907	18.2157	7.47348	13.582	12.0647	8.74288	14.9394	12.1692	10.116	13.3651	14.7515	15.795	15.5332	10.2605	11.2545	15.2469	10.8891	12.7714	11.7096	17.7168	13.0428	11.9106	14.7108	16.7964	10.6787	14.0107	9.86141	13.4767	12.1293	14.0616	11.1031	15.2075	11.0452	12.6643	10.181	12.7461	10.8154	13.2328	15.3222	14.0536	11.2625	11.3507	14.8594	13.1658	10.3372	11.5242	11.6037	12.1223	12.5753	11.3203	15.6131	7.28033	13.7901	13.5478	12.488	10.7152	12.3946	13.492	14.5583	11.5736	11.5902	11.7412	10.0886	13.3057	13.9832	11.0281	12.4539	14.6512	9.72479	10.9408	16.9827	10.3039	11.1447	9.62548	16.3326	10.6773	12.8655	12.7673	14.9582	12.9341	9.74348	13.7867	10.857	11.7808	12.4991	15.7835	12.957	11.3755	10.1788	12.6134	15.8314	11.9291	12.2633	14.0707	16.4795	9.28285	11.6924	16.5542	11.3255	11.2714	14.1629	11.7642	12.3527	11.9497	11.4402	12.1985	12.6613	9.62267	11.7024	7.05067	12.4951	18.9764	13.6095	15.9416	16.3852	11.7172	10.6806	11.0517	9.02852	14.181	9.4803	11.3547	13.3079	12.2055	13.449	15.1007	10.2106	10.8596	17.5963	13.2795	12.0424	11.2723	15.0375	13.398	12.0265	18.0882	17.0497	11.3388	11.2	13.9299	17.1569	10.8718	17.6311	14.842	10.8135	15.3779	13.9856	18.5288	14.3601	10.4066	15.8873	12.4393	15.7019	12.7195	10.859	10.5332	13.7126	15.1716	12.247	12.7304	14.2959	17.7517	13.4397	13.6892	13.2173	17.7415	10.904	10.5475	14.2837	11.4181	13.4058	12.0038	12.5439	13.3906	12.7934	9.74722	12.6019	10.6237	11.4408	14.2291	12.4618	12.9624	10.3424	15.8499	12.2068	11.4079	8.97072	12.2794	12.6443	11.8012	18.7211	12.8179	13.442	10.7234	19.326	14.4178	12.6522	9.12124	11.2197	12.6628	10.4277	12.6878	13.7676	13.1096	12.6831	11.3972	12.604	16.2372	10.4594	11.2315	11.4689	9.7552	10.1107	9.3209	12.6209	13.73	10.1827	14.5098	10.9281	10.3543	11.1688	12.4269	14.3495	10.9069	11.1522	10.4289	13.2343	16.1156	14.1569	16.4212	9.75694	12.2049	10.2847	9.611	15.7115	11.411	10.4056	10.6443	11.7461	11.261	10.8225	9.84681	10.3433	10.7341	9.54098	10.8713	13.8452	15.9397	12.0805	10.6159	13.6469	11.5376	11.4745	9.25852	13.5751	14.0898	13.1315	9.49654	11.4961	15.8148	12.0276	17.3086	13.3607	9.37711	11.0315	16.5477	18.149	11.2917	11.8467	15.3558	11.5454	11.3744	9.69244	13.0545	8.16529	9.7886	8.90219	9.81059	11.1856	11.8601	12.5568	12.9265	15.9584	10.9069	12.221	10.8432	11.6437	10.1249	11.7259	11.1142	10.1237	11.2744	15.5173	9.54399	9.73343	12.9565	15.4281	13.4634	11.3735	15.7022	11.996	9.74789	13.2034	12.044	10.365	13.4993	10.1776	9.00639	13.5411	12.059	13.6983	12.1463	11.0318	13.6386	10.6972	13.6698	10.2515	10.5004	8.03628	11.18	8.6888	13.5905	13.0195	12.2412	15.3833	17.2546	12.2544	11.296	13.7389	11.713	10.8288	14.3316	12.213	6.75327	11.42	9.01395	9.39824	10.6867	8.94696	15.1123	10.9913	13.8672	10.6925	19.9974	10.538	13.83	7.76029	15.5208	10.1769	14.212	15.2235	11.24	10.8813	12.4303	10.3266	13.5095	13.0843	12.0802	13.1003	9.67088	7.85597	13.5223	15.3205	10.7305	11.2327	12.3831	11.8179	8.92541	11.2638	12.9635	13.5301	10.9962	13.6207	16.797	16.6865	11.3296	7.83994	11.3388	9.59587	10.2933	15.3791	12.7782	13.0284	9.82584	10.846	10.9689	18.5435	13.8889	13.3375	9.73002	10.1294	9.17488	7.76283	11.9981	7.97016	15.5729	12.0322	11.2804	11.919	12.045	10.5272	9.73372	15.7886	17.8644	9.98812	10.91	10.898	11.2323	14.0611	14.8957	11.1706	11.9028	12.0751	10.5974	10.7187	10.0233	7.60953	9.67239	12.4722	11.014	8.96085	13.7826	9.42113	10.4376	14.9685	9.11005	12.4344	8.10956	12.7496	10.6337	9.10058	11.254	11.6462	11.3914	10.202	11.1188	9.94362	9.06658	9.56831	11.2365	11.9205	10.5614	10.4687	10.8602	13.3948	11.6791	9.69569	10.3539	8.46598	11.2027	10.8339	10.0311	11.8239	9.70925	13.05	16.0792	10.0772	13.3957	12.4232	10.9715	7.42806	15.1088	15.0099	11.4491	9.41911	11.2652	10.0166	12.6476	8.9187	9.67656	10.5324	12.8654	13.5242	13.4202	13.3064	16.6858	11.54	9.26249	8.04076	9.37239	9.79987	8.67016	16.5794	9.70627	11.163	9.81874	13.0099	10.5376	7.261	10.9259	11.1616	12.4706	9.32612	6.66083	7.6519	8.0206	7.75017	9.82756	13.9141	10.1397	7.06703	9.61228	8.41646	7.71963	9.09967	11.5431	9.7782	9.28399	7.98614	8.98962	10.5244	9.94551	8.65474	10.1457	10.722	6.87887	7.73141	11.3853	11.8626	7.67523	10.252	13.4084	11.3421	6.88694	7.00703	10.251	9.53754	9.43651	10.2707	7.72856	7.04146	7.7258	8.84256	10.2646	12.0268	11.3745	9.12956	9.69521	9.85356	7.61289	7.19786	10.2888	11.0013	10.1758	13.2295	8.02049	7.39135	8.85692	12.074	7.05581	11.3961	10.7745	9.09982	10.3914	10.6541	9.88644	10.3228	10.349	7.66564	7.40103	7.4368	9.2407	8.89641	12.9428	7.51624	9.75169	9.71758	9.25974	7.86526	8.27466	6.79805	10.0243	10.0861	6.73823	7.43509	10.247	7.96917	7.28412	12.1108	6.35385	10.8873	12.6288	7.65847	10.3134	10.9828	14.5546	9.90598	7.36698	9.06534	9.74552	8.88608	8.00883	9.95759	9.50156	6.48508	11.1151	10.7164	7.88236	6.96844	9.83675	9.12789	6.49582	9.66543	8.10108	12.0849	7.60362	10.5005	10.1124	8.07334	8.37556	7.90305	8.72973	11.3677	8.56462	8.80347	8.58553	6.71878	9.28523	8.85257	8.73291	8.76818	10.3071	9.16074	10.1912	8.84474	8.61379	9.91047	7.33912	10.3322	8.39044	8.91768	8.20537	8.75217	12.9522	13.7119	9.81196	9.31762	7.5598	7.38184	7.31647	9.14076	11.5638	13.1791	9.63267	6.77438	10.4545	7.93431	7.1723	7.66236	10.4852	10.3991	9.27558	7.46948	10.7212	10.1541	7.05592	8.25229	13.0445	9.23943	8.97643	10.541	11.7935	9.41287	10.2896	7.73666	8.5684	10.3848	7.33196	12.6099	8.50809	11.2115	8.35958	10.2344	8.09462	8.41709	8.07279	8.42275	12.2722	8.42005	9.54336	7.83655	14.6152	6.68282	11.8254	9.37985	11.8137	10.1535	7.17581	10.7978	11.5996	10.8717	12.8329	8.08148	8.27693	7.92026	9.0858	12.6152	11.9597	8.08493	9.27645	7.95212	8.10457	8.23146	9.99652	9.41813	7.97296	12.3522	6.31407	6.77204	7.19208	9.8	7.38592	6.78015	8.99359	11.6857	7.39648	11.1129	8.61246	7.7172	12.8666	11.5408	7.32892	7.88818	8.01814	10.8711	12.6686	10.6358	9.97534	11.6356	8.25598	12.683	7.27651	7.0904	7.43535	7.93825	7.18867	10.021	11.2682	12.4664	7.04767	7.05752	7.49986	7.83335	10.7881	7.08257	12.296	11.1067	8.0409	8.00387	14.2304	13.985	8.32874	7.93458	10.244	9.30203	15.0529	8.54634	8.62668	7.53416	9.8385	6.9838	11.7128	10.0791	7.72354	8.3071	7.759	7.4672	6.78006	11.7973	11.3391	8.25792	10.9042	7.71363	10.8118	7.24274	6.61691	7.5983	8.85862	13.8487	8.41947	8.66355	7.21372	13.5449	6.67379	7.40527	9.10051	9.13621	10.2872	10.2062	9.52956	11.2065	10.3149	9.20928	11.7318	8.12185	7.12421	9.2685	7.03586	7.27663	10.6713	9.16743	10.8353	8.01206	11.0542	10.0491	8.55607	8.3065	7.68034	8.25118	8.23712	12.0651	7.84835	8.82137	9.22306	9.0027	9.5608	11.0797	10.2468	11.4071	7.8579	9.08432	9.49667	11.1405	7.57517	10.0194	7.72724	8.86924	9.0863	9.23015	9.30638	7.76173	13.3946	7.53763	13.9375	11.3445	14.9006	10.1661	8.16696	14.6966	7.28846	7.08572	7.4921	14.9846	7.79532	8.23518	13.4129	8.82949	10.3173	10.8673	9.46156	7.37371	10.2207	9.18325	8.27458	7.26514	8.66194	8.40682	6.84124	9.95286	7.84163	9.86113	7.94939	7.93736	8.47442	7.95302	7.61485	9.91344	10.9522	9.71559	7.02978	12.0645	7.5774	7.56677	8.04155	9.02114	7.69943	13.5958	10.8798	13.1843	10.2889	8.56184	8.43609	10.7	9.08436	7.31373	7.53587	7.84187	7.9395	9.07339	7.47671	7.20616	8.03713	7.90323	8.96795	8.88618	10.3212	10.4381	7.32934	7.21005	7.15793	9.70552	9.75704	12.5849	8.35039	6.74998	7.60436	7.1232	7.93052	7.76555	10.2129	7.59825	6.96236	9.07858	9.84986	7.7382	8.38278	13.6947	12.3865	7.06204	11.485	9.33471	6.95501	7.30175	6.97628	8.64446	7.67623	9.41723	9.09705	7.14331	10.2168	7.70728	9.06676	10.4444	11.7752	10.574	8.37931	7.63676	7.1895	7.90315	8.34635	7.20759	10.1466	8.08192	6.58473	8.09507	7.20073	8.7018	7.70231	13.3058	7.4116	8.29838	7.85162	6.74472	9.85747	9.05287	11.392	9.35379	8.52307	10.0398	7.9166	7.9909	6.9972	7.3546	9.15347	9.68228	8.00404	8.66256	7.08385	9.42208	7.3979	8.1798	8.09898	10.2175	7.91243	10.4812	10.3476	9.07569	7.82398	9.48401	11.2317	7.28648	10.4364	8.59878	8.60978	7.7196	10.614	8.42862	6.27605	6.53188
train	fold5_a69_label1	1	17.3279	18.0651	6.60948	13.6316	14.5679	9.63888	14.1375	13.3316	8.00748	14.0845	17.3343	16.1825	12.9322	12.6058	6.97861	15.6444	9.64629	14.173	10.4839	17.1018	12.5632	12.581	12.8858	16.5174	11.1972	11.8943	13.8314	12.8606	10.2637	13.7603	9.94605	15.1899	12.2251	13.9468	8.94266	9.6672	9.46402	11.1574	13.9276	9.98013	9.70962	12.722	14.5005	16.3341	7.09172	12.3422	10.4598	9.62687	13.8143	12.9007	15.895	12.848	11.5861	12.4337	11.6052	9.72805	10.6089	11.4859	13.5745	11.7917	9.8984	7.94321	12.7299	10.866	15.0208	11.3456	11.1937	12.2539	11.7196	10.0444	15.9519	8.46579	10.745	6.45207	14.3226	10.8723	10.5367	10.2008	10.4078	13.5493	10.2054	12.5927	9.61244	10.5132	11.2833	12.8868	12.3585	9.12675	10.1061	11.7002	15.4973	9.25242	10.4897	13.9576	5.98109	6.56677	10.0219	14.8728	9.97612	9.68537	14.2021	9.75796	10.5001	10.8795	10.3856	12.9572	11.6338	10.5902	9.04809	13.6864	10.9137	18.11	13.4154	14.0548	14.8453	11.6909	10.3522	11.8296	8.11663	14.8975	7.51408	10.9819	14.4991	10.494	12.45	12.9643	7.99146	10.0068	16.7866	11.6391	10.2031	10.2389	13.8534	12.6723	10.9125	15.1713	16.4494	10.83	10.7919	13.2083	16.8705	8.39704	16.4497	14.7347	6.7956	14.6735	12.5374	17.0644	15.1208	10.4755	14.8909	10.9117	13.0461	11.9079	8.24073	8.7238	11.6454	13.219	11.0285	11.509	14.8639	17.5505	13.2031	13.6311	13.8026	17.8088	10.8908	8.09083	13.6045	7.60191	11.6441	12.0661	11.9166	11.7721	12.2667	7.30879	10.5734	12.1689	10.9901	14.0142	9.97469	11.7507	7.59414	12.7977	8.05016	6.96877	9.11181	12.9509	13.6475	8.77229	19.7897	13.0233	13.2832	9.92702	18.7793	13.7028	12.5179	9.41929	11.2876	11.9694	6.64953	11.9725	12.2923	12.0128	11.7136	11.696	13.484	15.0424	6.63215	11.0316	8.20542	9.09178	9.47263	8.94487	11.6385	13.2149	9.96958	14.8039	7.53569	9.93639	11.6342	11.8158	14.0034	6.67514	10.0481	8.91846	12.5236	15.2824	13.9534	15.7736	8.19941	11.3017	6.91777	10.4706	14.8967	10.2699	7.03372	6.34446	8.39943	10.1856	8.40215	9.71427	9.69032	13.4264	7.53231	9.52381	12.4213	13.6971	11.2233	9.61692	11.5117	10.4648	9.75058	8.71121	11.846	12.2019	12.3123	6.67204	10.6945	13.3467	10.4503	16.7946	13.2629	8.66032	9.8277	14.9123	17.9458	8.12348	11.0945	12.9879	10.7159	12.6607	7.75483	12.7241	7.97138	7.32918	9.59645	9.41736	11.243	9.94879	12.1674	10.8895	17.8947	9.97294	9.3193	11.3804	11.493	9.44929	13.1063	11.0461	10.6826	11.5369	14.2635	8.79758	7.96506	12.5946	15.2333	13.4955	11.0543	13.6282	12.0155	9.53603	11.7903	10.5861	8.10864	12.366	6.8839	7.00316	10.8841	7.14012	12.9595	11.3956	10.468	12.2584	11.3788	12.2536	9.80651	8.62839	8.5458	11.4366	7.79665	12.9807	12.0697	11.0891	13.4999	16.2695	11.9053	12.927	11.6123	10.9238	10.2424	14.2678	11.1324	12.063	7.16716	9.34108	9.78454	10.3543	7.82987	14.3148	9.1493	13.1846	9.56056	19.337	8.59929	14.3422	9.35623	16.7108	10.6925	14.8417	14.2119	11.0078	10.6086	11.6668	9.85182	13.0818	11.4325	11.041	11.3785	9.4016	9.77366	11.4081	13.9223	10.4407	10.4678	11.2156	11.0788	9.17343	11.4377	12.4478	13.0129	9.25388	19.641	15.5276	16.3258	6.55992	8.63289	10.2295	8.46471	11.5854	14.037	12.7258	12.235	10.3134	10.7092	10.6685	17.6153	12.7681	11.699	9.02629	9.93395	9.50196	6.12004	12.0162	7.25135	13.2046	12.1574	11.3488	12.5597	11.1335	7.0061	9.87099	15.9325	17.2399	8.60033	7.87708	11.4699	9.5788	14.6241	13.8527	10.8143	12.014	11.9254	11.6951	7.60914	10.3715	9.00914	8.88201	12.4109	7.48815	7.80771	13.4597	8.71487	9.68677	14.0754	6.69119	12.5543	7.47077	11.4558	8.52607	8.8076	11.6488	12.4219	10.764	10.8159	7.82653	8.73202	10.3059	9.60731	6.9864	12.3574	9.76049	9.24687	10.4823	11.7783	11.2768	7.00268	9.77629	10.3336	9.40772	10.4459	9.14961	10.9906	9.22051	12.6238	15.029	8.61548	11.9948	11.8953	11.1294	6.4895	14.7864	14.6598	11.9062	8.27811	10.0725	8.79922	12.0227	11.3217	10.0776	9.5977	12.463	11.4408	12.2293	13.2738	15.8024	10.0263	9.34758	8.17023	9.42833	6.78854	8.37694	16.9201	8.71374	10.4242	8.40364	11.6303	9.65766	6.77083	9.20332	11.4523	13.4763	6.95043	8.14765	6.70229	7.04053	9.00898	8.86307	14.9843	10.5063	8.08355	10.1485	9.14743	7.25821	8.38507	12.239	9.86885	9.69588	7.87558	10.6094	7.2506	10.5375	9.84858	10.2503	10.241	7.20671	9.03694	12.1695	11.8638	7.66216	8.75033	12.6601	12.4826	9.0642	8.927	11.6151	10.3591	9.62285	10.5362	9.18843	8.45581	9.06817	9.49258	9.96461	12.11	12.4284	7.21231	11.0584	10.1831	8.55723	9.8384	11.3492	12.4985	10.3023	12.5435	8.0038	8.0481	9.24902	12.0637	8.30698	10.3886	10.1788	9.55131	10.6362	10.5673	9.81784	11.1267	10.5437	7.70161	7.63022	10.2179	9.60529	9.49425	13.217	9.05346	9.91525	9.17127	6.72082	9.68508	8.82952	7.88436	10.68	12.6806	9.43055	8.66752	10.0156	8.10579	6.69576	12.0964	8.26004	10.3063	14.8847	9.60095	12.1969	11.6991	14.2806	11.1927	6.51671	9.26011	9.62169	10.5687	6.39627	9.77237	6.77333	7.2213	10.6702	10.3427	11.1293	8.24306	9.19264	6.80434	6.64457	10.3276	10.3992	11.7457	6.91958	10.3978	10.0417	7.39384	10.1008	6.33083	6.66648	11.7673	9.26483	10.8971	8.95863	9.46459	8.91296	7.83266	5.54774	8.95902	7.07727	7.53009	10.4153	10.5621	8.93543	9.99115	8.25771	10.883	9.08717	7.11895	8.3992	7.15296	13.0336	13.9826	11.23	10.2222	8.69096	7.00716	8.32888	9.82555	12.389	12.7089	9.16305	6.57104	8.90126	7.85857	8.44147	8.87293	12.6954	10.478	9.33402	7.72902	10.8798	8.51513	10.0706	8.88949	14.189	9.24788	9.86254	10.677	12.0972	6.96142	10.6207	10.405	10.7371	9.82289	7.39982	13.5488	6.60366	10.7953	7.58749	10.3615	8.17156	6.61635	8.10389	9.56211	13.6303	8.75423	9.43663	9.82774	14.1153	6.8541	11.0541	7.73113	12.7812	9.94227	9.79829	12.7487	13.3519	11.7749	12.8333	9.78999	9.35438	6.74058	8.42895	12.662	11.3869	9.95109	9.68719	7.62077	9.22584	6.18033	10.213	9.09791	7.49932	12.2796	6.88669	7.57426	8.79978	11.9468	10.6127	12.1983	9.04323	12.7942	6.9564	9.23224	8.05527	9.09408	14.0535	10.9305	8.74542	10.3828	6.59625	11.1689	12.8194	6.30004	10.2703	11.7517	10.0643	13.5397	9.86116	6.89132	7.43775	7.90558	7.9507	11.5433	11.418	12.4939	7.22445	6.87742	6.72515	7.00612	10.5013	9.20934	12.0793	11.8608	10.4145	8.22663	14.7214	14.3237	7.94413	6.71354	10.7231	9.37415	14.5838	9.75262	6.3741	7.78991	10.5002	7.11667	11.3476	8.97797	9.06389	7.78582	7.14517	8.77643	7.00985	9.59861	11.7852	7.25613	9.43971	8.81295	9.12446	8.25862	6.31536	7.23155	10.5111	13.2582	9.15025	10.5034	8.59555	13.7693	6.08504	6.33636	8.62338	8.46752	10.9172	8.6049	9.29252	11.2779	8.77933	8.91248	12.6123	8.85697	6.86473	10.2365	7.11095	7.49755	11.0003	7.25581	11.3248	6.4246	11.5343	10.314	9.80588	7.05626	6.71265	7.4753	6.67669	11.9059	7.1631	8.83386	8.53016	9.92895	8.06471	12.5028	10.0437	11.4523	8.79627	9.49933	9.77222	11.3008	6.21	9.96947	8.40767	8.96557	8.07743	5.92688	10.8804	9.83152	13.0194	9.46038	14.6155	11.0178	15.3227	10.8699	10.0085	15.1299	10.7501	7.32858	7.28608	15.0026	6.23455	9.08187	13.3844	11.4006	10.6845	7.0054	9.3631	6.11262	11.0958	10.4979	9.19272	8.94595	6.98261	9.80658	8.39024	10.8146	9.6553	9.89024	8.8392	9.59135	7.59559	12.1214	6.57856	8.18541	11.247	10.5703	7.86239	11.2767	9.29794	9.26558	9.95413	6.77706	9.23182	13.7846	11.0039	12.9274	10.575	8.81421	7.07153	11.2258	7.82974	10.8926	6.79119	5.70819	6.56414	9.06805	7.32583	12.3033	6.8539	9.60044	7.01484	7.79902	10.2479	10.2679	7.89508	7.2476	8.90362	10.1231	10.1696	12.7618	9.19388	7.50797	6.27358	7.40292	7.66679	7.41174	10.6852	8.27762	6.9988	8.63079	9.74193	7.49359	9.59281	7.02355	12.8599	7.51828	11.3507	8.41569	7.99263	6.04943	9.43364	6.95172	6.96274	11.0167	10.3723	8.53676	9.34985	7.16891	9.76333	11.5129	10.3999	10.0219	9.82708	7.58173	6.27553	6.93969	8.8742	9.01636	9.48308	8.93667	7.7289	8.2601	8.90916	8.31362	9.67065	13.0127	7.92619	7.94937	6.24815	8.01523	7.17306	9.00679	11.2612	9.84853	9.42863	11.683	7.07303	8.5626	7.30035	6.58482	6.974	10.3085	7.4827	7.00282	12.0392	8.17383	10.2418	10.0225	8.34402	10.6622	7.35861	11.6195	11.0815	9.7284	8.33623	10.2353	11.8987	7.37651	11.384	7.70531	9.0924	10.1183	8.93395	6.99393	12.8375	13.1512
train	fold5_a70_label1	1	7.12528	12.8702	7.20231	6.68679	10.8259	6.8331	9.78116	7.21262	8.28774	8.39485	18.1071	11.4666	10.7477	10.1347	6.50067	10.2493	12.5327	12.5045	8.90996	15.8096	7.0818	11.0228	14.6294	14.12	7.42655	16.3894	7.47846	10.4911	9.20788	10.7218	10.6027	11.9551	7.23233	10.4464	7.3631	10.5173	9.87799	9.21731	13.5547	12.7928	10.6022	8.72687	13.4272	12.3302	8.18369	6.76359	8.49755	12.1937	13.054	7.0059	12.3668	13.4966	12.2474	12.5349	14.0829	10.2347	11.2457	12.5541	14.869	10.9181	13.0729	10.3491	8.85118	12.5395	11.8681	9.51781	11.3055	13.7112	6.65083	9.28553	16.7932	6.69652	8.93551	6.34945	13.9611	8.56647	13.4283	12.7718	11.3768	12.1038	8.57363	12.2506	12.2038	10.6502	9.51614	14.2419	13.1982	8.31151	7.96983	13.2101	13.823	10.669	11.5037	14.4768	17.0521	9.54222	11.1265	15.66	9.16507	11.3578	14.356	11.0651	11.9384	10.5753	6.91778	11.6941	12.1182	8.77114	11.944	13.4438	14.7565	19.8029	12.3464	13.8303	15.9697	10.2632	10.09	9.41387	8.87705	15.5354	7.97954	7.79961	12.3764	11.5467	12.4236	14.2468	8.17925	10.461	15.8372	13.3623	11.2018	11.1705	14.2205	12.2245	11.0573	17.8065	19.6698	8.60653	12.3393	14.1698	17.943	10.6495	15.8937	15.7188	9.15577	14.8399	13.3814	18.0534	15.0674	8.81693	10.9028	11.3433	14.5728	12.1589	11.1726	11.3666	12.1825	12.804	9.79413	10.8425	15.3679	17.9848	13.2963	14.1557	13.0399	16.4301	9.51998	7.37902	14.115	7.64134	10.5336	13.1487	11.4412	12.6034	12.2662	7.33924	11.1451	11.8753	11.1534	13.8625	12.2181	10.5135	10.2879	15.3476	7.84869	11.2351	10.2424	10.4502	7.98076	9.65163	20.4113	12.1736	13.1688	11.0246	18.366	13.2896	12.354	8.40501	9.29328	11.5503	10.9638	12.2563	12.9916	10.8403	12.7043	10.6124	14.2136	15.9991	12.9439	11.3518	10.0864	9.27165	10.6259	7.72853	12.3241	13.1352	10.5357	14.1051	12.1234	9.69512	6.57526	12.2929	14.0764	6.93164	11.2646	11.0141	13.3638	14.3128	12.0572	16.9885	8.01872	11.9536	8.90986	9.95384	14.5159	8.90269	12.5941	6.34642	11.856	9.38571	8.65711	8.63933	9.95174	9.81094	9.89176	8.84279	12.5569	16.4241	11.3384	8.59424	11.4327	11.2872	10.5663	7.27589	14.4334	12.6462	11.8269	9.61253	8.66992	16.2285	11.8946	16.0128	13.6015	8.03664	13.44	14.7209	18.1084	6.41712	11.3432	16.0961	11.7074	9.87012	8.5023	13.2007	11.8023	9.66957	6.41462	10.1062	14.5698	11.081	14.1879	11.9339	19.3789	10.6745	11.0924	10.0456	10.3479	7.19581	13.0087	11.1496	9.33793	10.4989	14.6154	7.16579	8.20345	11.8803	15.9998	12.6629	10.1457	14.4118	12.2093	7.06204	14.4493	10.4941	10.5792	9.15602	7.56773	8.75403	13.3079	11.7575	11.8683	10.8425	10.9698	12.6265	11.0232	12.3452	9.14091	7.05389	6.76759	9.50001	10.5669	7.17159	12.2217	12.6852	15.508	17.298	11.6185	6.89811	13.603	12.3201	10.3333	15.1973	11.6532	7.54419	10.1584	10.0237	6.77041	9.9032	8.1628	14.903	11.6087	11.9323	9.19814	19.7327	8.86038	14.0189	9.18798	16.473	10.1752	15.2718	15.0699	8.85812	9.77379	11.5495	9.59586	12.7735	11.471	11.7612	11.5397	7.80929	9.92678	13.5898	14.8848	9.76357	10.6418	12.712	10.8229	9.10236	10.0442	12.3214	12.7918	10.1735	18.2345	16.7476	16.5487	7.43801	8.72355	6.59206	9.60299	7.77052	13.6642	11.6637	12.17	9.58437	10.8585	10.1016	18.6728	13.155	6.29936	8.48171	9.76846	8.66175	7.69276	12.2272	10.8681	14.1931	11.7057	10.3806	13.0812	12.0098	6.94664	11.0865	15.6579	19.0244	8.61772	7.47314	8.58394	9.9534	14.3772	14.3766	11.1975	11.784	11.4161	10.7528	10.7467	9.55035	8.38281	8.00079	11.4329	6.3372	9.29986	11.0059	7.03606	10.8588	15.0757	6.32954	12.1246	10.0432	11.7738	7.86262	6.59391	11.609	10.8688	10.8016	10.9432	11.7331	9.37548	6.32591	9.35984	12.7286	11.1959	10.5311	9.24468	5.89344	13.1871	10.5225	6.80733	9.14226	9.77683	10.0235	11.0171	10.0412	9.2456	8.59545	11.0641	16.1936	9.10163	12.5236	9.138	10.6215	6.20979	15.2033	15.2976	11.1452	7.91657	9.64527	8.87906	13.3134	6.36139	7.5396	7.24448	10.3797	11.142	13.2848	13.1138	16.1276	9.11965	9.25675	8.53492	7.89006	11.2492	7.03952	17.6726	9.19566	11.4603	10.0951	12.0263	10.6245	6.87911	10.992	12.2259	13.6546	11.2346	7.66771	6.94652	6.89932	9.43507	11.4578	15.0639	10.5476	8.98809	11.403	8.81076	10.0625	9.44925	11.8594	11.2187	9.56766	8.12921	9.74568	14.0853	9.67697	10.8729	10.056	10.5469	7.52816	7.674	12.1662	13.3561	7.25803	8.33263	14.6485	12.2898	8.35651	10.479	10.3645	10.0244	6.31473	6.9681	7.22239	6.63127	8.75217	9.71312	10.7735	12.2125	12.1233	6.01708	10.4289	10.1606	8.42921	6.53218	10.9583	10.8673	10.2295	13.5877	7.6169	8.49365	9.55481	12.8202	9.05388	11.7943	11.3684	10.8917	10.2096	11.3294	10.5294	11.1613	10.5078	7.97365	5.53582	9.53363	6.55514	8.74573	13.1575	10.1263	11.2218	10.5892	9.39821	5.92728	9.35644	6.75503	10.4815	12.2235	6.10534	8.91302	10.8264	9.41006	6.16992	12.4751	10.8525	11.3045	14.2694	6.73557	12.0507	11.1127	15.6263	10.3104	8.10467	9.56678	10.4943	10.7337	7.27986	9.77395	8.60906	7.79143	9.98638	11.2042	12.0004	8.20632	11.9688	8.9804	6.25055	10.7167	7.1866	12.9816	7.87758	10.0215	9.06118	5.9473	6.54822	6.53432	11.2176	11.4503	9.43997	10.029	9.03967	6.25342	10.0712	9.39957	9.26244	9.69625	10.606	8.69019	11.3739	10.3579	10.4401	10.9199	8.7623	6.1729	9.95696	10.4444	6.58045	8.36308	12.992	14.254	10.659	9.70522	5.62916	7.7331	8.34359	9.66457	12.2102	13.3763	9.95213	8.53147	9.26207	10.3946	7.46239	6.71595	7.15526	11.2322	9.12749	8.98336	11.9163	10.3708	11.7534	10.9309	13.8869	9.30679	11.5671	9.88493	11.5386	6.99267	11.6757	7.30702	6.27273	9.64731	9.61036	13.6385	8.45902	11.3379	6.38164	11.253	6.29094	11.3017	8.35666	8.56523	12.4299	10.5427	10.2848	9.18873	14.9441	9.01306	12.1611	11.2609	12.9962	10.3089	9.76385	11.8993	11.9589	11.447	13.7458	7.55769	9.45588	7.09437	7.95709	13.6159	12.106	7.03287	9.04692	9.04532	8.01162	9.19771	11.191	10.5948	6.39447	12.2748	6.5711	10.3894	10.9266	11.7077	6.79867	6.35003	11.1738	12.4208	9.24155	9.75485	10.0673	8.50407	13.8704	12.7416	8.58043	8.74992	6.08475	11.5189	12.9151	6.43748	9.93029	6.84089	9.15228	14.2737	7.2018	9.00592	9.09654	7.57376	9.61627	10.757	12.289	12.3927	6.35142	6.40052	6.72192	9.06576	11.6986	9.00768	11.8852	12.561	10.5472	9.03174	14.4604	14.8951	8.1343	7.35722	13.6923	10.777	16.0756	6.88281	6.23456	9.20095	11.2607	5.92206	12.3806	10.6225	10.6951	8.77796	6.62581	9.79582	8.73332	9.7239	12.5064	10.0169	11.9743	9.76874	6.97039	9.30065	8.78431	9.96282	10.8825	15.0385	10.6439	11.2974	6.35969	13.3588	9.6131	8.17707	9.62567	9.19263	10.9645	13.811	10.1053	12.0389	11.8623	10.177	13.0274	9.91149	8.92385	10.5732	6.52149	7.49287	11.7958	12.2583	11.2878	9.62777	11.5316	11.2088	9.72786	10.9455	13.1414	10.8573	9.92849	11.7692	9.02092	8.66323	9.89939	11.7035	11.7534	12.7757	11.7547	15.8271	9.64476	10.2663	10.1076	11.2921	9.75631	10.0655	7.60969	8.83298	10.9296	10.9424	12.1047	9.48085	15.1157	9.41134	13.9654	16.0706	15.2629	8.87379	10.5825	15.9225	11.2776	11.0462	8.84473	15.2618	5.80868	9.55349	15.7338	10.4999	11.091	10.8884	9.3014	8.41823	11.8749	10.7522	9.59347	9.95127	7.00258	9.31485	9.76707	11.5718	9.31382	9.98123	6.84878	9.13717	8.09068	6.24275	6.41339	7.89145	12.8448	11.322	8.6493	12.6774	9.56162	9.61323	10.047	8.77229	14.3135	13.907	12.1827	14.9724	10.9715	9.96734	8.00532	15.1723	6.21836	10.9002	10.0615	10.8371	6.69851	6.71817	9.55842	12.5619	9.63763	12.2949	10.9533	9.74074	9.74987	13.7338	8.01165	8.71458	7.99623	11.2133	13.6271	14.5434	9.8444	5.58975	8.91118	8.1935	11.668	9.27257	11.7905	9.41921	9.53712	12.6589	10.5329	7.83711	10.5593	13.141	13.8449	8.56121	12.5726	10.1909	9.46379	8.54646	6.78416	9.19442	8.03256	15.0758	10.8952	8.47046	12.0314	7.89231	11.8529	12.0297	13.3792	13.0997	10.3168	7.5325	5.11419	9.245	10.5963	8.54462	12.037	10.0499	6.53024	9.38522	8.53981	10.4537	7.0073	15.6248	10.3406	9.50297	8.69143	9.40027	15.1299	9.68303	12.1961	10.8239	10.6924	12.0345	9.52465	10.3057	9.24817	9.90123	9.62723	12.259	9.01323	9.41878	12.0131	10.8482	10.1269	10.2974	11.3323	12.8061	10.5418	13.0912	12.8633	11.6754	10.4651	11.5984	13.8841	10.6783	13.2692	11.8103	11.7161	10.2179	12.8565	11.004	12.835	14.2406
train	fold5_a71_label1	1	11.2343	18.1159	8.69236	13.1424	10.9669	9.30004	14.7121	12.0971	9.78598	11.9836	12.5804	15.6098	14.8969	10.2833	10.15	14.6246	11.5477	12.3849	10.9564	17.5228	12.9804	10.4311	14.35	16.4873	9.89323	15.0667	11.0368	13.382	11.9156	13.9547	11.0645	14.7087	10.3112	12.7493	9.86144	12.4993	10.0619	12.8869	15.1289	13.6852	10.6709	11.8981	14.2521	13.3499	10.4221	10.3417	11.5947	12.5637	11.5359	11.5897	14.5577	8.69743	13.3252	13.2332	13.0548	10.4012	11.9691	13.4429	14.9067	11.7007	12.2599	12.2566	10.0648	13.1765	12.6521	11.9918	12.0965	14.3231	10.2491	10.9319	16.7052	9.97979	11.3179	9.3069	15.9327	10.3787	13.0666	12.659	14.1872	12.7498	9.73916	13.738	10.8431	11.382	10.4069	15.5892	13.0627	11.1722	10.2462	12.0903	15.7319	11.0581	11.5099	14.1237	15.5034	9.4	10.9213	16.5002	11.081	11.092	13.9262	11.5271	12.034	11.3666	11.2706	11.7683	12.3929	10.4132	12.069	8.37011	13.0919	19.2166	13.5391	15.9412	16.2563	11.7551	10.5415	11.5023	8.83414	14.7948	8.71146	11.2048	13.3613	12.082	12.2567	14.8821	10.0007	11.0529	17.5911	12.9317	11.6031	10.7654	14.8825	13.4902	11.9455	18.3785	18.0779	10.9883	11.2941	13.8723	17.4943	10.8746	17.4577	12.744	9.678	15.3582	13.8998	18.3586	14.6965	10.5176	14.6231	12.2009	15.746	12.3278	10.5223	10.4573	13.3736	15.0254	12.09	12.2506	14.8466	17.5986	13.3303	13.7293	13.3411	17.6745	10.6217	9.35755	13.9376	11.471	13.2712	12.4482	12.2609	12.8241	12.606	9.63578	11.6237	11.1175	11.4745	14.0486	12.089	12.376	9.20681	15.3084	11.7637	9.84429	8.81654	12.1167	13.0554	11.4261	19.1427	13.0791	13.4467	10.6677	19.4505	14.0599	12.6536	8.82428	11.2688	12.5345	10.7823	11.3636	13.536	13.4188	12.6751	11.323	13.1031	15.5181	11.8631	11.1389	11.3869	8.70655	9.44495	9.39385	12.5018	13.7603	10.7168	14.8396	10.52	10.0851	11.6454	12.1436	13.9698	9.98475	10.8508	10.1651	13.2274	15.9707	13.7007	16.6289	9.23039	11.8576	9.64262	9.36185	15.5339	10.9283	9.70718	9.9705	10.6598	11.2007	10.5759	9.63685	10.1349	9.28642	9.54261	10.9837	13.7681	15.6692	11.7998	10.2864	13.2339	11.0112	11.2842	9.24917	13.7615	14.0747	13.1232	8.77193	11.3273	15.7858	11.7555	16.8758	13.4619	9.26532	9.52114	16.2878	18.3064	9.31125	11.5615	14.9617	11.358	10.6929	9.38587	13.2193	8.01372	8.9552	8.83845	10.3289	10.4975	11.2941	12.9741	12.5579	16.8498	10.7707	11.9178	10.9169	11.5755	9.59052	11.6556	11.0632	9.46454	10.5335	15.6409	9.3118	9.44552	13.044	13.2202	13.4677	11.1319	15.3301	11.9583	10.0687	13.4787	11.8298	9.88276	12.1987	9.80648	8.74704	11.9128	10.14	13.5929	11.884	10.7658	13.571	11.4996	10.512	9.95534	10.4727	8.19147	11.2135	8.27734	13.9077	12.9631	11.9637	15.483	17.4297	12.3781	10.2543	13.3774	11.5314	10.515	14.5383	12.1593	6.96758	11.3608	9.62119	9.48847	10.6729	9.78963	14.9355	10.0851	13.6747	10.5064	19.8424	9.56417	13.7888	8.77815	15.6944	10.5209	14.1656	15.2681	9.59379	10.7475	12.5338	10.2277	13.5688	13.015	12.0588	13.2176	9.0685	7.66521	12.7935	15.0639	10.5084	11.0468	11.9567	11.7848	8.84487	11.0589	12.7837	13.5066	10.7899	13.2028	16.6746	16.7681	10.0663	8.50768	10.0664	9.37545	9.82837	15.2653	12.7464	12.8825	9.97866	11.0765	11.0295	18.4626	13.6842	12.5076	9.84814	10.152	9.18373	8.29593	11.972	8.53739	15.388	12.078	11.4055	12.2707	11.8705	10.2327	10.0905	15.6101	18.1904	9.6045	10.5385	10.7212	11.1336	12.6219	14.8986	11.1557	11.9167	12.1144	11.2965	10.7544	8.98066	8.72584	9.38448	12.5879	9.13674	8.69482	13.722	8.78838	10.5504	14.7604	8.95166	12.4014	8.21529	12.7558	10.2018	8.74203	11.0279	11.888	11.2419	10.7924	10.5794	9.39124	9.05894	9.38279	11.5472	12.0901	10.156	10.3573	10.7587	13.0273	11.6362	9.00971	10.0687	8.46779	10.9488	10.8826	9.94265	11.0949	9.52168	12.7298	15.9769	9.92011	13.0029	11.8262	10.9593	7.8962	14.9278	15.0092	11.5521	8.8508	11.6916	9.79498	12.6684	9.92612	9.44437	9.86497	12.681	13.3244	13.4094	13.1682	16.7133	11.3257	9.01001	8.03181	8.69564	9.74921	8.44018	16.1468	9.61652	10.9963	10.2258	13.2368	10.7673	7.37698	10.7829	11.4566	12.133	8.73641	6.89846	7.85086	7.6581	8.12936	10.0541	14.0555	10.0527	7.08953	9.76665	8.80881	7.25406	8.34907	11.727	9.74775	9.18089	8.53154	9.26254	8.89	9.85466	9.41328	10.1782	10.1343	8.08223	8.05424	11.6325	11.9216	7.06632	9.40926	13.3219	11.5261	7.33327	7.3441	10.4882	9.56364	9.18532	10.3247	8.33689	8.05521	7.33964	8.82345	9.29498	12.1731	11.5977	8.35596	9.84205	9.86901	8.20175	7.08008	10.5023	11.2541	9.93927	13.1378	7.80764	7.80964	8.42184	12.048	7.25798	10.869	10.762	9.07635	10.2271	10.7368	9.4586	10.4031	9.97942	7.32062	7.34476	8.99043	8.57887	9.08452	13.1023	8.21562	9.6147	9.60396	8.55214	8.2229	8.68072	7.07826	10.0696	11.6846	7.05221	8.08038	10.0599	8.43168	7.84828	11.8441	7.48625	10.8157	12.8825	7.62659	11.7083	11.379	13.8545	9.92246	7.29543	8.24141	9.99038	9.72971	7.7284	8.93572	8.9647	6.73406	11.0634	10.1925	8.14612	7.36527	9.50285	8.99578	6.67587	9.67975	8.79345	12.0885	7.75049	10.3384	9.73798	7.73289	8.9888	7.62558	8.56234	11.259	7.81185	8.97214	8.60473	7.95491	8.82278	8.46365	7.86234	8.79432	10.2189	8.56689	10.5754	8.3172	8.63631	9.48494	8.05913	9.09234	9.24498	8.24125	7.76628	8.09271	13.4618	11.4643	10.0794	8.99689	7.60729	9.27095	7.24203	9.10019	11.8709	12.99	9.84162	6.61292	9.17077	7.41936	6.85118	8.16048	10.7231	10.2396	9.02876	7.54485	10.7447	9.58553	7.50001	8.73315	13.0623	9.52101	9.51951	10.6462	12.1948	8.69093	10.5207	7.99532	8.56135	9.0307	7.53454	12.6458	7.79223	11.4828	8.15714	10.198	7.8644	8.54284	7.71655	8.08467	12.6724	8.84173	9.72106	8.51136	15.0141	7.69462	11.6338	8.685	11.7357	10.1714	7.27775	11.3004	12.2937	11.2366	13.218	8.2199	7.71465	7.91228	8.59148	13.049	11.8824	8.09348	9.26275	7.62116	8.31355	7.59649	10.043	9.29368	7.40282	12.4936	6.92024	6.66566	7.96851	9.85475	7.75386	8.82623	8.89248	11.7546	7.42031	10.3304	8.67087	8.02217	12.9695	11.1813	7.35651	8.10762	8.03606	10.9752	12.8114	10.3591	9.66383	9.83755	8.23586	12.1673	8.08951	7.2573	7.17836	7.74222	7.6132	10.0259	11.3319	11.9302	8.09222	7.11175	7.33954	7.7493	11.0625	7.18546	10.867	11.2325	7.62842	9.21635	14.3927	13.9242	8.66097	7.65106	10.5762	9.10946	14.8892	8.88954	8.26482	7.86688	10.0151	7.04925	11.747	9.93873	8.13689	7.87265	7.62377	7.48663	7.17019	11.0894	10.0496	8.41886	9.85728	8.59637	10.3998	7.35561	6.83412	7.8649	9.75575	14.1167	7.78583	8.93116	7.40633	12.0424	7.8166	7.2726	8.68809	7.71787	9.7475	10.119	9.66411	10.7225	10.3027	8.73866	11.5221	8.61448	7.08067	9.11129	7.8376	7.79181	10.8045	10.8264	10.965	7.19675	11.3497	10.0134	8.82305	8.58322	7.24803	7.5696	7.93812	9.09904	7.68243	8.26424	9.09346	9.1854	9.0543	11.0655	10.2853	11.9171	7.84659	9.40336	8.85084	11.3405	7.35684	9.06682	7.78953	8.33173	9.34364	9.21574	9.44552	7.10964	13.6256	7.61594	14.5755	12.1611	13.7453	9.53445	8.22294	14.6601	8.81515	6.88705	7.40987	14.7198	7.99004	8.68833	14.0695	8.80725	10.1457	9.16219	8.71627	7.08585	10.0913	9.38703	8.50025	7.81783	8.13732	8.62098	7.28893	10.0316	7.94744	9.74381	7.94842	7.58216	8.15566	9.32006	7.28074	8.91118	11.1011	9.79898	7.27202	11.8395	7.9527	7.7095	8.4676	8.30107	9.39238	11.6341	11.0472	13.366	10.086	8.74862	7.98221	10.0498	8.25198	7.99961	7.92601	7.98306	7.02779	8.27641	8.19038	7.52779	8.16192	8.89633	8.76028	8.61765	10.5332	10.5876	7.45886	7.31452	7.6051	9.92608	9.65324	12.7206	8.4482	7.52969	7.3523	7.13853	8.98917	8.37387	10.3477	8.13482	8.01398	10.2685	9.42008	7.2249	8.76441	13.5346	12.4959	7.10618	9.28097	9.14693	7.36699	7.68147	7.36998	7.86885	7.1785	9.20936	9.30657	7.55615	9.76179	8.17446	8.93664	10.5674	10.9602	10.8126	8.67446	7.40748	6.9325	8.16694	8.6351	7.25996	9.62632	7.89792	7.89598	7.62754	7.22717	7.98825	7.86539	13.4563	8.25503	8.11445	7.62083	7.14189	9.29324	8.04134	11.5692	9.37638	8.36106	10.8653	8.00233	7.96118	7.34674	7.39983	8.76155	10.0995	8.74934	8.35081	8.55722	9.21536	7.62274	8.08581	8.9033	10.651	8.42655	10.9976	10.6855	9.52698	7.47412	9.07193	11.9307	7.00743	11.0916	9.00278	8.99906	7.62186	10.5666	8.39224	7.24116	8.69257
train	fold5_a72_label1	1	14.3619	17.4416	12.0844	12.6394	11.4926	9.68652	12.2732	12.2914	11.1256	10.7754	12.4617	14.6418	14.4999	10.7122	9.10969	13.9652	12.0817	13.1072	10.4948	16.6797	11.5882	10.5604	13.5138	15.5792	9.56387	15.5146	10.5801	11.2287	11.2194	12.9173	9.34551	14.2713	10.0884	12.1239	11.0282	11.3979	8.87519	11.3945	13.2152	12.1613	9.39856	11.1941	13.6606	14.6431	10.1908	10.1594	10.1213	9.28022	10.0579	11.477	14.271	10.7441	13.2337	13.0115	13.3079	9.51591	12.2022	13.1311	14.769	11.9596	12.7147	11.1419	10.4552	12.6554	11.9032	11.2196	11.5497	12.9432	8.59719	10.332	15.2705	9.81106	10.9277	9.2538	15.3218	9.28398	12.9028	12.2831	13.7176	11.2163	10.1929	13.2385	11.4225	10.0219	10.5987	14.6297	13.3322	10.3963	9.65741	12.9608	14.492	11.1116	9.82225	14.1828	12.552	9.43192	10.6618	16.3659	11.0129	11.3081	13.825	8.46869	11.3495	10.7158	10.3077	11.1644	11.0078	10.3951	11.8972	11.9881	13.0682	19.321	12.9364	15.1948	16.2539	10.8688	10.3248	11.0559	9.03498	15.0839	8.67708	12.1445	13.6186	11.5373	11.3398	14.3904	8.22419	9.15254	17.6285	12.2282	11.0108	10.8309	14.7989	13.5046	11.6113	17.1217	18.7654	10.6469	11.2485	12.452	17.4518	10.3608	16.9886	13.7598	9.64987	15.2219	11.4822	18.4334	14.6878	10.5528	12.2955	11.3217	14.8949	12.058	11.4245	10.6023	12.8973	14.4869	11.9719	12.5125	15.082	16.6828	13.0439	13.7609	12.7446	17.6134	10.4468	9.70103	13.1161	9.62412	12.9057	12.9247	12.3215	13.044	12.481	10.2126	11.344	11.0611	11.3734	13.6877	11.6663	11.274	8.82933	15.174	10.5133	8.92089	9.39148	11.8609	11.0108	10.9367	19.868	12.7863	13.3611	10.4953	19.3978	13.848	11.9065	9.27956	11.0017	12.28	9.97509	12.3429	13.1394	12.1673	12.8348	11.1596	12.9256	15.5511	12.1242	10.4243	10.2535	8.79149	9.18333	8.98737	12.8675	13.6045	11.1518	14.6782	11.4512	9.57831	10.7766	12.1207	13.5927	9.6497	10.4304	10.9033	13.292	15.5241	12.9035	16.4776	8.69776	11.8745	8.9068	9.92553	15.4016	10.3111	8.94804	9.60337	10.9192	10.8715	10.128	9.93417	9.25481	9.31649	9.09667	8.95066	13.4942	16.0607	10.8755	9.90718	12.4253	10.9139	11.5835	8.84214	13.9492	13.6218	12.7405	7.54562	11.2857	16.7574	10.5492	16.5188	13.0901	8.21509	9.87505	15.7045	18.3526	8.66668	11.7524	15.1258	10.4253	11.3906	7.76297	13.1037	10.3227	9.37125	8.66644	9.88051	11.5434	10.636	13.4567	12.3849	16.5571	9.43529	11.4222	11.2014	11.2902	9.65521	12.7105	10.8518	9.78713	11.4659	15.7191	9.31312	8.55525	12.6349	12.3329	13.1307	11.4009	14.944	11.8413	9.89704	13.735	11.2838	9.49437	11.1415	9.35864	9.57023	12.5002	11.0151	13.2155	11.5921	9.42044	13.8532	11.8552	11.2822	9.86712	9.79519	9.09569	10.684	9.50731	13.2046	12.8039	13.0254	15.4583	17.7022	12.4623	10.5695	13.8328	11.6583	10.4227	14.7814	12.3373	10.1328	9.94686	10.0025	9.35137	10.9474	8.76125	14.9035	9.65817	12.981	10.3179	19.9352	9.12778	14.4631	10.281	15.7146	10.1046	14.3722	15.3538	10.0162	10.5318	12.5352	9.91488	13.597	12.7102	12.0652	12.8169	9.41453	8.90184	12.7436	14.5353	10.5204	11.1281	11.1411	11.8916	8.70648	11.3619	12.9472	13.4973	10.3071	13.9896	16.7555	16.6007	10.146	9.0312	9.15289	9.21449	9.92952	14.978	12.4736	12.6333	9.23606	10.8331	11.166	18.5145	13.2346	12.2821	9.49055	10.2651	8.9948	8.23574	12.2354	9.77127	15.1194	11.9517	11.1898	12.7154	11.8611	10.8498	10.3864	15.4788	18.513	9.50463	9.73317	10.1812	10.0793	11.1482	14.7743	11.3736	11.1641	11.3752	10.1414	9.33997	7.96388	9.16677	9.08065	12.2365	9.10816	9.04091	12.9482	8.80119	11.0004	14.1669	9.18423	11.2401	8.47532	11.337	10.0018	8.73146	10.8596	11.9234	11.1971	10.512	10.8251	9.45045	8.78087	9.90991	11.24	12.2418	10.0949	9.87265	10.1685	13.4083	11.2267	8.72222	9.78989	9.38029	10.4859	10.572	10.3881	10.3669	8.79167	12.7032	15.7917	9.62475	12.7836	11.7852	9.1695	8.6292	13.5039	15.4838	12.8311	8.0016	11.41	9.57872	12.3996	9.29569	8.89379	8.25817	12.0837	12.3358	12.8228	12.741	15.9973	11.007	8.68746	8.41834	8.41821	10.0801	8.79884	16.9152	9.08081	11.1053	10.158	13.079	11.0502	7.14638	10.1958	11.724	11.9862	9.54953	7.63585	7.34016	7.93785	7.60189	9.79383	14.1689	9.75473	7.94967	9.96094	8.74678	7.87879	8.69214	11.8058	10.0806	8.35165	8.77937	9.51842	10.7876	9.81019	9.62005	10.0778	9.89515	7.96614	8.18934	11.6146	11.9083	7.58518	9.06136	13.1319	11.6423	7.46547	7.91501	10.6146	9.73968	8.95824	9.11566	8.61627	7.9448	6.94528	7.79919	9.84714	12.1415	11.6917	7.23318	10.067	8.55393	7.99084	7.30632	10.7116	11.244	9.12563	12.8727	7.5388	7.67789	8.28639	12.1196	7.88283	9.94975	10.7068	7.81108	10.4043	10.9015	9.1172	10.5028	8.97336	7.05409	6.93724	8.40524	8.59112	9.20362	12.9382	8.37666	10.4473	9.54525	8.19549	8.44649	8.7727	6.94705	9.89179	11.1563	7.76555	8.46645	9.60318	8.36798	7.56402	11.7603	9.25143	11.0089	13.4799	8.35154	11.5918	10.9442	12.875	10.1414	8.27411	8.58098	10.0832	8.53524	8.3194	7.62793	7.62248	7.27843	10.2109	10.2433	7.61944	7.14707	8.69992	8.72743	8.49978	9.58152	8.73814	12.2776	7.46056	10.1053	9.70396	7.00619	8.6139	7.49159	9.50764	11.6234	7.60069	9.18744	8.63263	8.65287	8.75628	7.82439	8.17384	8.5549	9.81733	7.00872	10.6434	7.84271	9.36024	9.74361	8.20793	8.22675	9.28558	8.27307	7.83289	7.70506	13.2078	10.396	10.358	8.60025	7.46835	10.5056	7.46822	9.24043	11.864	11.848	9.59226	7.76879	9.44212	7.8894	7.65418	7.21073	11.8149	10.2988	9.20299	7.4551	11.2055	8.84817	9.39283	7.83946	13.1358	10.1004	10.1867	10.4818	12.1639	8.46977	10.8539	8.82743	8.21944	8.1766	8.1454	12.7504	7.32127	11.4996	7.47833	10.628	8.2044	7.97057	7.94511	8.00117	12.755	9.56781	9.47397	8.77122	14.652	7.39035	10.8121	9.17288	12.1682	10.1176	7.97701	11.8924	11.7456	11.4017	12.9117	7.39637	8.55069	7.87621	8.83796	12.5342	12.2222	7.63629	8.82304	7.53532	8.39443	7.00589	10.3349	9.69016	8.23431	12.337	8.07214	7.55586	8.60374	9.75763	10.3363	10.0343	8.93773	12.2017	7.70047	9.03829	8.82252	8.40985	13.2316	11.4899	7.77651	7.74953	7.82824	11.2591	13.7303	8.17875	10.1359	9.33707	8.08437	12.3779	8.46526	7.51084	7.36779	7.47841	7.64081	10.2565	11.2376	10.7436	11.9529	7.1653	7.05137	7.61573	11.1423	7.433	11.2082	11.4756	9.17729	7.92447	11.3123	13.764	7.76391	8.51343	11.0013	8.84608	15.0764	9.43053	7.60305	7.97822	10.5686	7.09112	12.0039	10.1661	8.78808	8.59836	7.34789	7.88223	7.65864	9.53594	9.82928	8.10072	8.93988	8.63677	8.11206	6.86694	7.75297	8.57699	9.6676	13.9121	7.79801	9.37327	7.3883	9.59829	8.03278	7.34432	9.36339	7.25407	9.67211	9.9835	9.87005	10.2036	10.0332	8.38168	11.7783	7.62656	7.75989	10.304	8.21512	7.49949	10.8854	11.1371	11.307	6.91321	11.3967	10.395	9.02097	9.11169	9.85689	7.86479	8.52363	10.1893	7.94513	8.1608	8.86938	8.8114	8.7849	11.2155	10.605	11.0821	8.37033	9.32783	7.84689	11.3216	8.19946	8.60455	7.41484	7.53219	8.97987	8.90883	9.90082	7.12571	13.6542	8.48916	13.2257	12.0036	13.422	8.89463	7.98271	12.0194	7.98943	7.6108	8.57685	12.4175	7.50979	8.98188	13.9156	8.87523	10.1036	9.77737	7.372	7.62827	9.90532	9.6022	8.5832	8.90176	7.30735	7.66185	6.92904	10.5974	7.50011	8.27526	7.35539	7.33369	7.33622	7.72825	7.15476	7.84159	10.8981	9.78373	7.70167	11.829	7.99988	8.47375	8.74259	7.13024	9.17039	11.4072	11.0674	13.5104	9.72975	9.63983	7.44942	11.746	8.0581	8.3845	8.12532	7.8705	7.17769	8.38215	8.07335	9.39056	8.42328	9.6481	8.45009	8.02222	11.0846	11.1118	7.79865	7.46428	7.37009	10.0648	10.8117	13.0502	8.71529	7.81674	7.26346	7.26111	9.6468	8.37425	10.7916	8.01656	7.79719	10.1635	8.45043	7.78754	9.39702	9.11124	12.3843	7.27202	9.8173	8.76302	7.96049	6.94943	7.85782	7.83716	7.59572	11.0132	9.50612	7.87581	9.58829	8.29817	8.82654	10.3371	11.3056	10.8164	8.64427	7.60602	7.25096	7.59935	8.15525	7.30314	10.4865	7.79483	8.26674	7.38092	7.87967	8.37893	8.72086	13.6796	8.35981	7.61237	8.18791	7.23902	9.4227	7.43788	11.1383	9.55512	8.45062	10.0162	8.21582	8.25656	7.33236	8.7153	8.34657	10.4121	8.42917	7.91283	10.3232	8.59482	7.75903	8.3411	8.9945	10.8867	8.17871	11.3843	10.9308	9.49237	7.93592	8.17612	11.9125	7.97886	10.8841	9.40016	8.66068	7.19649	10.6544	7.97574	7.88559	10.4825
train	fold5_a73_label1	1	18.682	16.6058	8.84874	10.8805	12.0693	8.06302	11.9755	12.8213	11.4485	12.8761	9.96279	14.71	12.2811	11.693	7.39533	13.1672	11.1656	12.114	8.61848	15.2487	10.3517	11.5801	11.1709	14.7188	11.1978	11.3714	13.3796	10.2965	10.1116	11.5504	9.31143	13.3029	11.4702	11.8421	13.1347	9.32497	8.63199	9.94961	12.5922	10.444	7.91428	11.0058	13.5357	16.1873	9.83012	8.519	8.28102	11.2749	12.8536	12.0697	14.9646	7.96444	11.1465	11.9257	11.4304	9.85415	10.9051	11.5486	13.6386	10.7702	9.36507	7.39853	12.3009	10.831	12.8269	13.4826	10.2561	12.1064	9.0781	9.87459	14.1836	7.4597	7.71404	7.91125	13.4577	9.47583	10.887	9.77243	10.1826	11.4373	8.77925	12.1412	10.1354	9.38342	8.28304	12.4983	10.9253	8.55339	9.619	9.02632	14.3641	8.76517	10.0115	12.9853	6.70116	6.78686	9.27175	14.6253	10.2106	9.02863	12.6582	8.00087	10.5356	10.5928	9.80846	12.8761	9.1407	10.0598	9.22153	10.3981	10.4675	17.3474	11.9953	13.4805	14.6065	10.3074	9.74729	10.7722	8.65552	13.5477	7.47029	11.2949	13.2795	10.0203	9.4269	12.4038	8.17972	8.69501	15.7782	11.4633	10.5222	9.41959	13.5613	11.9811	10.8509	16.961	16.0217	9.67111	8.42058	12.481	15.2243	7.55529	15.3679	12.5141	6.82586	14.3733	11.751	15.9828	14.3041	9.25194	12.5815	10.0087	13.2054	11.4091	9.55202	9.9658	12.516	11.7888	10.8951	12.1521	13.847	15.5616	12.0261	12.8153	11.511	17.1243	10.1486	8.24969	11.7791	7.64166	10.7063	11.0692	11.3262	12.1474	12.3458	7.797	10.5284	10.9939	10.2491	12.595	10.3739	11.004	7.87379	13.037	8.75096	8.55642	9.07507	11.8994	12.5623	7.49626	18.487	12.5485	12.9302	9.55631	18.1418	13.0206	11.3176	8.23229	10.2863	11.9753	7.97961	11.3851	12.3808	10.1412	11.8574	9.94121	12.0708	15.0667	8.12665	9.26864	9.28102	7.73488	9.3904	8.45722	11.7961	13.5559	10.0797	13.9376	8.36121	9.81818	10.9319	10.3115	12.6232	9.38298	9.32807	9.60931	12.3026	14.5177	13.7733	15.5377	8.15964	10.4261	7.31225	9.79259	14.9034	8.08483	9.2573	7.0589	8.96394	9.96169	8.51235	9.95153	8.46115	13.6126	8.06902	8.34064	12.1057	13.8922	10.0852	8.28543	10.341	10.0153	9.96316	7.84189	11.454	12.1429	11.6651	6.75107	9.90663	14.4575	10.0668	15.7907	12.1489	7.43382	8.26704	14.8254	17.6758	7.13593	11.0326	13.3802	9.73974	10.7528	7.54145	12.1891	7.58618	8.68751	8.1302	9.88676	13.4253	9.96419	10.906	11.2025	17.0052	9.74385	8.64681	10.4773	10.4613	9.34033	12.5845	10.3984	8.04892	10.7941	14.0961	8.9079	7.27686	12.1205	9.64913	12.717	9.92153	13.8506	10.9527	9.40573	11.4485	10.0512	7.42496	10.8811	7.98412	8.09501	10.7044	10.2594	12.2093	11.3844	10.0671	12.741	10.1789	8.83384	7.80302	8.88805	8.746	10.0262	8.20369	11.679	12.0978	10.1537	15.2362	15.9122	12.2546	12.4483	13.0716	10.655	9.19448	13.8877	11.177	11.5723	7.74098	9.26299	8.74064	9.35742	8.10858	13.7315	9.36871	12.0436	9.50022	19.2928	7.91898	13.0225	8.67926	15.5247	10.3184	14.3706	14.179	10.2596	9.62573	11.5708	9.8158	12.7147	11.4306	10.2431	11.3519	9.41563	8.76861	11.5001	13.6591	10.3946	9.41401	11.0693	10.6808	7.95727	11.7119	12.6534	12.8399	9.72358	17.4408	16.002	16.2314	7.46696	8.18874	11.7292	7.70409	10.603	14.3996	12.1385	12.1685	9.01061	9.89815	10.2187	17.5925	12.5552	13.4068	9.27422	9.69371	8.9776	6.49899	12.0773	8.06842	13.199	10.9427	10.4561	11.0268	10.8747	9.34726	9.93298	15.0432	16.6746	9.00497	8.0956	11.466	9.42017	8.91494	13.6918	10.5365	10.5835	11.0427	9.99012	8.88482	9.25903	7.75503	8.61415	11.9191	8.44834	8.23339	12.9046	8.12484	9.75599	12.8888	8.7035	10.9396	7.09383	11.4732	8.33273	7.9399	10.27	12.1343	11.1719	9.44793	8.29595	8.60037	8.55722	8.90137	9.57841	12.5047	9.49067	9.38102	9.30206	12.5579	10.7404	9.26885	9.12093	9.55099	9.98869	10.0349	9.63439	11.719	7.74512	12.3381	14.8662	7.7524	12.0733	10.3699	9.50255	6.80212	14.4202	14.3361	11.5521	7.18543	9.95675	8.95757	10.967	11.4553	8.1934	8.12037	11.7995	10.8483	11.7286	12.5523	14.752	8.54871	7.99258	8.0001	7.74792	6.91678	8.32715	15.8204	8.01085	9.86363	9.23258	12.3148	10.1353	6.88643	10.0006	11.8556	12.8574	8.52295	7.48702	7.61614	8.53471	9.01223	8.75195	14.882	10.0595	7.86312	9.87782	8.67541	6.85642	7.98544	12.0073	10.1022	9.31643	7.81738	9.99026	10.7428	10.1936	10.1103	9.8452	10.553	8.05725	8.48456	11.3459	12.287	7.8954	9.55663	13.0724	12.24	8.73617	7.85166	11.027	10.4125	9.57422	10.0282	7.57021	8.04595	8.93522	8.86229	10.0932	12.3612	12.3275	8.10068	10.9089	8.80092	8.20838	9.81963	11.033	11.8773	10.2447	12.8413	7.36625	8.42711	9.4837	12.3335	7.90249	11.1794	11.3915	7.16737	10.7217	11.0169	9.89228	10.9402	9.85186	7.55365	7.89478	9.80899	9.59676	9.39905	13.0889	9.32743	10.0277	9.53056	8.0242	9.55036	7.94531	7.59111	10.3927	12.0662	9.35884	8.53002	9.84902	8.27753	6.39059	12.4274	7.75687	10.7346	14.5307	8.26155	11.0735	11.8324	13.0182	10.9511	8.15047	9.60262	9.87437	9.62138	7.25098	8.98294	7.78833	7.29662	10.6368	10.3428	10.9102	7.98142	10.0593	8.15791	6.94611	10.444	8.93325	12.3393	7.9397	10.5317	9.71308	6.76857	9.88856	6.50107	7.21903	11.6156	8.8225	10.6431	9.06896	7.58344	9.02031	8.59624	6.39956	8.8333	9.93507	7.25437	11.0856	10.0967	8.8379	10.4114	8.35256	10.2477	8.95472	7.60783	8.48973	7.86775	12.678	14.0063	11.1673	9.92348	8.67867	10.1471	8.32769	9.95907	12.4036	12.6117	9.95048	7.01074	8.25079	7.63091	8.54258	8.8226	12.2608	10.5043	9.37851	7.99791	11.2067	9.0174	10.0752	8.39745	14.0953	9.7137	10.4523	11.2041	12.0806	8.61493	11.152	9.32117	7.55653	7.59752	8.21378	13.4147	7.24278	11.3928	7.42031	10.9429	9.03072	7.38414	8.59926	9.12052	13.9183	9.71337	9.97459	9.32015	14.4132	7.67463	10.85	8.54428	12.7982	9.93373	8.26957	11.3428	12.7695	11.362	13.219	8.59553	10.0271	8.12667	7.94441	12.668	12.5174	9.15896	9.38722	8.1744	8.62501	6.70854	10.7576	10.2096	8.40622	12.6696	7.43799	7.86831	8.95895	10.4533	9.60873	11.0425	9.79806	12.4286	7.31954	9.17952	9.08067	9.09175	13.8798	11.2107	9.1557	9.12505	6.68358	11.4585	13.9117	6.78545	10.5928	11.8322	9.58896	14.1094	9.63953	6.52197	6.9541	7.70108	7.31071	11.147	11.7722	11.4341	12.6861	6.75729	7.41391	7.75032	11.0823	9.11958	11.1513	10.0523	9.75362	7.90403	14.2242	14.6606	8.52532	7.50619	10.5503	9.4767	14.9975	9.76817	8.69908	8.91127	10.6349	7.07163	11.8858	9.44163	11.3795	8.64389	8.64299	8.42974	7.5808	11.1967	10.5374	7.78287	7.31394	8.97587	10.31	7.6869	8.37526	8.23191	10.5736	13.5174	9.29396	10.0876	8.77948	13.973	6.62477	7.42451	8.76705	8.36828	10.44	9.26515	9.81402	11.2453	7.81602	8.52127	12.5264	9.38876	7.46042	10.2846	8.9368	7.50146	11.3169	9.02533	11.3143	6.55506	12.0506	10.4548	9.79939	8.79003	8.2797	8.2033	7.64234	8.83419	8.32725	8.69743	8.77458	9.94794	7.80203	10.9389	10.6517	9.56633	9.01818	9.42046	9.24241	11.6737	8.74925	9.66369	7.69735	9.00952	9.39229	8.73081	11.0206	9.11	13.7194	9.21722	14.2668	10.3179	14.1911	10.5244	8.92545	14.4369	9.92493	7.38302	7.49683	15.0356	7.01522	9.2795	14.2099	8.94917	10.6615	9.76647	7.36658	7.28749	11.8349	10.5455	8.85862	9.16055	7.36481	8.86255	7.14214	11.0538	8.72208	8.98944	8.8499	8.80106	7.37391	11.5693	6.86675	7.49681	12.0276	10.7629	7.93999	11.5571	9.60204	9.58613	9.76879	7.42773	10.2463	11.6862	11.5763	13.7047	9.45283	10.0133	7.19888	10.589	8.17497	10.7776	8.46576	6.31091	7.18272	8.61384	7.94791	7.57668	7.01451	11.3751	7.98937	8.53313	11.1617	10.9629	7.55646	6.61243	8.17377	10.6837	8.81445	13.3102	9.39643	9.42524	6.90136	7.44422	9.29134	7.09027	11.0096	8.79135	7.9054	11.9562	9.72578	6.75185	10.1432	7.10057	13.4388	6.50112	11.7375	8.48475	9.57193	6.13123	9.32149	7.46522	7.54556	12.3644	10.1538	8.47829	9.71749	8.56055	9.26102	11.6246	11.3428	11.0402	9.5665	7.829	6.88427	7.75235	9.28174	9.22585	9.93896	9.32659	9.68077	8.84469	8.12214	8.17091	8.94886	13.5709	8.80826	8.21624	8.30019	7.83747	8.54211	8.67501	11.9511	10.7159	9.22102	11.1474	7.65393	7.50268	7.93889	7.96131	7.99431	10.7104	8.68501	8.5636	11.43	8.84275	9.38672	9.33131	8.80762	11.456	9.56422	12.4774	11.6496	10.3664	8.53247	9.44343	12.7412	8.73649	12.3546	8.79444	9.60809	8.98473	11.3089	8.592	8.20017	12.3292
train	fold5_a74_label1	1	16.493	15.7215	14.21	13.7509	13.9556	9.19965	9.97327	12.9436	9.21066	11.3759	8.16581	14.7548	14.3366	11.7958	7.46611	10.6047	9.64389	10.744	7.57648	15.362	11.0654	12.1942	12.793	14.0346	10.3386	14.4402	12.378	11.5642	10.517	13.4191	11.2733	12.687	11.807	14.0334	13.0578	11.1166	8.06444	11.8249	11.6459	10.4554	6.78561	12.6989	14.1174	14.5479	12.0517	7.69712	7.62612	7.89251	13.6676	12.935	14.1402	12.1178	11.6907	11.7635	13.5044	10.4267	11.2045	13.5387	14.6144	12.3358	12.754	11.4215	11.4269	11.3049	7.27709	13.2557	10.8223	10.9921	7.99976	10.1464	14.2796	9.10798	11.1391	9.20113	15.2837	9.74252	12.7712	12.0028	10.6073	10.2515	10.1639	13.1736	11.4199	9.28145	8.67797	14.1863	10.5808	10.1543	9.56851	8.82978	14.596	10.1513	8.79805	14.2359	8.62984	9.33667	10.9728	15.4855	9.34742	11.3693	14.3529	7.72635	10.6046	8.07105	10.0729	12.9861	7.07597	11.134	11.9623	12.3156	13.7702	19.0696	12.1619	15.4004	15.6719	10.3958	9.65343	11.6698	9.2745	15.4827	6.57124	12.5405	13.9161	10.5049	7.98484	14.9196	6.57839	11.5786	17.9871	11.7689	9.82111	11.7322	14.8568	13.4195	12.29	16.7894	19.2977	11.257	12.1228	11.2316	18.0623	9.18927	17.1576	14.6657	8.71888	15.6151	12.4849	18.8798	14.6682	10.2554	11.368	11.8733	13.6928	11.3699	11.0502	11.261	13.4643	14.7168	11.3985	13.0408	15.4082	16.1506	13.3663	13.8144	13.4597	18.0237	10.0276	9.53252	11.9305	8.22189	13.8125	12.8177	12.3898	12.7262	12.7492	10.9468	8.91883	11.7365	11.5542	14.1452	11.7323	11.313	8.29837	15.6504	7.92624	9.46183	7.76208	11.0665	12.26	11.5849	20.0687	13	13.8637	10.6518	20.0415	14.593	12.3781	9.18966	11.882	12.39	10.2419	11.4332	12.8719	12.1556	12.7903	11.0234	12.3195	14.3977	12.7056	10.9407	9.61742	9.10897	8.36465	9.12896	12.4227	13.336	11.3591	14.8857	11.8485	10.3845	12.5212	9.86908	13.7435	11.9405	10.3562	8.71404	13.1877	15.448	13.7373	17.0301	9.44139	12.9244	6.79373	9.69215	15.3612	9.99001	7.79025	9.45469	10.8596	11.6312	9.97472	10.8391	8.27136	7.77372	7.29632	10.5611	13.0056	16.2998	9.75155	9.33753	13.3841	9.44994	10.3357	8.77502	14.0096	13.5967	12.3104	8.43472	11.2201	16.8161	7.60887	15.446	13.6038	7.49166	7.95792	16.148	18.5816	7.43598	12.1687	15.2172	8.66981	10.9407	8.02616	13.2076	7.59511	9.20722	9.08595	9.31517	11.3524	10.0588	13.954	12.5892	18.9521	9.96169	11.8272	10.8676	11.2471	9.20334	13.7309	11.0886	8.87083	11.9313	16.188	8.47875	7.88002	12.4055	9.06271	13.1152	11.8755	14.8403	12.3811	9.75723	14.1167	10.1466	8.94532	10.1324	8.78155	9.60516	12.8699	12.3476	11.8767	11.9474	10.7653	13.757	11.6557	13.5928	9.19021	10.4048	7.04887	10.3924	9.32381	14.3854	12.2426	13.0377	15.9115	19.2649	11.7905	11.9443	14.1335	11.1899	9.32048	15.7244	12.7799	9.07321	8.50588	10.6641	8.53409	10.5994	6.91631	14.2615	8.05554	13.534	10.6063	20.8612	9.63734	15.2324	10.3035	16.003	10.6238	14.6266	15.23	10.5861	10.6639	11.9991	9.97744	14.0867	12.2458	12.624	13.6784	10.1447	9.73299	13.9421	14.7986	10.3671	12.3997	11.0919	12.3542	7.27603	11.599	13.5992	14.0254	10.3716	18.2511	17.536	16.7794	9.28861	9.65584	10.3243	9.75862	10.2964	14.8613	11.9292	11.9992	9.22448	10.6154	11.289	19.4017	12.3184	12.319	10.1959	9.83947	8.7895	7.41841	11.3584	10.9105	15.0934	12.8873	11.6963	13.1968	11.8484	12.3269	10.9417	15.7637	17.5632	9.02386	9.19984	10.7264	9.90884	9.88947	14.713	11.0521	10.9861	11.5409	12.1752	8.45833	8.96414	9.84607	9.01669	13.049	7.58495	8.48393	12.9283	7.84623	11.463	11.7032	9.70255	11.3312	9.76737	12.4742	9.88174	9.109	10.967	12.5429	10.8304	11.453	8.93816	9.34835	8.96217	10.6467	12.2286	12.6995	9.42302	9.58668	8.63223	12.8816	11.3177	7.39058	9.41723	9.05212	10.626	9.91679	11.251	8.31218	8.63011	12.1822	16.5943	9.48454	13.3848	9.78283	10.5445	7.9344	14.833	15.9555	13.2411	6.59304	11.9375	8.50871	12.8579	7.70629	8.59789	8.43195	11.9229	11.7219	12.7713	12.0076	16.4125	11.169	7.49999	7.86657	9.1191	10.861	9.25719	15.248	9.8242	10.9396	10.9054	12.7595	10.2732	7.95904	9.4854	11.5057	12.0571	9.66805	6.96162	8.33592	7.30923	7.74635	9.74669	14.4278	9.71296	6.76049	10.0316	8.94639	7.773	9.21525	11.9399	10.102	8.0369	9.30063	10.365	8.58062	10.0445	10.2326	10.2644	9.00418	7.76824	9.2102	11.2399	12.0304	7.72986	8.35891	13.8265	11.7497	8.25089	9.45811	11.1436	9.60977	9.45441	7.69986	8.0188	7.82129	7.81821	8.02603	9.80131	12.5015	11.9396	7.95697	10.6193	9.51646	8.34421	6.45204	11.0256	11.9314	10.3619	12.2142	6.89272	8.73054	8.24102	11.8274	7.50171	7.62327	10.2432	7.46394	10.865	10.6254	9.25164	10.6459	8.61807	7.0716	7.74706	9.61228	9.09283	9.24923	12.898	8.06298	10.4944	9.21166	8.00194	6.58659	8.47563	7.45174	10.267	12.053	9.67919	9.07216	10.9145	7.98253	6.50437	11.8912	8.64255	10.4917	13.7269	8.58576	11.6599	11.3301	9.58925	10.8774	8.70086	7.37982	10.0483	10.0087	7.17399	9.1868	7.55727	7.79203	11.0314	10.0722	11.6076	7.72121	7.99569	9.66568	8.92807	10.0445	9.55491	11.5513	6.97636	10.0631	10.2805	6.44627	9.37799	8.37017	12.4762	11.4475	9.24862	10.5928	8.77327	7.82092	8.4595	7.32028	8.63742	8.01792	10.3234	7.58967	10.9302	9.79644	8.78484	9.69668	7.30435	7.48083	7.35945	6.99587	7.50208	6.67914	11.726	8.16468	10.7938	9.96828	8.19634	12.2927	6.9698	9.17637	12.1151	10.2954	9.82492	7.17687	6.80349	8.98621	8.19822	8.07902	11.6857	10.279	9.09494	8.04616	11.1551	9.31837	10.8569	7.7908	13.9882	10.1344	11.1165	10.61	12.082	9.10058	10.572	7.1959	6.68785	8.65265	8.1962	13.1577	8.42799	11.5191	7.18452	10.3723	7.18316	7.70906	8.30034	9.04388	13.8508	10.6259	9.87357	8.93669	13.6023	7.92746	7.43809	10.4638	13.1345	11.1308	7.43703	11.1938	12.8913	11.9748	12.2381	8.61608	9.71203	6.76658	7.81448	11.7862	11.5641	9.53008	9.72444	7.07486	8.5015	7.42996	9.93612	9.83353	6.22563	12.4174	6.72806	6.79985	10.0975	10.4896	7.02103	12.1516	8.41582	12.3055	6.81479	9.02958	9.04336	8.47281	12.9583	11.0153	6.82336	7.91046	7.46287	11.4037	14.2507	12.2872	12.9621	11.117	9.15256	13.1503	7.45747	6.79906	6.90794	7.54304	6.60132	10.5789	11.3343	11.7608	13.3776	7.49497	6.77339	7.08245	10.5782	8.2506	10.9809	12.147	10.3247	6.95195	8.16193	13.7707	9.25514	7.36003	12.3316	9.00595	14.5438	9.87917	8.46017	8.40719	9.93703	8.42214	12.1258	9.22175	11.4544	8.50549	8.90716	8.0305	7.70353	10.0022	7.47684	7.1583	8.29492	8.76692	7.04541	7.54896	7.61041	7.74411	10.2584	13.9043	6.57779	7.53611	8.61261	11.9944	7.65115	6.3023	10.5829	6.2467	9.97119	9.12139	9.58299	10.1128	10.5244	9.27616	11.5078	8.58471	7.74573	10.1173	7.74299	6.88011	11.299	8.31091	10.6848	7.1424	11.5493	10.2689	9.66268	9.63384	7.57418	8.02571	8.43032	7.36181	7.42746	7.95433	8.15241	9.26725	8.45989	11.5366	10.3741	8.96135	7.55068	9.13689	9.44775	11.3322	6.55094	8.98975	7.47278	7.09866	10.3303	8.27359	11.1403	8.48411	13.045	8.62321	11.3594	10.6533	14.8188	10.0904	8.83382	7.65667	9.00952	8.70393	9.65283	13.1272	8.50088	8.94337	13.0023	10.3691	10.0212	10.6881	7.08396	7.22634	10.6855	9.77535	8.40867	9.7098	7.55693	7.81463	7.11999	10.1555	9.46358	7.67615	7.84073	8.63624	7.74378	8.38817	6.72559	10.3707	11.6163	9.77835	7.97682	12.0476	7.56776	7.343	9.11296	7.47993	11.3702	6.9594	11.0863	12.9895	6.69473	9.95117	6.28523	14.7111	7.70166	7.07391	7.68198	7.38595	6.76212	8.30181	9.13458	6.54814	7.07023	11.6168	8.22444	8.76143	9.33564	10.5657	6.95034	7.13407	6.95676	10.4187	11.3754	12.6833	8.44469	6.85478	6.62332	6.75113	9.13496	8.60516	10.4636	8.34263	8.48883	12.33	8.28195	7.25371	9.30546	8.59795	11.8356	6.656	6.77861	6.59615	8.43373	7.09866	8.04071	7.54768	7.44937	11.7587	9.50316	7.52673	10.4045	7.53513	8.57779	10.7304	11.1652	10.0831	9.38651	7.04898	8.47338	9.65118	9.37346	7.33834	7.80227	8.52744	10.794	7.86516	8.45513	8.4046	9.53429	13.0494	7.28581	7.95629	7.30707	7.68088	12.4692	7.55067	10.7517	9.90845	9.26977	11.9512	6.6232	7.57881	7.14601	7.18004	8.02729	10.089	9.63751	7.09828	12.3012	7.57467	8.07504	7.08654	8.2492	10.5989	9.59487	10.9173	10.5703	9.43145	6.51653	7.45012	11.7516	7.03864	11.1709	8.19145	8.13289	6.83549	9.07425	7.37017	6.96658	9.49366
train	fold5_a75_label1	1	14.5102	17.2224	8.62495	14.0901	12.3172	8.89508	13.8692	11.7569	9.48025	11.6724	9.67943	14.6958	13.7452	10.0976	9.98289	15.0177	10.7823	12.3152	10.934	17.3838	12.2784	11.2185	14.4889	15.2645	10.4927	15.8321	11.6201	12.5833	11.5109	13.61	9.18444	14.6129	10.8846	12.2065	12.5335	11.7787	10.5986	12.3808	14.3583	12.8002	8.86411	10.6831	14.2387	13.873	8.93581	11.3341	10.9151	9.28046	11.614	11.4371	14.5065	11.3209	13.6132	13.4366	13.3103	9.78357	12.3017	13.1451	14.7946	11.561	12.4294	11.3119	11.0552	12.7814	11.1573	10.1902	11.4979	14.2517	9.54983	10.7768	16.4983	9.59012	11.1266	9.16936	15.441	10.2461	12.9339	12.5423	10.9307	12.2438	8.88824	13.6779	10.9797	11.2269	10.5132	15.2781	11.8382	10.8305	10.0528	12.0355	15.3823	10.8041	9.9783	13.8551	9.0251	9.56939	10.8862	15.9588	11.2912	11.2024	13.907	10.7449	12.1003	10.9317	10.7914	11.519	12.4769	9.60678	11.4153	11.2286	13.2323	19.2337	13.4651	14.8197	16.6237	11.4773	10.5143	11.3444	10.0705	15.0998	9.12135	11.673	13.2794	11.7958	11.3914	14.3324	9.38405	10.8704	17.3863	13.0857	11.53	10.8364	14.9587	13.4865	11.692	16.8233	18.8936	11.1146	11.2572	13.2219	17.5052	11.2615	17.2214	14.1946	9.56211	15.5275	12.7705	18.2201	14.7801	10.5086	14.6104	11.7266	15.1356	12.3018	11.0297	10.871	13.2026	14.9593	12.0675	12.1999	15.3222	17.4331	13.2513	13.7714	13.0768	17.4573	10.6143	9.25754	14.2083	10.6797	12.0356	12.6646	12.0834	12.9839	12.7446	9.60217	11.0172	11.4205	11.4668	14.1445	12.0221	12.3935	9.59778	15.1047	10.2018	8.41544	9.71188	12.4265	12.0742	11.1011	19.7426	13.4925	13.3848	10.6201	19.3518	14.0165	12.6372	8.54081	10.7259	12.6536	9.15281	11.9633	13.7842	12.9634	12.8597	11.4912	13.9072	16.0775	9.51482	11.1945	10.0967	9.71793	10.0366	9.20815	12.8122	14.2108	11.1711	14.6842	9.86004	10.3426	10.9868	12.44	13.6833	9.72091	10.8193	9.80449	13.6585	15.7214	13.2013	16.8026	8.82794	11.3871	9.78835	9.27369	15.683	11.1275	10.1514	9.9793	11.6708	10.8275	9.95574	10.0644	10.1648	9.29853	9.59943	9.76192	13.7624	15.9833	11.689	9.99027	13.2478	10.9959	11.017	9.22331	13.7234	13.8501	12.696	8.29779	11.354	15.9914	11.0013	16.7871	13.3505	8.82891	9.51626	15.9581	18.5739	10.5123	11.8272	15.2994	11.0763	10.8373	9.44259	13.0221	10.47	8.99115	9.01908	9.7284	10.1725	11.7913	13.1265	12.6862	16.8559	10.5964	11.311	11.1158	11.5794	9.16972	11.4108	11.0822	9.13339	11.2799	15.3451	9.46341	8.71498	12.9666	12.0722	13.5481	11.2466	15.418	11.911	9.18391	13.5533	11.5111	9.82121	11.6299	8.76494	9.42761	12.788	11.1656	13.0614	11.6849	10.2	13.7946	11.6788	12.6514	9.56347	10.1686	9.36577	10.9493	9.78476	11.3109	12.451	12.4716	15.8829	17.3992	12.1944	11.3659	14.0036	11.8228	10.3337	14.7474	12.3351	10.0883	10.1588	9.92175	8.91871	10.805	7.37917	15.0196	8.94028	13.5424	10.3927	19.8856	9.61316	14.0569	10.4017	16.1098	10.0844	14.7547	15.4752	11.2475	10.44	12.5309	10.4598	13.6754	12.7693	11.4833	12.9439	8.90401	9.07694	12.4708	14.9278	10.6441	11.2809	11.3367	11.8346	9.08597	11.2227	12.8947	13.2487	10.6108	17.1743	16.9211	16.8415	8.68252	8.31208	10.2417	9.69376	11.4322	15.1592	12.6114	12.9502	9.61827	11.0485	11.0006	18.5093	13.251	11.6283	9.40185	10.0935	8.94518	8.56463	11.9646	8.58731	15.4625	11.9609	11.3544	12.7519	12.0908	10.6971	10.0157	15.6811	18.579	9.91095	10.3202	10.4374	10.1509	12.3597	14.8666	11.2944	11.6011	12.0679	12.1515	9.71364	8.12706	8.4382	9.15889	12.2101	11.044	9.19134	12.9284	9.0836	10.9048	13.5853	8.61774	11.424	9.09537	12.8355	9.82807	8.34543	11.26	12.1375	11.4546	10.332	10.7925	9.40598	7.02462	9.82259	11.3821	12.328	10.5419	10.138	9.28342	13.3054	11.2498	8.11151	9.80991	10.1972	10.758	10.7401	10.1752	10.4012	9.54102	12.4438	15.571	9.98852	12.8664	11.1118	10.6985	8.48824	13.3306	15.124	12.2295	7.46719	11.1188	9.82763	12.6422	8.16739	9.27586	9.81308	12.4626	12.5912	13.6568	13.2534	16.2972	11.1449	8.85208	8.41881	9.02276	9.25559	8.70487	17.0373	8.89137	10.8595	10.0772	12.7273	11.0836	6.93968	10.1206	11.3359	12.5322	9.52934	7.75746	6.89697	7.79622	8.4749	9.72296	14.2295	10.0327	7.75925	9.77348	8.78855	7.84007	8.60821	11.632	10.0972	8.98804	8.83575	9.012	10.3197	9.49892	9.30209	9.83801	9.92222	7.40392	8.29191	11.1879	11.692	7.2105	8.88929	12.9089	11.4288	7.11288	7.13731	10.2973	9.58891	8.52877	8.79588	8.65066	7.96933	7.05418	8.52973	8.2749	12.0897	11.4453	8.13879	10.0858	8.81606	8.09765	7.33648	10.0974	10.9279	9.52994	12.9252	7.91671	9.07088	8.63134	11.7954	7.49072	10.793	10.5324	9.04211	10.3791	10.5926	9.47756	10.2651	8.61464	7.93746	7.28769	8.59028	8.30214	8.97751	12.6814	8.4247	10.0299	9.80572	8.49597	7.43474	8.31772	7.70125	9.91775	9.02931	7.65728	8.17305	9.71216	8.03313	8.04354	11.7268	7.46335	11.1402	13.1998	7.40304	11.9067	10.7729	14.2231	9.9782	7.23922	7.66245	9.84023	8.70463	8.29128	8.4093	8.05989	7.56988	9.90476	10.1152	8.52697	7.35579	9.56107	8.76238	9.02061	9.73104	10.0894	11.7378	7.65983	9.99023	9.09333	7.23686	8.61791	7.2898	7.44425	11.5016	7.30641	8.58674	8.46987	8.52908	8.08513	8.63467	8.68833	8.36118	8.5018	7.7127	10.4212	8.28815	8.87959	9.63966	8.39988	10.0029	8.93401	7.92355	7.56277	7.63823	12.1979	11.1531	10.5432	8.12406	8.00616	7.56579	7.76589	9.31174	11.7391	13.1957	9.63295	8.04212	10.0468	7.54886	7.58654	7.25772	9.64112	10.5068	9.87894	7.5271	9.72407	9.29932	9.56767	8.70706	13.0509	9.72912	8.85841	10.3608	11.98	8.28746	9.81364	8.10461	7.17523	9.47521	7.97659	12.6272	7.48954	11.1391	7.82408	10.5844	8.908	8.12285	8.34623	8.11366	12.329	10.5005	9.16998	9.09406	14.1858	8.13085	12.3154	9.42816	12.1554	10.3686	7.82611	11.2617	11.6543	10.8841	12.2962	7.50663	7.70757	7.67392	8.70681	12.3675	11.9842	7.47923	8.80592	6.97411	8.20428	7.18563	9.96392	9.29936	7.87239	12.2227	7.45511	7.26673	7.7953	9.96449	9.2071	8.1581	8.83123	11.7164	7.11652	9.27054	8.63438	8.01268	13.2807	11.6529	7.57903	9.01496	7.99127	11.1591	13.4827	10.7723	9.67449	10.9398	7.99159	12.8833	8.33654	7.52003	7.76644	7.43372	7.02084	10.1998	11.3186	11.9376	10.118	7.44512	7.50757	8.11317	10.7311	7.21497	11.7628	10.3017	8.42352	8.49741	11.7495	13.7725	8.2027	7.54505	11.0354	9.02948	15.168	8.83203	7.83862	7.98353	10.2492	6.73043	11.9512	10.2657	9.74757	8.81662	7.62993	8.54707	7.50281	11.8728	8.18663	7.60885	9.84248	8.79884	7.89322	7.45492	7.91168	8.85608	9.52672	13.7808	7.49593	9.80887	7.83405	10.6997	7.84368	7.49972	9.63374	8.44636	9.95818	10.8143	9.33046	10.8095	9.61783	8.46395	11.9664	7.81879	7.6465	9.88954	7.46416	7.15512	10.9142	11.7607	11.0454	7.17881	11.3012	10.0069	8.62092	8.99254	8.82233	7.88364	8.1042	10.3152	8.90254	8.47628	9.21293	8.64828	8.81945	11.26	10.3037	13.2397	8.28357	8.81936	8.25804	11.1599	8.98393	8.75856	7.62079	7.67241	8.84801	7.66467	10.1405	7.78031	13.6203	8.08772	15.0392	14.1725	14.9548	9.70739	9.52514	10.135	7.72794	8.19492	8.21945	14.5305	7.8805	8.57054	13.4914	8.32926	10.153	9.0857	7.40997	7.34968	10.3098	9.38124	7.95179	8.69796	8.1058	7.88296	8.25415	10.0874	8.78538	8.42469	7.42556	8.27098	6.9884	9.75312	8.28165	8.17469	11.083	10.098	8.49747	11.9659	8.00216	8.4622	8.22651	7.7994	9.17594	12.7303	10.8403	13.3177	8.64716	9.2837	7.74623	11.7311	8.6998	8.04276	7.14536	8.37006	7.27444	8.15174	8.33186	10.5286	7.8368	9.73157	7.92559	8.12789	11.6627	10.522	7.47567	7.30361	8.701	9.88026	11.3554	12.6657	8.45659	7.83513	7.62675	7.10826	9.66	8.37718	10.6379	8.41184	7.05156	8.29366	8.95759	7.54663	8.99102	11.3874	12.1583	7.27741	10.9076	8.3789	7.51412	7.67372	8.00372	8.28932	7.35767	10.136	9.33991	7.69755	9.68032	8.00147	9.05763	10.4216	10.3195	10.7753	9.04776	7.03169	7.46083	7.43894	7.68393	8.19159	10.1703	7.90394	7.5622	7.99663	7.9773	8.37489	8.59127	13.5372	7.66513	7.75629	7.98565	7.43554	9.61786	7.79915	11.2791	9.20764	8.20989	7.60398	7.86399	7.7273	7.52857	8.63175	8.5846	9.89459	7.10457	8.28241	10.2779	8.77425	7.25541	9.27351	8.82309	10.6198	8.35767	10.8523	10.5975	9.15108	8.36169	9.1919	11.6047	7.74595	10.6521	9.03085	8.99633	7.86228	10.5342	7.61344	7.44296	8.76062
train	fold5_a76_label1	1	17.4484	14.8054	15.6199	7.39879	7.35649	6.42001	10.2347	9.21776	7.44509	12.252	7.14295	11.1655	13.8587	7.92105	10.6092	9.48794	11.5177	10.4662	6.60945	14.4455	7.91035	8.85478	13.5455	12.1596	8.72182	10.3795	12.4143	7.75748	11.3267	11.4135	10.6177	11.5132	10.0036	14.4207	11.5425	10.7036	8.72274	10.3014	10.8217	14.3464	11.4135	6.71129	12.1342	13.4576	11.0876	8.12422	7.05199	6.40411	13.6163	11.9215	14.9685	14.3944	11.5018	11.5336	14.169	10.4267	12.1843	13.8541	13.7707	10.1634	13.8547	13.4093	11.1062	11.6052	12.7824	7.82387	9.70574	10.453	8.15606	10.7083	12.728	9.99715	12.037	6.24967	14.9453	7.48332	13.8029	12.9851	11.1083	8.84912	11.2447	12.1708	12.3656	7.79447	10.0124	14.5352	9.11848	9.55817	7.12284	14.4882	12.2914	12.6507	7.7126	14.1519	6.13897	10.1776	10.8894	16.0828	12.2123	11.1683	14.2868	7.73528	10.8861	6.736	11.3028	14.424	7.98137	8.58978	14.7468	9.17249	14.5497	18.2238	10.8853	16.0954	14.4775	8.78231	9.05824	11.3356	10.1158	14.4684	8.10422	12.9813	13.901	10.4374	6.57095	15.5323	9.49041	11.0767	17.545	10.8184	9.39089	12.5462	15.1284	11.7009	12.5327	13.7063	19.6529	10.5812	12.3478	10.1916	17.612	10.1628	17.5201	15.3965	11.6788	15.415	13.9363	18.6828	14.1091	7.8422	10.7782	12.3226	14.3558	11.0732	12.5411	11.7349	13.8876	15.1709	12.3589	13.6076	14.4779	14.3492	12.8042	13.8476	14.1897	16.3068	8.55296	8.54641	11.6703	8.32362	13.1237	13.1789	11.7001	13.9512	13.0773	9.34553	7.57256	10.0562	11.1793	12.0862	13.1274	10.5937	9.9305	16.2935	13.1424	9.15421	6.92132	9.6062	9.51755	12.2045	19.3471	11.9158	13.334	11.0015	18.703	14.1416	10.5469	10.5019	12.0158	11.6512	15.1506	14.0146	11.9171	11.7638	12.329	9.45244	11.9551	16.7812	14.1838	9.18362	11.4924	9.68772	6.84712	8.17292	13.3047	12.4232	11.1899	15.244	13.6432	7.90655	11.1436	10.8642	14.1211	8.48937	11.1643	12.0848	14.0901	13.9551	11.9727	16.9881	9.20379	7.53431	7.13252	10.9508	14.3192	6.47288	12.5712	6.55534	12.0401	11.4504	10.1509	10.7605	6.53158	13.1126	10.233	7.70395	12.5861	16.6864	8.00353	7.91224	13.554	9.89068	12.7101	6.76193	14.4146	14.5578	13.2337	10.82	11.7909	16.9755	9.89799	15.0491	13.2606	6.16824	6.07929	17.1144	17.1297	12.3822	12.1294	16.2877	7.50658	8.28508	6.60229	12.9906	11.875	11.3014	7.35513	10.7284	6.70488	8.96426	13.8882	13.0003	19.4125	7.64818	13.2472	11.6483	10.7903	10.6565	10.5654	9.12722	9.3779	8.40057	13.3463	10.269	6.86978	12.2138	7.69933	11.611	11.332	14.078	12.1205	10.7992	14.1641	9.92592	7.54121	8.06976	9.97473	7.30336	13.588	13.2949	11.3826	12.1494	7.8661	14.5142	12.3669	13.6254	6.77178	11.0023	8.46146	8.46248	11.0558	14.2526	13.7473	13.05	16.794	18.728	12.5481	8.4637	15.25	12.673	10.0201	15.2493	13.079	6.47416	12.3047	11.0595	7.32005	12.3585	9.11864	14.1685	9.0261	12.557	11.0945	20.134	10.7775	12.4143	11.8529	15.074	10.2404	15.5972	15.8523	7.319	11.0404	12.0676	9.49815	12.3068	13.2148	12.6827	13.67	9.51848	10.2479	6.98487	13.8688	9.94815	12.8688	8.85968	12.718	7.21964	11.5039	13.7916	14.2964	10.6907	17.5518	17.2772	16.7741	9.55196	9.55257	6.97784	9.87365	8.31093	14.7734	11.3296	13.1267	7.31148	10.1515	10.9265	18.7372	13.7245	12.3194	10.5687	9.57959	9.33415	7.08788	12.1422	10.8603	15.6479	13.2337	11.9655	12.4513	11.4465	6.56044	12.1498	14.8623	17.9458	9.56694	10.8361	9.31163	11.4764	7.98999	15.1203	11.6198	8.98867	9.17817	11.8497	11.4477	9.70892	10.184	9.75533	12.2601	6.26596	9.61231	11.1938	10.2028	12.2799	13.443	9.9365	9.72743	6.43811	11.9049	10.6192	9.43901	9.35879	11.1626	11.8448	9.73626	12.5827	9.51002	7.6097	11.2847	11.3179	12.3437	11.0597	9.45546	11.9418	14.438	10.8034	9.18392	9.38838	9.09062	10.3268	9.80982	11.948	11.6726	8.22812	12.8767	16.5367	9.87692	13.6152	11.9552	9.73733	6.50533	14.1645	16.0061	13.3261	6.55629	12.6037	9.76125	10.6047	12.032	9.59852	12.397	10.7649	11.7929	13.2476	11.6028	16.5633	11.3393	8.96772	9.05585	9.75542	12.0779	8.6888	16.2991	10.0952	11.2842	11.2765	13.7285	12.0834	6.20175	11.7736	11.2927	11.0811	9.13554	9.90884	7.94103	8.76384	8.46701	9.42028	14.0451	8.86175	7.31873	10.0268	9.64823	6.4872	9.47737	12.3878	9.94187	8.26402	6.99264	9.41365	7.06171	9.25435	8.1652	10.7417	9.79936	7.61729	9.90272	10.2437	13.4498	8.18886	7.77016	14.4673	11.1322	7.85845	7.38568	11.3784	9.21661	7.81822	9.67889	9.71329	6.34606	7.99828	9.6029	10.8459	12.7981	11.4108	7.88299	10.1353	10.2031	8.84567	9.64395	10.8011	11.726	10.7918	12.5128	7.18374	6.84171	7.93749	12.3527	8.08109	12.2417	11.6343	6.76883	11.3235	11.9526	9.02023	9.80703	7.39715	7.0959	7.84334	9.49343	8.76149	9.00921	13.6197	6.1007	11.0308	9.64756	7.12578	8.16358	9.65123	7.38017	10.056	6.69827	9.33766	7.85989	9.39544	7.96152	8.0683	13.2093	9.35452	11.8877	12.4089	7.71346	6.84256	10.7554	9.88831	9.47794	7.58024	6.47797	10.4595	7.26318	8.14248	7.20338	6.26662	7.74032	10.3777	8.83917	6.39354	6.11176	7.11347	9.912	11.516	10.1472	11.7432	14.0211	8.86021	9.96219	10.3096	8.52698	9.7361	7.66031	12.9293	13.0814	9.16364	8.89697	8.23216	10.0977	8.2895	9.93488	8.26384	10.0683	6.58503	6.71948	11.5449	6.42844	8.37647	9.68233	10.407	8.24127	9.52246	8.96337	8.23083	8.24151	15.098	7.05018	8.89991	8.38719	9.1374	7.64058	6.24886	8.99553	12.4928	12.4412	10.247	6.01784	13.407	8.54116	6.70108	8.85423	8.74558	10.3623	8.94154	9.36366	11.836	9.72067	6.36249	8.97735	13.5058	9.6944	10.6606	10.8453	12.9998	9.94141	10.9733	9.22748	7.30879	6.91978	8.91676	12.2932	8.6411	10.4196	7.92202	10.167	5.94154	7.02442	6.8599	6.69006	13.4922	9.20795	10.1919	9.00351	15.557	6.70573	9.58159	10.0882	13.3777	10.8654	6.67318	10.3093	11.3066	12.7808	14.4455	10.7554	10.0966	8.48501	7.83142	14.8431	12.0215	6.59703	9.59681	8.29241	9.13694	7.64256	10.6203	9.70677	5.96901	12.6887	9.94891	6.70229	11.0188	7.81271	6.99943	8.68345	9.35576	13.1101	7.50604	10.1897	8.3109	9.69202	12.4657	12.2702	6.76255	6.48395	6.78556	11.962	14.1955	12.5639	7.96742	11.6348	7.08666	11.3371	5.99409	6.49925	7.93722	6.55383	9.55182	10.0452	10.8787	8.363	12.5846	7.45729	7.31583	7.45878	12.1395	8.71776	11.5735	6.01997	9.60072	8.56922	11.0929	13.458	9.9813	10.1704	12.4918	10.6226	15.6669	9.84648	8.27395	8.42035	10.6141	8.55887	12.3374	11.2051	9.40881	8.24565	7.51607	6.61798	7.13109	10.1741	9.81853	6.68229	11.0966	9.44621	8.922	7.45966	6.0422	8.12946	8.63228	13.5844	6.55258	7.21052	7.47843	6.56875	7.68514	8.79425	10.5632	6.92479	10.7356	8.32169	10.3658	10.294	11.2865	8.0424	8.29524	7.91856	6.95624	9.18778	6.52285	8.12137	11.1287	12.0378	10.3324	6.42306	12.1207	10.0487	9.64404	8.38697	6.09179	6.2477	8.21655	6.14951	6.32487	9.41203	7.38904	10.1942	8.15861	11.9247	11.7567	8.38538	8.92887	9.39557	7.99784	11.7403	6.61388	6.70492	8.21227	9.53003	8.59462	10.7281	11.8893	8.29861	14.3135	8.46786	11.504	7.51737	15.5858	7.42806	9.61188	15.6959	10.7407	7.35737	9.14993	11.6061	6.73812	8.46579	13.2907	7.59574	11.0253	9.72362	9.85714	8.6301	10.2004	9.38312	8.90162	9.16535	7.07179	8.48781	10.4486	10.3217	7.42325	7.82709	8.52032	7.31175	8.17461	8.12978	7.42505	9.93296	12.4769	9.86585	5.71252	12.7911	10.273	9.21552	9.36603	8.27512	14.149	14.0125	11.6417	14.6195	10.425	8.75951	6.92972	14.1486	8.54899	6.69459	7.1043	9.8179	5.96937	8.42313	9.31955	11.3722	6.16679	7.49369	6.85225	9.5466	10.3607	10.201	7.15634	8.0493	6.72646	10.2921	10.5643	13.283	9.22321	7.08421	6.67093	8.7376	9.53118	7.96367	11.1906	7.80667	9.21935	6.78632	10.6349	6.85986	9.08752	11.2338	12.5257	8.33772	6.85127	9.87917	5.84689	7.03456	9.58179	7.02559	8.33064	9.42893	10.2571	8.84718	9.36172	7.47251	6.79654	10.525	13.3289	10.0519	9.46365	7.07914	8.06542	9.28806	7.56859	6.38532	11.288	8.6528	7.26682	7.70402	6.5241	7.53564	8.00452	13.278	7.54654	6.34357	11.0987	7.42115	6.91917	6.34824	10.6017	10.2051	10.3288	12.2869	7.35823	6.04484	6.67108	9.08752	10.3321	9.49518	6.55864	7.40851	10.8098	8.49791	7.8727	10.4752	9.4908	11.334	8.24386	12.0941	11.0337	10.2962	8.64929	8.7063	12.5329	5.94655	11.4465	9.41627	7.97269	10.9991	8.58761	7.59328	6.29538	7.14479
train	fold5_a77_label1	1	13.0088	16.7934	14.3008	11.8156	11.066	10.3343	13.4414	9.26693	13.0152	11.5768	11.4158	15.2476	14.0189	10.3094	10.9944	14.1517	12.6903	11.8032	10.8224	16.8825	11.6081	9.0991	14.2725	16.0188	9.53816	16.5634	10.4866	12.7822	12.3386	13.0455	10.7462	15.1373	9.15874	12.7378	10.6523	12.2848	10.3411	11.9101	13.6975	12.8148	10.6317	9.94175	13.6312	14.5037	9.86099	10.5423	10.8203	8.20868	10.0646	11.0206	14.7889	8.62659	13.9631	13.3818	13.2881	8.95619	12.4808	13.6426	15.3104	11.6782	13.367	11.5571	10.2601	13.1133	8.3638	8.48292	11.3039	13.2178	11.1855	10.6596	15.8841	10.452	12.0395	10.0932	15.4407	9.69185	12.8967	12.7905	11.6108	11.7003	9.99948	13.8569	11.4044	9.7316	9.50377	15.1968	11.5884	11.3359	10.3704	12.5079	15.0797	11.5098	9.45157	14.3258	11.6099	9.81007	10.774	16.5077	11.6793	11.3341	10.8171	9.07639	12.0723	9.12602	10.7565	10.1166	11.4435	10.9914	11.9953	12.1436	13.2994	19.4768	13.228	15.6527	16.2373	10.5001	10.4684	10.7152	8.84823	14.7104	8.5728	12.296	14.0997	11.9094	9.42341	14.7519	8.40785	9.61751	17.9887	12.732	11.2699	11.2115	15.0924	13.813	12.1491	15.8521	18.7129	11.3513	11.8859	12.6227	17.8899	10.872	17.5336	13.9035	10.1582	15.3304	13.4318	18.6093	14.9433	10.6835	10.8973	12.3777	15.2395	11.9646	11.5574	11.0375	13.5405	15.7246	12.4504	12.8899	15.2792	16.4559	13.4186	13.9439	12.688	17.7698	10.5867	9.65165	13.9605	11.5924	13.1168	13.0309	12.7113	13.6133	12.6643	11.4022	10.89	11.1501	11.5538	13.7013	12.3817	11.5729	8.83382	15.7946	10.9429	10.7729	9.86166	12.3458	11.6251	12.1847	19.8764	13.1072	13.7154	10.7472	19.5366	14.0264	12.3295	9.11536	10.8821	12.6496	9.95489	12.6444	13.1367	12.265	12.721	11.5869	12.8095	15.9261	12.8281	10.4627	9.84071	8.97849	9.02157	9.46026	13.141	13.6345	11.6315	15.0798	11.6854	9.97133	10.0587	11.7889	13.4474	8.89336	10.7025	11.0743	13.6137	16.0919	12.6109	16.9461	9.46811	12.1296	9.36497	9.37264	15.6047	11.0387	10.4737	9.56752	10.8047	11.5392	10.6	10.0576	9.20766	10.1482	9.84097	9.83684	13.747	16.2225	11.1028	10.3642	12.9937	10.8435	11.4819	9.07142	13.5172	14.1133	13.3057	8.35522	11.5105	16.7905	10.6134	16.0286	13.5602	8.204	9.38088	15.7901	18.4368	9.09272	11.8845	15.2382	10.2682	11.3478	7.82835	13.25	8.80633	9.77277	8.18894	10.2407	10.2518	10.9628	13.5068	12.8404	15.714	10.1492	11.1545	11.4513	11.4145	9.23112	12.3533	10.894	9.70514	10.5176	15.747	9.27966	8.67604	13.1396	11.4585	13.0815	11.3344	15.2727	11.9852	10.3675	13.9992	11.7465	9.88527	10.5118	9.45761	10.3552	12.6982	11.8215	13.8115	11.8945	9.3421	13.9968	12.1498	12.7826	10.3686	10.6612	10.2077	11.087	9.33472	13.7751	12.946	12.5087	15.2782	18.1752	12.6946	10.6612	13.7937	11.8521	10.2698	14.4655	12.7177	11.0538	9.81793	10.2951	8.13844	11.3911	7.5859	15.1144	9.35876	13.2075	10.4969	19.7841	9.34654	14.4325	10.0801	15.9272	10.8066	14.9021	15.5076	8.80406	10.8932	12.7354	9.70385	13.7544	13.1119	12.1435	13.0603	9.21786	8.76682	12.5905	14.686	10.4827	11.3041	10.4072	12.1747	9.49424	11.3628	13.2529	13.6717	10.6011	14.538	16.6614	16.6481	7.97288	9.35266	9.0585	9.60612	8.46475	15.2889	12.6736	12.5019	9.37802	11.0638	11.1512	18.6715	13.1762	11.4715	9.55435	10.4114	9.60785	8.41025	12.3318	9.91202	15.8471	12.1881	11.1804	12.8315	11.7903	9.9717	10.5333	15.5869	18.613	9.74075	10.6799	11.0047	10.7153	10.3704	14.8714	11.1151	11.3589	11.543	10.1993	9.48524	8.75573	9.85229	9.04736	12.4097	7.81133	9.07745	13.3894	9.12659	11.0841	13.6004	9.61439	10.6217	8.69815	9.13311	10.533	9.18392	11.2306	12.2283	11.2876	10.5367	10.9114	9.38906	7.52355	10.4427	10.9704	12.237	10.4354	10.1324	10.6741	13.4943	11.6024	8.64307	9.8582	8.85966	10.9918	10.2644	10.4999	9.46576	8.94334	13.207	15.942	9.5227	12.8455	12.1194	10.0479	9.58273	13.4551	15.49	12.9617	8.35351	12.1719	9.66155	12.4683	8.0927	9.5876	8.5347	12.5166	12.1313	13.1884	12.9512	16.5225	11.2107	8.56148	8.50163	9.10463	10.136	8.70727	15.26	9.58178	11.2408	10.7804	13.1564	11.4992	7.23871	10.4248	11.7186	11.6125	9.37055	7.56777	7.73199	7.1345	7.9448	9.73112	13.7737	9.47837	8.31567	10.1758	9.14272	7.68623	8.48942	11.975	10.3196	8.94944	8.24773	9.43897	6.96564	10.1642	9.2071	10.1932	9.93361	8.10058	8.46115	10.9726	11.9176	7.74859	9.35774	13.0983	11.6538	8.19971	8.01582	10.7938	9.70934	9.887	8.77683	9.55765	7.58746	7.73771	7.87724	10.2403	12.3611	11.7039	7.58474	10.1861	8.51982	8.10208	7.87432	10.5609	11.6078	8.91249	12.686	7.53928	8.18302	8.09859	12.2357	7.69651	10.8297	10.6379	8.88766	10.5303	10.9178	8.70903	10.5713	9.01043	7.44259	7.51779	8.78191	8.68637	9.51095	12.8865	7.91302	10.7336	9.55191	7.91446	7.46992	8.76432	6.98681	10.0036	11.3071	7.41542	8.61408	9.65392	8.4687	7.75558	11.6465	9.776	11.1754	13.4157	7.74187	11.4985	11.2399	10.3549	10.317	8.06484	8.7827	10.0877	8.25217	8.21663	7.47494	7.22302	7.80307	10.4105	10.6779	8.31656	7.1541	7.79517	8.35345	10.8523	9.76549	9.10297	12.2241	7.89017	10.2408	10.0699	7.66927	8.93704	7.75219	8.02634	11.3851	7.34777	9.50927	8.32207	9.35725	8.3507	7.81247	7.60965	7.9832	9.21885	7.15359	10.9905	8.06809	9.27486	9.76185	7.54263	8.77185	8.17455	7.9194	8.05579	7.86307	12.8851	13.0423	10.237	8.41162	8.43097	9.65001	7.33005	9.24985	11.9702	10.7059	9.89444	7.94626	10.1517	8.14733	7.31877	8.04662	11.4128	10.5593	9.10901	7.73611	11.4948	9.28233	8.37166	8.62092	13.2	10.0961	10.5894	10.7855	12.3346	8.56798	10.9904	8.44212	7.14375	8.48889	8.3672	12.7939	7.88919	10.8997	7.87892	10.5072	7.46039	7.55474	7.80773	7.72082	12.8948	8.42124	9.58577	9.56673	14.6042	7.57351	10.6949	10.221	12.3537	9.98207	8.19073	12.3077	11.858	11.3892	12.6878	7.323	9.03957	7.96675	8.74217	11.7847	12.1949	7.39521	9.20132	7.3925	8.47703	7.07346	10.0314	9.67691	7.00702	12.5938	9.81253	7.34838	9.50919	9.17153	9.3167	11.6062	9.11368	12.1445	8.32835	9.4685	9.03426	8.7537	13.1501	11.3287	7.85277	7.45554	9.18492	11.3054	13.8655	10.9345	10.1362	10.0531	7.98898	12.1275	7.69556	7.67949	7.44126	7.98872	7.45683	10.1784	11.3956	10.6343	11.6454	7.79163	7.35353	7.65168	11.1694	7.0222	11.3626	10.6759	7.53463	9.33109	10.6763	13.8381	8.12362	8.14085	10.6242	8.90594	14.9957	9.64942	7.62007	8.66069	10.493	7.33738	12.1934	10.2686	9.05945	8.04447	7.34008	8.3438	7.17259	10.1282	9.13871	8.07568	8.99408	8.72003	8.97603	7.58016	7.63978	8.8997	10.007	14.2611	7.35427	9.36565	7.24261	9.76357	8.20055	7.06736	9.23226	7.14495	9.55938	10.6276	10.0551	10.316	9.88206	7.79352	11.7706	7.05403	6.87417	10.6254	7.75727	6.96651	11.0309	10.542	11.1941	7.85165	11.3107	10.2883	9.01831	8.58459	8.10568	8.50452	7.7923	9.82153	8.3089	8.64405	8.51626	8.25895	10.1308	10.5645	10.6124	10.1055	8.25517	9.18041	7.64171	11.3734	7.90145	8.24767	8.03996	8.36808	8.81316	8.28185	11.0112	7.56907	13.6914	8.45864	13.5221	11.2166	12.5034	9.20458	7.17129	8.4537	8.59179	7.59258	8.37479	13.4836	7.72762	8.90165	13.6505	7.10609	10.1346	9.69599	7.21643	8.02043	9.57581	9.48809	9.02966	8.55751	7.902	7.61631	8.17163	10.4702	7.29557	7.60241	7.98592	6.63808	6.73854	7.27276	7.43412	7.55223	10.8961	10.1073	7.97272	11.8619	7.72875	8.05031	8.409	7.14393	8.18345	7.60936	11.1531	13.678	9.72365	10.0658	7.71267	7.74641	6.82872	9.47604	8.43328	9.05682	7.69938	7.82781	8.17691	7.24525	8.36668	9.56575	7.80893	8.45061	11.1102	11.1784	7.75986	6.77875	6.81473	10.2962	10.7526	13.0601	8.71452	8.58719	7.25204	6.85398	10.0312	7.94319	10.7314	8.22278	8.65141	10.7722	7.99815	6.87271	9.57096	10.4537	12.2704	7.97316	8.3639	8.56865	8.39914	7.99311	8.33635	8.31091	7.20405	10.2651	9.27591	8.39232	9.69382	8.33095	9.09697	10.7728	11.8194	10.6114	8.86177	6.6976	7.51989	7.11011	8.71053	7.51958	9.61487	7.71667	9.30673	8.49568	7.90824	8.41113	8.85867	13.4876	8.78627	8.07348	8.56782	7.8791	9.23514	8.075	11.3363	9.73157	8.19123	10.1772	8.13057	8.79301	7.29877	8.00655	7.88126	10.3707	9.11824	8.32009	8.77485	8.40992	8.52331	8.29256	9.13896	10.831	9.02946	11.2495	10.93	9.71735	7.37191	8.52414	11.9842	6.82164	11.3483	9.10481	8.67022	7.90279	10.5482	8.58936	8.16241	10.4913
train	fold5_a78_label1	1	15.077	17.9625	13.5579	13.6628	13.203	10.4602	12.8991	11.9553	10.5191	11.4172	15.104	15.2017	13.8274	10.4857	9.81301	14.8957	9.92416	12.9281	10.9045	17.3326	12.4708	11.9636	13.0953	15.6304	10.9275	14.2514	12.5147	12.5725	10.7159	13.424	9.62859	14.0291	10.4056	12.3524	12.594	11.4252	9.3093	12.4756	14.263	11.6316	9.56363	12.9804	14.4903	15.3363	10.4704	11.9812	9.69252	9.84423	11.3613	11.8017	13.9887	10.3542	12.4918	12.8951	12.5818	9.92977	11.8832	12.8577	15.2429	12.4263	12.3824	10.7661	11.5923	12.6806	10.1617	13.9275	11.663	13.4246	12.2559	10.7888	16.2583	8.88017	10.0768	8.60534	15.5703	10.2009	12.5293	11.6907	12.4687	12.0796	8.43579	13.288	11.3963	10.8344	9.82133	14.7865	12.0471	10.6167	10.0877	11.3744	15.3486	10.4205	10.5423	14.0851	10.7633	8.7204	10.045	15.3992	10.5701	10.4553	13.9427	7.95731	11.2145	11.6945	10.6906	9.74349	11.1924	11.0852	10.6115	9.41486	13.179	18.8968	13.1762	15.4209	16.4025	11.8422	10.4908	10.4973	8.35111	14.362	9.00437	11.5005	13.5033	11.4992	8.748	13.3577	9.30227	10.5205	17.6162	12.5482	11.3821	10.1286	14.904	13.7684	11.8425	17.9971	18.3984	10.7994	10.4805	13.8676	17.6599	10.5002	17.1171	13.1084	8.25834	15.3296	13.1997	17.8148	14.8185	10.6569	12.4551	10.8982	14.4633	12.0326	10.1286	10.1217	12.4623	13.5239	12.2263	12.3589	15.0209	17.1361	13.2633	13.6601	12.6644	17.6376	10.3403	8.48735	14.1872	10.6535	12.4371	12.2805	12.0749	12.716	12.5434	9.76254	10.3082	10.9757	10.8468	14.0328	11.6073	11.0056	8.60433	14.3565	9.96231	7.61603	8.7739	12.778	13.2785	10.8826	19.3927	13.3716	13.448	10.6245	19.249	13.9254	12.7258	9.22698	11.2429	12.4202	7.71407	11.0795	13.1247	12.872	12.5214	11.1338	13.6654	15.1359	10.4487	10.9158	9.89558	8.03548	9.40336	9.36581	12.2346	13.9352	10.8618	14.4025	9.00054	10.3757	12.2133	12.3174	13.1403	9.60905	10.0557	9.98924	13.0581	15.3895	14.0088	16.456	8.52405	11.6944	8.47342	9.05712	15.618	10.6554	10.0707	9.77744	11.3218	10.7692	9.41003	9.92929	9.73707	8.79883	8.07809	9.55604	13.7864	15.4302	11.4065	9.94049	12.3178	10.3624	10.7977	9.09647	13.2332	13.4123	12.7094	6.68142	11.3761	15.8975	11.0419	16.2281	13.3242	9.24116	10.6227	15.3896	18.5217	7.62099	11.6843	14.8791	11.3864	10.1347	8.87025	13.009	9.37	8.89963	9.78646	9.03812	9.37589	10.6387	12.7586	12.1025	15.9223	10.7253	10.2245	10.7334	11.6146	8.70985	12.1394	11.0929	8.6538	11.6107	15.5846	9.41277	7.98252	12.8504	10.8529	13.3911	11.0779	15.1865	11.7475	10.065	13.4309	11.1297	8.75103	11.3586	8.32486	9.0859	11.2288	10.0596	13.5998	11.7187	9.63759	13.4871	11.4941	11.1032	9.10505	10.2661	8.37219	10.7838	8.56353	12.2923	12.5116	11.829	16.0996	16.8357	11.9207	11.4768	14.0393	11.0576	10.6485	14.22	12.3557	8.93714	8.25398	10.1044	9.09958	10.9376	6.37411	15.0313	10.4247	13.2415	10.1737	19.3025	9.20772	13.6234	10.9018	15.7591	10.5946	13.8271	15.2223	12.1199	10.5239	12.378	10.0118	13.7274	12.7634	11.5179	12.8737	9.55663	8.45178	12.8734	14.4962	10.7306	10.769	11.7518	11.3726	9.17616	11.6495	12.9311	13.3461	10.7139	17.4396	16.3298	16.7595	9.23874	8.92082	9.53911	9.4861	11.8534	15.2727	12.7179	12.6955	9.94816	10.7803	11.3337	18.1197	13.4115	13.3909	9.5452	10.3498	8.77316	8.74443	12.1978	9.50322	14.7681	11.667	11.1751	12.486	11.8469	8.74695	8.56778	15.8416	17.8482	9.44545	9.66805	10.7273	9.85458	9.8083	14.5704	11.2238	11.9165	12.2813	11.0919	9.09004	7.69334	8.46557	8.69615	12.5515	8.43332	8.38379	12.9158	9.01684	10.2005	13.6103	9.09574	12.4434	7.39882	11.0322	9.67686	8.44727	11.3671	12.2446	11.3607	10.8614	9.54802	8.76685	8.99118	9.12734	10.8448	12.5856	10.5505	9.68536	10.2828	12.9085	11.3458	8.22333	10.278	10.5033	11.1823	10.9153	9.68398	10.3115	9.16781	12.4868	15.6381	9.56599	13.0264	12.0038	10.7078	7.39002	13.09	14.8477	11.7937	7.04324	11.0763	9.33827	12.1658	9.07255	9.23739	9.26134	12.8492	12.0377	13.6313	13.1226	15.7521	10.4751	8.5599	8.59635	8.42849	8.28527	7.9106	15.4705	8.93979	11.0582	10.2996	12.2797	10.4189	7.39299	10.2766	11.4147	12.5558	9.58842	6.80068	6.52383	7.13823	8.49395	10.0866	14.1509	10.3789	7.06217	9.68042	9.19868	7.61744	8.64435	11.7527	9.99451	8.82273	9.70168	9.59996	10.3388	9.88525	9.96462	9.7673	9.67246	9.12639	9.1726	11.8649	11.5856	7.26584	8.32728	13.041	11.6471	7.82374	7.89232	10.3678	9.47972	8.26908	10.8849	9.00807	8.02593	6.50804	9.08699	8.84691	12.2483	11.9614	7.40165	10.17	8.90349	8.49131	7.97407	10.1852	11.1168	9.78576	12.816	7.33683	8.36397	9.1804	11.7918	7.50336	10.3013	10.5998	8.33016	10.7675	10.4733	9.36056	10.3485	8.68929	6.87418	7.29951	9.87311	9.32408	9.38024	12.6961	8.71331	9.84992	9.46226	8.09918	7.9612	8.63518	7.11475	10.0052	11.2797	7.75922	8.94357	10.9417	8.56373	7.80376	12.2194	9.32103	10.7601	13.4072	7.31187	12.4859	11.101	13.0331	10.0425	7.28665	9.01776	9.65578	10.2003	7.32048	8.00717	8.57706	7.50648	10.899	9.42448	8.69188	7.99431	9.76747	8.75551	7.39703	9.92383	8.52992	12.0582	7.70586	10.2617	10.2213	6.37764	9.04864	7.22867	8.38287	11.9668	7.03716	9.36479	8.87474	9.65677	8.16172	7.71684	8.72692	8.22183	10.3054	7.72721	10.3399	8.14454	8.45315	10.196	8.86892	10.5887	9.8244	6.74971	8.09537	7.04458	12.0004	13.0401	10.8422	8.95505	8.68194	9.0419	6.79268	9.74163	11.8656	12.4151	9.84743	6.8348	7.52087	7.19254	8.25157	7.69205	11.5356	10.5865	10.2252	7.60643	11.4165	9.05168	8.82773	7.83452	13.2359	9.96646	10.2717	10.4663	11.7191	7.81126	10.5707	9.00212	8.10059	8.84161	7.54252	12.9097	7.46279	11.2684	6.84975	10.5354	8.16945	8.32703	8.91256	7.87869	12.6614	9.78444	9.65991	9.41104	14.0338	7.93441	11.0783	8.90172	11.8785	10.1241	8.18175	11.5765	12.4546	10.8903	12.4077	7.2495	8.44869	7.95183	7.95994	12.3108	12.1458	6.77605	9.008	7.27664	9.11574	6.64323	9.90182	9.01418	8.18059	12.2788	7.43372	7.55706	8.99303	9.63179	10.4614	9.91136	9.07546	12.1425	7.7893	8.83182	8.71464	8.38265	13.2071	11.6306	8.12456	9.68986	8.54865	10.96	12.9864	10.3663	12.2422	8.68911	8.18293	12.8371	7.96505	7.55643	6.77113	7.60433	7.35579	10.361	11.1383	12.2448	7.09324	6.91069	7.02425	7.75789	10.6601	8.10515	10.5401	10.6845	9.22027	8.73253	9.20911	13.7129	8.28981	8.43885	11.0256	9.04571	15.0359	9.58145	7.73755	8.07598	10.057	6.64315	12.0248	9.68884	9.85765	8.46425	6.52874	8.81009	7.5338	9.44383	10.7182	7.76553	9.95335	9.46804	7.89728	6.58499	7.53812	7.74755	9.8563	13.9263	7.10561	10.2542	7.66016	10.9089	8.38255	6.22264	9.32209	8.05274	9.62007	10.0734	9.67158	10.2879	10.458	9.03452	12.0908	7.36388	7.44032	11.0635	7.80332	7.68557	10.7244	12.2941	11.3132	7.21486	11.4275	10.3214	8.69588	9.68661	9.60631	7.34895	7.53868	7.89368	7.71505	8.66659	8.76598	9.44024	7.57568	11.334	10.1872	10.1127	8.67753	9.08439	9.29017	11.3733	7.41411	8.50888	7.47284	7.30462	8.94591	9.02867	11.1178	7.78198	13.297	8.08845	15.3861	11.3419	15.3364	9.84468	8.17259	15.0513	9.05388	7.36936	7.10086	12.5179	7.95618	8.92402	13.5314	8.02175	9.96179	8.39287	7.86793	6.7918	11.1122	9.75028	7.93428	9.00376	6.60038	8.86499	7.09129	10.3898	7.5914	8.74969	7.23231	7.90148	6.6434	8.96569	6.22654	7.8286	10.989	10.0265	6.96546	11.3814	7.6728	8.63299	8.63096	6.99051	11.4725	6.77919	11.1312	12.966	9.71856	8.90278	6.40921	11.8754	7.8311	10.2515	8.22609	7.56836	7.13525	8.62716	8.78653	11.2007	7.18368	11.473	8.4841	8.5137	10.6375	10.849	7.6082	7.83035	8.51466	10.053	12.0172	12.514	8.84552	6.24215	7.04098	6.6093	9.23772	8.37172	10.4802	8.07446	8.38611	11.0084	8.44322	7.15094	9.00315	11.9282	12.4564	6.03737	8.58419	8.60582	6.41138	7.47983	7.24527	7.11234	6.81995	12.2047	10.2245	8.55368	9.46784	7.98495	8.03931	10.6116	10.5492	10.6192	9.1811	7.03064	7.3767	8.99509	8.22348	8.12368	9.80514	8.0127	8.38741	7.15167	7.03583	7.366	7.41502	13.4266	8.60463	8.66983	6.82933	6.97506	8.91315	7.00884	11.3581	9.5176	7.94295	10.6645	6.94172	7.68181	7.97039	7.67114	7.81896	9.87917	7.97171	8.13254	10.4757	8.67861	7.37069	7.31064	9.14992	10.6054	9.12395	10.9425	10.5178	9.19855	7.62834	8.61848	11.6276	7.89788	10.9464	8.61955	9.17222	8.48957	10.5331	7.5479	8.22713	11.3912
train	fold5_a79_label1	1	13.8844	18.1902	14.4497	13.4135	12.6247	10.287	14.4899	10.9284	13.0129	11.102	11.595	15.732	14.5712	11.2828	11.1044	14.7857	11.9442	11.743	11.1813	17.1347	12.6625	10.0363	13.9564	15.6364	9.69957	15.9199	12.0113	13.2904	12.3738	13.8858	10.6072	15.0949	9.92246	12.788	10.4645	12.4852	10.1353	11.6275	14.0468	12.6305	10.0491	10.9161	14.1698	14.4613	9.38639	9.47635	11.5766	9.78278	10.9302	11.466	14.2209	11.2669	14.107	13.3049	13.1449	9.54567	12.9211	13.4426	14.9642	12.0719	13.4867	12.0438	10.3673	13.3973	11.1385	11.6147	11.3964	13.5346	10.8867	10.9277	16.395	10.686	12.0495	9.4996	16.4486	10.3423	12.7703	12.814	13.1012	11.811	10.1122	13.9417	10.8082	10.2437	10.2185	15.4232	12.9701	11.2841	10.0073	12.288	15.3888	11.2834	9.80446	14.5691	11.3372	10.0323	10.8601	16.3401	11.6269	11.3767	11.5363	9.82113	11.9732	10.2363	10.9755	11.2734	11.6161	10.5384	11.5906	9.69446	13.2911	19.4715	13.4883	16.0457	15.8889	10.7996	10.3152	11.3131	9.12555	14.4385	8.48555	11.8455	13.655	12.0087	10.0063	15.0204	8.75506	11.0303	17.9517	12.4408	11.3673	11.7346	15.6465	14.1175	12.3627	17.6669	18.3107	11.4772	11.7684	13.0529	18.0076	11.1163	17.2663	14.2335	9.28855	15.4519	13.4041	18.5048	14.5984	10.7876	12.4725	12.3701	14.732	12.0801	11.2396	10.2644	13.6706	15.8769	12.4985	12.7333	14.8977	16.6948	13.3022	13.9117	12.5245	17.675	11.0473	10.2604	13.841	12.0313	12.7262	12.5813	12.3654	13.4873	12.7409	10.5508	11.1204	10.5812	11.675	13.8115	12.6211	12.1863	8.73371	15.5933	11.8732	9.08742	10.5036	12.074	12.9554	12.0346	19.3178	13.1458	13.6227	10.8915	19.5546	14.2157	12.5931	8.90131	11.4684	12.7148	9.47574	12.3055	13.0859	12.6172	12.7287	11.3129	13.0905	15.8101	12.7952	10.7769	10.4221	9.62787	8.722	9.47809	12.6613	13.7121	11.3499	14.8659	11.8248	9.94069	10.9795	12.0884	13.6851	8.68705	10.5797	10.5145	13.6384	16.1294	13.9288	16.9745	9.42208	11.6992	9.42372	9.78749	15.634	11.4985	8.45735	9.67324	10.4784	11.5297	10.9684	10.061	9.9142	9.9245	9.16028	10.8947	13.8417	16.1594	11.6256	10.6343	12.4799	10.989	11.4876	9.05791	13.9533	14.136	13.3295	8.91564	11.2581	16.6485	11.0883	15.9272	13.2497	8.54923	7.64917	16.2946	18.718	7.96947	11.977	15.2094	11.1098	11.0322	8.12326	13.1894	8.78579	9.72071	8.57671	10.2383	10.906	11.2285	13.6041	13.0485	17.1585	10.2338	12.2622	11.417	11.4285	9.20676	12.3873	11.0087	9.98109	10.2985	15.836	9.42607	8.83748	13.243	11.655	13.1539	11.4579	15.2738	11.9849	10.2545	13.8499	11.7938	9.92005	11.4438	9.81666	9.652	12.5744	12.4358	14.1107	12.0442	10.9912	13.932	11.783	9.97497	10.448	10.7612	9.48273	11.0929	9.8928	13.4401	13.1154	12.1688	15.2551	17.9662	12.76	10.9296	13.7467	11.4284	10.9797	14.588	12.6586	9.04071	9.57598	10.6577	8.07592	10.8958	8.50292	14.7993	9.41404	13.5428	10.7093	19.6683	9.98368	14.5907	9.58395	15.8707	10.892	14.6252	15.6394	10.0574	10.7102	12.7272	10.0367	13.9759	12.8867	12.2541	13.1741	8.94928	8.8638	12.1931	14.4619	10.6236	11.5399	11.3925	11.7396	9.59794	11.6375	13.2314	13.6507	11.0499	15.7017	16.6005	16.6335	9.05377	9.4545	11.0839	9.79899	9.63517	15.3997	12.8227	12.5377	9.50535	10.9785	11.3793	18.341	13.186	12.4523	9.80564	10.4666	9.89644	8.8944	12.1398	9.27892	15.9438	11.9186	11.2783	12.6513	12.1638	9.70404	10.1175	15.4586	18.4636	9.99857	10.8009	10.7281	10.9683	10.4571	15.076	11.2356	11.5022	12.0864	11.1065	10.2849	9.31161	9.16388	9.14397	12.3916	7.80902	9.01296	13.717	9.21252	10.5492	13.5819	9.25008	12.2542	8.64531	11.7282	10.6297	8.97922	11.3963	12.2839	11.3592	10.739	10.6816	9.51084	7.93956	9.7252	12.1013	12.3531	10.4489	10.1483	10.8619	12.879	11.7145	8.95051	9.76032	8.56461	11.3353	10.6757	10.7548	9.98317	8.83934	13.0308	15.8637	9.78698	12.8837	12.0087	11.1493	9.02746	14.2375	15.0669	12.5099	7.91258	12.1453	9.75056	12.6193	8.49324	9.20622	9.50933	12.6838	11.9155	13.5375	13.0133	16.6147	11.436	8.91816	8.12736	9.08391	10.0766	8.67693	15.5505	9.5962	11.109	10.4315	13.2338	11.2017	7.2644	10.5033	11.5786	11.8275	9.22198	7.87081	8.02932	7.48701	8.44493	10.0322	13.7105	9.88436	7.41862	9.89161	9.03692	8.33316	8.73012	11.659	9.96375	9.05908	8.47875	8.90627	9.57869	9.90651	9.32344	10.1888	9.83068	8.3183	8.77834	11.6442	11.693	7.264	8.87528	13.3672	11.4465	7.64054	7.13802	10.4429	9.40272	9.32882	10.3084	9.13831	7.8696	7.72286	8.96796	9.37962	12.3776	11.3632	7.74414	9.76323	8.30454	8.38075	7.81394	10.3893	11.3471	9.17693	13.2296	7.61803	7.83236	8.1029	12.2396	7.51547	10.4561	10.7025	8.07354	10.137	11.0517	9.33064	10.3656	9.23822	7.60247	7.50896	9.48785	8.27506	8.86504	12.8898	8.21918	10.409	9.64219	8.60587	7.73437	8.80911	7.26997	10.2594	11.5033	7.7245	7.86799	8.70069	8.53516	8.2496	11.6906	8.54722	11.1615	12.9124	7.28183	12.1502	10.9716	11.8878	10.0392	7.72244	8.3763	10.2332	9.85071	8.41651	8.25775	8.07951	7.81644	11.1901	10.7048	7.93533	7.59169	8.4434	8.62432	10.2213	9.76798	9.46948	12.2568	8.21022	10.2101	9.19979	7.81737	9.07603	7.41416	7.30301	11.4533	7.98348	8.94125	8.61503	8.93394	8.14833	7.88997	7.87462	8.10574	9.69956	7.26338	10.7425	8.25311	8.90155	10.0974	7.44776	7.54111	9.13969	8.61367	8.00794	8.25074	12.5178	11.5488	10.0277	7.61885	8.40468	10.7723	7.72175	8.83213	11.8842	11.5277	9.87869	6.95127	9.80411	7.4372	7.10102	8.22173	11.2225	10.3904	8.90928	7.83768	11.0611	9.71189	8.16513	8.30679	13.123	9.73889	10.2623	10.6189	12.3704	9.33929	10.9065	9.40843	8.40229	8.86134	7.75053	12.5384	7.09247	11.2158	8.11246	10.3341	8.15447	8.83281	7.79885	7.46719	12.6728	10.2284	9.4169	9.74423	14.4564	8.66667	10.7649	9.79183	11.8527	10.5661	6.97317	11.757	11.5922	11.4478	12.8679	7.7729	8.05013	8.21007	8.2671	12.1464	12.3107	7.74764	8.5875	7.45069	8.58262	7.51368	9.85043	9.30782	7.65403	12.6756	7.51015	7.00377	9.42706	9.51791	9.46091	11.2633	8.57951	11.9788	7.841	9.86452	9.06506	8.41869	12.8409	10.9184	7.38556	8.47296	8.77765	11.192	13.4418	10.4269	10.5674	11.6572	7.64631	12.0502	6.92019	7.42697	7.90966	7.72164	7.28591	10.0783	11.3802	11.4465	12.2633	7.49928	7.552	8.19867	11.2949	6.58149	12.1157	10.6583	7.94576	9.03423	10.9398	13.6311	8.78252	8.22665	10.6524	8.57548	15.0197	8.89859	8.52036	7.96812	10.2228	6.82502	12.1573	9.99603	9.57319	8.10887	6.93801	7.81571	7.48097	11.1592	11.5012	7.24407	8.3315	8.60069	10.0273	7.47256	7.24479	8.97966	10.1348	14.3058	6.96886	9.91641	7.76361	10.6554	7.34315	7.25036	8.96928	7.17318	9.49698	10.4768	9.77703	10.1659	10.5141	8.75773	11.3739	8.20105	6.86765	10.5948	7.44359	7.45929	10.7297	11.9335	11.0806	7.35555	11.3317	10.5186	8.75606	9.5971	8.22132	7.94543	8.24042	8.80631	7.74544	8.33857	8.83813	8.28117	10.8425	10.5444	10.3921	10.6474	8.41612	9.07747	7.58416	11.1192	8.19825	8.10515	7.82865	8.63998	9.41237	8.89302	10.6136	7.60305	13.4486	7.84744	14.4862	11.3546	13.0179	9.90077	7.70198	13.6817	7.7931	7.62378	7.35785	13.1196	8.1149	8.79998	13.3911	7.69874	9.91884	9.42513	6.68227	6.93389	10.2183	9.32475	8.48957	7.94057	8.04567	7.67515	7.93228	10.258	7.72455	8.64981	8.12398	6.93505	7.24763	8.63416	7.62302	7.83869	10.8008	9.6491	7.74677	11.8602	7.92712	8.22051	8.82463	7.93715	7.62261	11.9213	11.2152	13.6088	10.1091	9.16276	7.18911	9.65677	6.55555	8.43803	8.27468	9.19232	6.79607	8.25791	8.39539	7.8502	8.3926	10.5341	8.88242	8.84891	10.327	10.8957	7.10413	6.93022	6.77714	10.1425	11.505	12.8901	8.47758	9.78799	6.86894	6.90143	9.4303	8.05231	10.531	8.26416	8.49063	10.9651	7.66389	7.26049	9.055	9.32947	11.9959	7.35875	8.05495	8.71759	7.84384	8.11902	8.06331	8.32544	6.62126	10.9786	9.58048	7.96484	9.91342	8.78921	8.91785	10.4485	11.8524	10.7146	8.67185	7.43296	7.03592	7.63736	8.70275	7.15886	9.65152	7.85028	8.34297	7.68149	7.7284	8.69501	8.93265	13.8581	8.25315	7.95326	7.82803	7.55915	8.65478	8.05803	11.6145	9.54383	9.06854	8.52908	7.33645	8.9022	6.93679	7.08	8.22054	10.3832	8.54633	7.81358	11.4756	8.77551	8.34522	8.56373	9.37617	10.8802	9.09393	10.7837	10.7982	9.64649	7.66067	9.28363	11.9981	7.05949	11.2484	9.13626	8.58035	6.7056	10.0776	8.46622	8.8782	10.2195
train	fold5_a80_label1	1	17.6661	18.3795	14.348	12.7511	14.1677	9.95119	11.4675	13.2691	11.0358	12.1938	9.90702	15.4406	15.0104	11.8292	9.82523	14.7505	11.3567	11.6371	10.4885	16.6111	11.3338	12.9453	12.6004	14.3116	10.7475	15.6419	12.9895	11.75	11.5783	12.8458	10.7203	14.5417	11.338	12.4706	13.6783	11.7378	9.3491	11.4098	13.5177	11.5888	9.85176	11.5668	13.8207	15.8895	10.8602	9.43794	9.53182	8.44051	10.9003	11.3603	14.5792	9.544	12.9811	13.0508	13.4542	9.37161	11.6599	12.4568	14.2045	12.3861	12.5577	11.261	11.796	12.5881	11.8014	9.9012	11.5426	13.1851	9.19062	10.4132	15.128	10.2895	10.6739	8.91695	15.5824	9.30384	12.4829	11.3545	12.0472	10.1827	10.2908	13.4216	11.7306	9.63725	11.6706	14.8125	11.9564	10.3557	8.64493	13.5778	14.5908	11.0284	10.1774	14.4966	12.4728	9.60839	10.3773	15.8611	10.372	11.0394	13.383	8.29695	11.5651	10.6379	10.7904	13.6604	10.0172	10.1496	11.1645	9.30255	12.8034	18.7201	12.6976	14.8985	16.66	10.8771	10.1071	10.7582	9.76542	14.4827	9.64464	12.0621	13.0476	11.0638	13.7841	14.3055	8.12292	7.6971	17.6148	11.6818	10.844	11.2067	14.8509	13.4756	11.7619	17.3024	18.4414	10.6176	11.7072	11.8382	16.5971	10.377	16.624	14.9334	8.41397	15.2134	13.2816	17.9736	14.3185	10.9886	13.9951	11.4947	14.2188	11.9167	11.7826	11.0873	13.4097	14.3817	12.379	12.385	14.5319	16.785	12.6204	13.1231	11.9446	17.3456	10.3274	9.77892	13.0696	9.82175	12.1013	12.1754	12.1404	13.3077	12.2752	10.0369	11.2551	10.1637	10.8572	13.2451	12.1182	11.3053	9.0095	15.3202	10.6768	9.22679	10.197	12.5643	12.1984	11.7536	18.8638	12.8155	13.0178	10.4423	18.9303	13.9273	12.0634	9.35655	10.5437	12.5362	9.12717	12.602	13.5114	11.9561	12.2144	10.9662	13.6166	15.4098	11.8672	10.3634	10.0274	8.61803	8.59481	9.04302	12.6419	13.6602	11.4347	14.4408	11.4382	9.27602	9.13209	11.9597	13.3139	7.5583	10.7371	10.9636	13.1084	15.2889	14.3691	15.9938	9.14989	12.0891	8.1351	9.68595	15.5233	10.2453	11.7618	10.3734	10.689	10.7247	10.0001	9.98805	9.11939	10.288	9.70948	8.53369	13.3664	16.1773	10.4895	9.97195	12.3757	11.3393	11.0388	8.52425	13.9728	13.4723	12.5995	8.6529	10.9295	16.857	10.6749	16.3045	12.7007	8.06212	11.7128	15.9687	18.2057	8.04567	11.5783	15.4154	10.722	11.2771	8.17568	12.9433	9.79962	8.9432	7.74483	9.45908	10.9524	10.5967	12.5801	12.813	16.8505	9.50119	10.5496	10.8853	11.2785	8.88291	12.3884	10.9653	10.1076	11.8155	15.9743	9.30154	8.43624	12.405	15.0504	12.9476	12.124	15.1734	10.9608	10.059	13.4199	11.015	9.97967	12.2428	8.47055	9.83837	13.1406	11.9378	13.1879	11.5604	10.1337	13.8457	11.2029	9.82074	9.7485	8.94513	9.38234	10.5997	9.75452	13.2266	12.6799	12.3483	15.4526	17.6861	12.2393	11.3108	14.2685	11.4279	10.3615	14.7345	12.424	10.5501	10.0061	10.1259	9.62439	10.6062	8.39018	14.4093	9.48321	13.0746	10.7815	19.312	8.92528	13.9839	9.56117	15.1127	8.76252	14.6589	15.1989	11.6691	10.6903	12.4493	9.91823	13.4123	12.7673	11.6325	13.182	10.1889	9.77072	12.3391	14.6112	10.5305	11.3157	11.5494	11.6917	8.19751	11.1094	13.0332	13.3809	10.7771	18.1844	16.6692	16.3432	11.5108	8.88526	11.1502	9.64008	11.826	15.1222	12.0367	12.5936	9.25415	10.594	11.2742	18.1604	13.2175	13.5923	9.49667	10.5814	8.28928	8.18726	12.4279	8.93175	15.1147	12.0895	10.6989	12.4408	12.4073	10.7853	10.4644	15.2133	18.021	9.68329	9.56604	10.3362	10.2959	13.8414	15.0247	11.2207	11.2218	11.5629	9.86405	8.59864	8.78857	8.46125	9.04787	11.9194	9.09724	9.58412	12.6403	9.03409	10.5478	13.9651	7.92637	11.6342	8.71095	12.3195	9.44186	8.22556	11.0307	12.1502	11.6103	10.2955	10.3597	9.94317	8.21845	10.2535	10.5775	12.2297	10.578	10.0054	10.9123	13.7559	11.2757	7.44618	10.0502	9.99501	11.1589	10.2766	10.8649	10.2547	9.18486	12.6421	15.7454	9.51985	13.2285	12.2585	7.77169	8.80794	13.8893	15.2708	12.8241	8.0751	11.764	9.95047	12.4711	9.55699	9.25723	10.7067	12.4607	12.1207	13.3132	12.1997	15.7578	11.6787	9.3268	8.88921	8.11517	10.6287	9.14613	17.8332	9.11227	11.1619	9.87756	13.1802	11.0598	7.11191	11.004	11.1861	11.9279	8.76667	7.38052	7.60147	8.24692	8.56373	10.3306	14.0861	10.2	7.5947	9.7281	8.96045	8.30952	9.31779	11.705	10.0391	8.69565	10.5077	8.94714	11.5102	9.83417	10.0934	10.1842	10.4112	7.80629	8.43348	11.5241	11.8156	7.82507	8.835	13.3773	11.444	7.49041	8.47609	10.5985	9.62956	8.9405	9.99081	8.37857	7.50077	7.02195	7.53886	8.85928	12.232	11.4289	7.52402	9.99903	8.60493	8.09272	7.15089	10.7104	11.4316	9.18893	12.9761	7.47984	8.00961	8.9494	11.8394	8.22075	10.3433	10.7061	8.5192	10.3168	10.911	9.57198	10.4279	9.80915	6.75	7.32106	9.10045	8.64092	9.05836	12.5156	8.35571	10.1185	9.87926	7.66571	7.75926	8.58989	7.20154	10.1575	11.4535	7.50951	8.06571	9.34259	8.33467	7.99082	12.0618	9.37409	10.7752	13.2106	8.2502	12.278	10.9108	14.9685	10.0793	7.47517	8.26958	9.89425	9.91363	9.23294	8.24345	8.33864	7.47787	10.7801	10.2005	8.57437	7.41061	9.77725	8.13699	9.29412	10.0347	10.4993	12.297	8.27362	9.99522	8.85769	8.10097	8.39111	8.32082	7.88122	12.1319	8.45386	8.95112	8.35914	9.19567	8.69327	8.10275	8.58836	7.88493	9.88567	7.38478	10.5523	9.14435	9.6141	10.2163	7.98153	8.39864	8.69931	8.52456	7.2381	7.0814	12.3909	12.5984	10.4616	8.74012	7.31476	11.8667	8.4593	9.42764	11.7251	12.4189	9.87194	7.4524	9.91594	8.03765	8.05513	7.56409	12.3838	10.4497	9.5142	7.6021	9.86305	10.0402	10.1294	8.6918	13.5266	10.5692	10.0632	10.2958	11.8997	9.12107	10.7428	9.09393	8.08706	10.2081	8.62748	12.7297	7.38019	11.5485	7.03378	10.4119	7.25867	8.20167	7.54845	7.82807	12.5589	10.6201	9.57323	9.27454	14.3632	8.28165	11.3679	9.75988	12.2637	10.1965	8.54038	11.648	11.5013	11.0762	12.5002	7.32184	8.5564	7.2594	8.05496	12.5519	12.1266	8.28831	8.98524	7.23369	8.5574	7.73813	10.1014	9.30894	7.69662	12.4692	7.64402	7.67853	9.07398	10.2665	10.7181	10.9005	9.49206	12.4254	7.30626	8.84694	9.06895	8.19949	12.9802	11.5015	6.96782	8.95169	8.98928	11.035	14.0236	11.876	11.6435	8.94116	7.95555	12.0886	7.55636	7.92098	8.57588	8.20045	8.03458	10.1231	11.3427	11.4983	14.768	7.87645	7.16028	7.70416	10.8262	7.1106	11.434	12.1663	8.75327	8.41819	13.8788	13.9144	8.48422	8.58622	10.8302	9.74529	15.4406	9.20883	7.60864	8.25288	10.4713	7.86456	11.8993	10.6389	11.3824	9.07816	7.33965	7.33915	7.5409	11.0144	9.71638	7.82589	10.66	8.88393	9.11073	7.25049	7.63385	8.32283	9.59011	13.9179	8.0767	9.16542	7.60875	13.123	7.88266	7.36428	9.11667	6.50614	9.98607	10.7846	9.89246	10.2076	10.1033	8.85974	12.1661	7.31759	8.45679	10.3924	9.592	7.4575	11.0174	10.3577	11.2547	7.28199	11.2635	10.6688	8.81529	9.59585	10.7217	9.05917	8.12166	8.99787	8.43938	8.05525	8.95453	7.9491	10.271	11.3629	10.3475	12.4727	8.85323	8.93204	9.05858	11.1151	9.11056	8.67572	7.88599	8.2852	9.15273	9.16136	11.4	7.71042	13.4725	8.07327	14.2715	13.1131	13.9373	9.1535	10.1281	12.4464	8.69669	8.28853	8.35609	13.8099	7.41404	9.02051	13.3553	9.58693	9.92627	8.24185	8.60483	8.1051	11.3786	9.84103	8.28624	9.35706	8.1651	7.65557	8.30688	10.4181	8.09425	7.35721	7.67011	7.77326	6.6647	8.94862	7.97714	8.11486	10.9442	10.0259	7.77123	11.8162	7.54066	8.39355	9.11642	7.48954	12.025	13.6047	11.1665	13.3793	8.71061	9.78584	7.10158	13.7943	9.35234	9.74799	8.17127	9.08942	7.76705	8.03253	7.78019	10.3314	8.95536	10.8445	9.55154	9.00004	11.2147	11.4571	7.31791	7.78061	6.97199	10.0712	12.271	12.8001	8.46518	9.49197	7.51796	7.57528	9.70945	8.36517	10.7841	8.19068	8.13984	8.25962	8.7249	7.51217	9.4982	11.8979	12.3221	7.9857	9.76512	8.97984	6.75028	7.38936	7.69479	8.68716	7.64264	12.9895	9.58205	8.5723	9.67228	8.17009	7.78087	10.3729	12.2303	10.7207	9.05763	7.17904	7.17734	7.67596	7.94427	7.73566	10.7488	8.76016	9.09495	9.02526	7.68694	8.67777	9.15284	13.7767	8.97732	8.17475	7.65439	7.16639	10.9699	7.75537	11.2793	9.77325	9.22874	11.0872	7.79787	8.57916	7.66228	8.51492	8.57741	10.1295	8.29331	8.3462	12.2157	9.01289	7.9722	8.57685	9.51736	10.6237	9.2828	10.9125	10.7736	9.51384	7.83679	9.55514	11.8049	8.19727	10.8945	9.4127	9.03341	6.92521	10.3343	7.88195	8.59978	8.3948
train	fold5_a81_label1	1	13.7667	18.3507	13.5421	12.4591	10.9146	9.00029	12.785	11.069	11.7928	11.1602	7.79024	15.3188	14.7475	11.0755	10.5259	14.9874	12.6722	12.7558	11.5478	17.2988	12.2103	9.49578	13.5792	16.3179	9.60177	16.9219	12.1431	12.3109	12.0782	13.6276	11.0501	15.1912	10.1479	12.9553	9.24465	12.1765	9.87148	11.2549	13.4373	12.2448	10.9466	10.7207	13.7692	14.4785	8.39033	9.63942	10.4017	9.73089	10.203	12.0159	14.6361	7.46973	14.0828	13.5655	13.9522	9.09119	13.1119	13.7069	15.1043	11.6877	13.7433	11.9981	10.689	13.2374	10.0733	8.59574	11.5135	13.4258	9.87005	10.867	16.1908	10.3003	11.6711	9.95227	16.6062	9.86334	13.2938	12.5139	12.5506	10.7637	11.1494	13.8606	11.0427	9.16452	9.73063	15.1129	12.1938	11.1346	10.9787	12.7949	15.5604	11.004	9.2387	14.5971	11.4274	9.88834	9.69672	16.425	11.7868	11.7389	10.8653	9.39113	12.1433	9.34041	10.9546	10.6954	11.5425	10.4347	10.8836	10.5026	12.9507	19.7331	13.1937	15.4333	16.3529	10.8655	10.6299	11.1238	9.30624	14.9638	8.63569	12.4831	14.1142	11.9178	13.1561	15.0073	7.13789	10.0463	18.1242	12.5391	11.3415	12.0361	15.8166	13.9177	12.4012	16.5724	18.7891	11.1625	12.0428	12.6303	17.9481	11.4775	17.3187	14.8575	9.41934	15.7665	13.5665	18.7002	14.7979	11.0438	13.956	12.1882	15.1933	12.0163	11.7662	11.7805	13.7742	15.1894	12.6582	13.1717	15.356	15.9593	13.2838	13.9627	13.2844	17.9066	11.2536	10.3894	13.2651	10.5999	13.1329	13.3557	12.6556	13.8055	12.8897	11.0533	11.4238	10.776	11.6837	13.73	12.4418	12.0759	9.19808	15.1392	10.86	8.21959	10.5716	11.6595	11.5197	11.8836	19.906	13.4951	13.6926	10.7403	19.8218	14.4004	12.5504	9.90809	11.0601	12.8349	8.34232	12.7493	13.3568	12.1583	12.9994	11.4328	13.2042	16.2478	13.0211	10.8008	10.1353	9.6946	9.79032	9.66023	13.1611	14.2723	11.8975	15.7343	11.2983	10.0528	8.35969	12.133	13.2546	6.81381	10.6371	11.5635	13.8681	16.036	13.0944	17.1803	8.98379	12.7697	9.71109	9.08351	15.8656	11.9059	9.71988	9.16794	11.6337	11.6216	10.5715	10.1944	9.74315	10.6452	10.3262	8.83672	14.0235	16.508	11.5396	10.602	13.1603	11.0507	11.434	8.6393	14.4007	14.1636	13.5869	7.40182	11.6722	17.1456	11.4391	16.3177	13.4358	9.03655	10.0787	15.9757	18.762	9.21773	12.1264	15.8266	10.7389	12.0462	7.48596	13.4296	9.19624	10.4253	8.70563	9.56706	9.50875	11.1344	13.5729	12.9364	17.6701	10.0406	10.6135	11.5266	11.7543	9.14001	12.7182	11.185	9.92312	11.1046	16.2446	9.50224	8.89795	13.1001	14.4681	13.4371	11.6605	15.5879	12.1123	10.7049	14.0902	11.2945	9.6736	10.5713	9.24304	11.0464	13.3821	12.6107	14.1418	12.0393	10.4136	14.372	12.1772	12.9292	10.8791	10.7598	9.57033	11.4961	9.19752	14.2318	13.1024	12.6451	15.4247	18.525	12.561	10.5121	14.0399	11.2287	10.2053	15.4261	12.7433	8.67093	9.13977	10.671	7.6344	10.7171	7.657	15.0644	10.4399	13.446	10.8615	20.1708	8.62391	15.3305	9.15374	15.864	10.9589	14.9159	15.869	10.8087	11.039	12.9722	10.2905	14.1881	13.1886	12.6277	13.1074	8.77711	7.96859	13.0766	15.0381	10.4272	11.3753	11.2718	12.0443	9.41238	11.6758	13.6429	13.8891	10.9718	15.1138	16.806	16.7396	8.80162	9.69543	9.24463	10.0424	8.14391	15.8577	12.7292	12.6761	9.3157	11.1035	11.8742	18.8662	13.3026	11.1794	10.1243	10.4794	9.90605	8.87845	13.2131	8.92944	15.8065	12.7059	10.9686	12.932	12.1028	9.54572	11.0834	15.7057	18.5754	9.97426	9.93614	10.2852	10.8021	14.3157	15.1742	11.8262	11.65	11.3881	9.03031	10.3889	8.99617	9.92468	9.31355	12.8141	7.14161	9.67809	13.7306	8.1674	11.211	13.7248	10.0056	11.7724	9.19009	10.217	10.3921	9.40271	11.5631	12.6646	11.7658	10.8891	11.8358	9.61008	7.3248	11.0085	11.5784	12.7564	10.9533	10.2886	10.2405	13.5833	11.4404	8.05913	10.1248	8.98418	11.0636	10.7559	10.9138	9.44354	8.88363	13.2353	16.0363	9.65872	13.1165	12.4932	9.65378	9.57449	12.6525	15.6103	13.2142	8.06518	12.5855	10.0246	12.7789	6.98438	9.58268	6.98365	13.014	12.2969	12.8533	12.9657	16.5832	11.4802	8.89925	8.77031	9.23391	10.1097	9.05894	16.8816	9.65643	11.2439	10.641	13.3186	11.7029	7.23017	10.5092	11.5354	12.3213	8.70872	8.65675	7.23586	7.83555	8.21258	10.4159	14.0068	9.57472	7.79139	10.232	9.3241	7.82201	8.70175	11.9717	9.80867	9.14104	8.66206	9.11498	7.51639	9.69965	8.4239	9.92848	9.92735	9.04157	8.71369	10.8525	11.4525	7.36832	8.3395	12.7608	11.3603	7.9339	7.98963	10.4524	9.36085	10.5874	9.76441	9.6594	8.16095	6.51675	6.86552	10.9836	12.3298	11.3646	7.00357	9.89057	9.30089	8.65099	6.98694	10.4868	11.4185	7.85752	12.8294	7.39778	7.76007	8.42221	12.0496	7.30941	8.28738	10.4189	7.99656	10.5056	10.8242	8.66287	10.548	9.94683	6.60821	7.0482	8.87363	8.13814	8.82562	12.7871	7.97861	10.9926	9.70602	8.35875	6.98506	8.9446	6.78422	9.9002	11.9736	8.1047	8.50132	9.01234	8.54696	8.239	11.4379	9.50901	11.1705	12.9983	8.37934	12.0209	11.0126	13.7304	9.99671	8.02142	9.47904	10.2614	7.37358	8.64547	8.25979	7.66979	7.94097	11.169	10.7113	6.55136	6.99523	8.31456	8.13893	10.6944	9.58834	10.5925	12.1264	7.31417	9.84082	10.2092	8.00787	7.9996	7.44226	6.81114	11.3391	8.28277	8.62164	8.68165	9.39588	7.76899	6.9332	8.0831	7.73355	9.15332	6.47002	10.8986	9.31439	9.16263	9.9499	7.22327	8.33902	9.26134	8.00982	8.07176	7.17446	12.2157	10.5275	10.1289	6.90479	8.42271	10.0993	6.83997	8.96526	11.7978	11.2363	9.65794	8.01516	10.3069	7.38223	7.11541	7.44105	12.567	9.88189	8.64721	7.37401	11.6914	9.8867	7.60814	8.99155	12.8242	9.97157	9.92786	10.4234	12.1715	9.11097	10.8837	7.52127	6.2432	9.10171	7.53424	12.5765	7.37477	10.658	7.83709	10.181	6.48094	6.64189	8.42013	7.25879	12.4623	9.53206	8.98675	9.69219	14.5016	8.00151	10.9554	9.26185	11.7933	10.2788	7.68197	11.3867	11.4403	11.4672	12.6989	7.66913	9.24217	6.99094	7.42693	12.0209	12.1527	7.50291	8.83023	7.675	9.18792	6.83481	9.8001	9.18692	6.75741	12.4589	7.95848	6.77417	9.07499	8.9213	11.4611	12.4661	7.36437	11.8319	7.32063	9.06876	8.62131	7.78173	13.137	11.0704	7.36869	8.00585	9.26257	11.3808	13.8463	10.4482	10.2656	9.8156	7.66811	12.0148	7.29059	8.01004	7.4251	7.61964	7.74999	9.88506	11.4625	10.6157	14.2363	8.20221	7.18478	7.25626	10.8629	6.48141	11.3677	11.0659	7.12051	8.31685	10.6957	13.5807	8.01091	8.72905	10.7487	8.81851	14.9421	9.60617	7.2833	8.79948	10.5679	6.9869	12.234	10.5035	9.81128	8.90493	7.08923	7.1615	7.18556	11.2373	7.93031	7.35745	9.47678	8.82293	10.2074	6.84293	7.34877	8.96863	10.3282	14.0525	6.98682	9.40818	6.71711	9.08882	8.08879	6.98134	9.59634	6.52473	9.62112	10.5108	9.80065	10.0717	9.54871	7.46808	12.1834	7.25094	6.95803	10.0034	7.89973	7.61155	10.7869	10.3113	11.0601	7.45452	11.2641	10.1575	9.36013	8.86942	10.3543	7.83543	8.15971	9.40813	7.63988	8.14189	7.91831	6.89823	9.99593	10.7821	10.3989	10.9121	9.15681	9.12566	7.84223	11.1802	8.31536	8.89585	8.45014	7.25353	8.9965	8.60476	10.8431	6.72338	13.5221	7.94257	14.678	10.8739	14.6602	9.29552	9.25102	7.9405	7.24975	6.75841	8.85261	13.7666	8.36151	8.79321	13.8167	6.73543	9.82113	9.67846	7.0783	7.97362	9.06716	9.62713	8.50169	8.4271	8.014	7.31158	8.75531	10.1457	7.64334	7.24777	7.95034	7.90497	6.77428	6.65001	7.80957	7.45695	10.6539	9.56443	7.62054	11.7373	7.56188	8.23863	8.43672	7.45828	8.86899	9.90554	10.8947	13.5063	10.143	9.35482	7.5024	9.2971	6.92257	8.3003	8.34398	9.80504	7.77841	7.75904	7.89935	7.15979	8.1633	8.63417	8.514	8.62743	10.447	11.2271	7.8465	6.99435	6.15092	10.1034	11.0915	13.0444	8.26302	9.08183	6.93203	6.69276	10.1243	9.60507	10.6109	8.20136	8.06616	9.71246	7.77347	7.37562	9.49369	12.3203	11.9505	7.93491	7.86748	8.64379	8.80715	7.92448	8.77963	8.67005	6.71663	10.3263	9.2329	7.79852	9.23028	8.9648	7.85814	10.3647	12.0069	10.2752	8.49918	6.54715	6.30708	6.74241	8.03044	6.82211	9.77919	7.70138	7.83328	8.34822	8.41352	9.17197	10.0005	13.5926	8.9161	7.91287	7.29548	7.22404	8.23509	6.75514	11.1382	9.53122	8.81368	10.18	7.55368	9.05553	7.0634	8.19137	7.01563	10.1826	8.09389	8.38673	11.8207	8.81242	7.83402	7.91006	9.88467	10.5854	9.14553	10.7237	10.5491	9.3894	6.97533	7.98254	11.638	7.49376	10.9411	9.12664	8.42048	6.33057	10.1092	8.21733	7.93158	7.59962
train	fold5_a82_label1	1	12.7669	18.6198	11.2295	13.7728	12.2341	7.72646	14.61	12.0147	11.3991	12.2037	16.3183	16.1572	15.2993	10.3598	9.88626	14.7487	13.279	13.7287	11.4025	17.7377	13.0476	10.8504	14.3819	16.7705	9.60252	16.148	9.74902	13.293	12.401	13.7493	10.3583	15.293	11.1634	12.4183	9.18145	12.5118	10.9739	12.6364	13.9675	12.8571	9.55488	9.79277	14.0372	13.8547	10.3536	12.9588	11.3337	7.98029	9.6367	12.0353	15.0685	12.0984	13.8138	13.6655	13.5295	9.84021	12.3573	13.4538	15.0564	11.883	12.7006	10.9413	11.0166	13.1615	10.812	8.38448	11.7076	14.3111	8.2483	10.7237	16.042	10.8284	12.1536	10.0669	16.4426	9.73229	12.2396	13.0952	13.7119	12.931	9.71046	13.8456	11.2731	11.6597	10.4364	15.6396	13.8402	11.5506	8.25612	12.4132	15.3713	12.2319	9.55932	13.7555	12.4413	10.6261	10.9004	16.7034	11.5112	11.4243	13.6947	10.1392	12.4012	11.8954	11.056	10.1261	12.249	10.7181	12.1736	13.075	13.4884	19.4048	13.343	15.5485	16.7852	11.3608	10.7132	11.0891	9.61504	14.8869	8.43498	12.0827	13.8966	12.1944	14.2635	14.6956	9.58565	11.3838	17.9718	13.3197	11.1373	9.90301	14.9371	13.8058	12.0316	16.0136	18.9868	11.2981	11.5826	13.4811	17.7196	11.0133	17.9563	15.1129	10.4092	15.1623	13.8266	18.5867	14.9611	11.1219	15.774	12.4874	16.19	12.5927	11.8162	11.063	12.8359	16.1245	12.4922	12.4873	15.1747	17.1313	13.5834	13.9823	12.5502	17.5016	10.2189	9.68592	14.7138	11.4186	12.8097	12.7842	12.4065	13.4195	12.9135	11.0511	11.6816	11.7326	11.6054	13.5615	11.3986	12.0693	10.1722	15.1855	11.8754	9.28491	9.54729	12.9613	11.1578	11.7779	19.553	13.1314	13.6867	10.5596	19.3434	14.1852	12.31	8.97759	10.4071	12.2648	8.48443	12.8211	14.0757	12.8824	12.9256	11.7772	12.9244	15.5954	11.7766	10.9087	10.0038	9.84666	10.5698	9.18671	12.8118	14.1	10.8014	14.3316	11.1108	9.95205	11.8378	12.5851	13.3032	11.1391	10.372	10.6084	13.1137	16.1258	12.3092	16.6511	9.65475	11.8129	10.6137	10.1997	15.4861	10.8638	7.04254	10.4625	11.6425	11.0379	10.6239	9.70696	10.2208	6.85588	9.72478	10.4016	13.5819	16.3326	11.9095	10.6468	13.3825	10.8759	11.5222	8.80805	13.3462	13.6896	12.8579	7.41301	11.7248	16.8909	9.93235	16.272	13.2855	8.91535	11.7836	15.6296	18.3276	11.5421	12.1506	14.9479	11.0922	11.1825	9.1838	13.2567	11.1701	9.21308	8.95567	9.87084	10.6176	11.7126	13.5547	12.8359	16.8077	10.434	12.4829	11.0944	11.45	10.0903	14.0358	10.8878	10.678	11.8375	15.5737	8.68103	9.47529	13.2261	15.5567	13.4092	11.5686	15.4538	12.0654	10.4205	14.0002	12.0449	9.94485	11.4355	9.57305	9.74149	12.8634	10.8341	13.3262	11.9604	11.1718	13.5493	11.6977	13.2984	9.75756	10.1621	9.40244	11.6433	7.6181	12.713	12.7474	13.4848	15.3981	17.2146	12.3669	10.8003	13.2559	12.5448	10.6213	14.8843	12.4798	10.7428	10.7012	10.5524	9.64078	11.2681	7.16941	15.1449	6.97825	13.4321	10.1382	19.6478	9.89976	14.1698	11.2441	15.8804	10.3618	14.869	15.2849	10.3655	10.8359	12.6883	9.67273	13.8063	13.0629	11.9185	12.8864	9.71501	8.65417	12.942	15.2844	10.7684	11.7175	11.7752	11.8655	9.81769	11.5347	12.8451	13.5233	10.6821	12.6112	16.4168	16.8087	8.47314	9.04214	9.44439	9.67363	10.2775	15.2664	12.4899	12.7167	9.79866	11.1332	11.2372	18.2249	13.2591	12.1425	9.11843	9.83867	9.09375	8.87683	11.7788	9.81145	15.9391	11.7975	11.5831	13.0327	12.1406	12.3974	10.3216	15.5879	18.7436	9.52823	10.1059	11.3711	10.5418	14.8052	14.9003	11.6167	11.3863	11.9136	9.79298	10.1217	8.79027	9.03051	9.08199	11.9334	10.3386	9.35939	13.4816	9.01677	10.7208	14.3098	7.73968	11.2599	9.00347	12.2404	10.7588	8.71051	10.7261	11.9624	11.0885	10.5704	11.7693	8.5929	6.40071	8.45912	12.1978	11.7948	10.4131	9.83048	7.38914	13.3323	11.5854	9.424	10.2543	10.5038	11.0417	10.4927	9.82175	10.5709	9.39566	12.7002	15.8072	9.79622	12.9649	12.1547	10.3275	9.38312	13.7338	15.3015	12.2539	8.77531	11.4715	9.26086	12.632	8.64057	9.60642	6.77732	12.9949	13.4981	13.2465	13.1313	16.3472	11.5059	8.64679	7.98613	8.29018	10.8841	7.4428	18.0392	9.43107	11.4084	10.5419	12.7295	10.4928	6.93134	9.88056	12.0566	12.1821	9.02924	7.14541	7.40503	8.76882	7.42123	9.9769	14.2535	9.95922	8.08419	10.0947	9.33922	6.81306	9.36438	11.981	9.90198	8.81188	8.39345	9.14993	6.84121	10.0644	9.44762	10.3476	9.4468	7.08642	8.61729	11.9716	11.8403	8.0137	9.26783	13.3654	11.8667	7.87216	7.67941	10.543	9.558	8.97604	6.762	9.00131	7.737	8.0846	7.6734	10.0236	12.0655	11.8603	7.34221	10.2032	7.85501	7.90043	7.65349	10.4521	11.167	9.58104	12.8682	8.27987	7.78658	8.06782	12.0707	7.34299	11.2831	10.7365	10.1126	10.5416	10.8033	8.79673	10.4116	8.91898	8.3854	6.53426	9.26913	8.94447	9.70537	13.0685	7.95232	9.88377	9.40294	9.10168	6.97429	8.93288	6.73406	9.79689	10.4948	8.02515	8.78924	8.38518	8.57472	6.70714	11.8266	8.12284	11.0909	13.7487	7.92311	12.9777	11.0814	16.1209	10.2724	8.85944	8.4964	10.2172	10.1623	7.64132	8.13145	7.80887	7.67683	10.2592	10.7433	10.093	6.92307	7.45085	8.97561	9.6355	9.69538	10.2045	12.2213	7.09573	10.4771	10.0483	6.6447	9.18241	8.04683	10.5998	11.2959	8.15977	9.04833	8.53392	7.23719	8.45054	7.81319	9.18684	7.95142	10.2873	7.12923	10.6926	7.20503	9.3306	9.97115	8.1008	9.9811	9.1286	7.68794	7.95006	7.07296	12.5717	8.06901	10.2536	6.91223	8.379	9.81928	7.85452	9.19768	11.8829	9.19509	9.72358	7.16088	10.0899	6.98401	7.85719	7.32866	12.0253	10.586	9.42724	7.36815	11.7881	8.07172	9.56368	9.27125	13.2926	9.49465	10.0361	10.9022	12.4278	8.87398	10.4957	10.1475	6.18006	6.90259	8.5598	12.817	7.96994	11.6092	8.12512	10.8746	7.29905	10.0423	8.40322	7.78568	12.7538	9.53916	9.2033	8.63226	14.8447	6.79676	12.1846	9.2678	12.4215	9.37735	8.64876	12.7515	11.8009	11.0158	12.3178	6.61826	6.90429	8.31815	10.4652	11.5033	12.276	6.86269	9.08284	7.19225	8.27271	6.52884	10.0564	9.89911	9.06204	12.8358	8.25806	7.36362	6.92054	9.51539	6.9826	11.3263	9.25358	12.6651	8.68133	9.44771	9.62407	8.49012	13.3418	11.5149	7.83782	7.15008	6.91634	11.3502	14.1341	6.77422	9.82916	8.01655	8.29349	12.2533	7.56999	8.26867	6.96893	8.4354	8.03471	10.4047	11.2372	11.6374	12.6735	6.83575	7.56215	8.34233	11.1379	6.78798	12.2865	10.5798	9.38271	7.31099	11.1925	13.691	8.43817	7.72848	10.2521	8.33279	15.1961	9.62792	7.51103	9.21363	10.6488	6.0843	11.9297	9.88941	6.8996	7.9138	6.79441	7.22648	7.56406	9.91923	10.7919	8.65887	9.75842	9.00141	7.23114	7.00062	8.98864	9.35352	9.9332	14.2701	8.43505	9.51877	6.88844	8.43209	6.96044	7.61186	7.90292	7.86343	10.1155	9.21235	9.99797	10.4551	10.8809	9.66988	12.2794	8.69327	8.20518	10.8867	7.52083	7.55102	11.0616	11.4669	11.0393	6.90921	11.5939	10.7039	9.13065	9.244	7.03902	7.33666	9.23379	8.67595	7.51793	8.87222	8.97284	7.05723	10.2058	10.4122	10.6113	12.9159	9.02631	9.13543	7.83061	11.4653	8.40426	8.32165	7.27058	8.81973	8.77385	8.80112	11.3009	6.47911	13.3817	7.83096	15.3822	12.9335	15.3859	10.1078	6.47431	13.2848	10.4395	6.89799	8.62392	14.5345	8.38147	9.1438	13.113	6.80927	10.3415	8.82817	7.83027	7.81803	10.0883	9.49002	8.93302	9.47126	8.95602	8.78935	7.99302	10.8674	8.48456	8.65207	8.11844	7.27147	6.35428	9.18143	7.4632	9.12345	10.851	10.6983	7.21749	11.7838	6.75232	8.80159	9.07653	7.93581	7.62626	11.7451	10.9776	13.0083	9.77317	10.3712	7.11411	11.2373	7.92027	9.61994	8.48869	9.29916	6.45476	8.49612	8.8497	12.6725	9.14633	9.85457	8.06632	7.78352	11.852	10.6722	7.63879	6.47745	7.82484	10.3753	9.6028	13.1436	8.935	6.91428	8.57792	7.78544	8.06948	8.14515	11.2921	8.77112	8.10088	8.20177	9.71311	7.78179	10.1414	7.42413	12.8564	8.18428	10.856	8.32541	7.87955	6.94992	7.52078	8.5006	7.21262	8.79213	9.21613	7.7154	9.49544	8.82348	8.08695	10.9008	11.1367	11.1471	8.86016	7.72111	7.69587	7.49838	8.29096	7.01795	10.9815	6.86625	9.64271	8.05646	8.57396	8.44177	9.34706	13.7898	8.50809	8.57945	10.532	7.21854	7.31842	8.0414	11.4006	9.9653	9.05598	6.93896	8.77224	9.69673	7.64197	8.89648	9.25222	11.1533	8.68235	8.93544	11.6329	8.59543	8.74422	9.00114	9.50144	11.4162	7.43598	12.0179	11.4047	9.70486	7.63968	8.48813	12.6113	7.04783	11.6943	9.32808	9.3762	6.70659	10.3269	8.00276	6.51557	13.6131
train	fold5_a83_label1	1	16.5525	17.9711	15.6631	11.1401	10.0159	11.5728	14.2324	7.19043	14.2995	14.1313	7.82438	15.3817	13.0674	9.0494	12.369	14.7165	14.5598	10.0966	10.7526	17.5276	10.9645	7.10056	14.777	16.9536	10.2961	17.2487	10.7647	13.5361	13.081	13.3278	11.2624	15.6525	8.84656	13.1566	10.6168	13.101	11.402	13.1147	14.1315	14.0913	10.9505	8.13804	14.2821	14.8622	9.92	12.8597	12.0237	7.15933	13.1872	13.0148	16.2308	5.39635	14.5617	13.3691	14.0121	10.6473	12.6914	14.2753	15.229	11.4379	13.7988	12.1469	8.80332	13.3017	6.58386	7.15631	12.0776	13.2081	12.3206	10.8401	14.5284	11.4475	12.5777	10.4837	15.9425	9.14444	13.5298	13.4995	9.4886	12.3101	10.6419	14.1961	11.9976	9.91167	10.2925	15.8836	7.8023	11.7194	10.8864	14.8191	15.4981	12.1398	8.83726	13.2935	12.6358	10.7914	12.1061	16.8498	11.3658	12.2073	6.31991	6.65203	12.2275	9.50694	11.0765	10.361	11.2036	11.5974	12.5998	13.6516	14.4058	19.8779	13.2354	16.1274	15.8887	10.4244	10.6146	10.2913	9.89042	15.6434	9.51915	12.8263	14.5068	12.4042	6.33818	15.3696	10.0721	10.2692	18.3769	13.5096	11.4995	10.1657	15.9035	14.3465	12.5794	14.2049	19.577	12.6422	12.2275	11.9245	18.3907	10.3611	18.1607	14.9483	11.638	15.9219	14.081	19.23	15.0406	8.69186	8.53832	12.8686	16.3392	11.7066	12.6814	10.9571	13.7487	16.1253	12.4866	13.5922	15.665	15.7842	13.7563	14.3497	14.2465	18.5372	10.2947	10.5078	14.8438	12.2559	14.3936	13.4655	13.2708	13.8512	13.0615	11.8775	11.0812	11.8978	11.836	14.1107	12.8213	12.2912	9.68245	16.6623	12.0272	11.6431	10.7669	12.8835	12.5221	12.667	20.3985	13.7436	13.9627	11.087	20.2423	14.7643	12.2516	9.28882	10.8989	12.4267	9.43279	12.7815	13.9157	14.1071	13.1976	12.0556	11.0421	16.4318	12.9828	10.5627	9.9374	8.84128	8.24931	9.53712	13.1082	14.0785	11.9969	15.6968	11.5118	10.5563	10.9171	12.0099	14.6725	11.602	11.0795	12.0547	14.1492	16.5507	12.156	17.1296	10.3597	13.2888	9.49806	9.52037	15.5747	10.7345	12.2487	10.5369	11.724	12.1656	11.2217	10.1938	9.71982	11.2542	9.8701	10.567	13.747	16.4905	11.3287	10.6987	14.0002	10.9762	12.022	9.55975	14.2374	14.3248	13.4988	8.65957	11.7823	17.3537	11.3745	15.2399	13.8739	7.85018	11.5943	15.2879	18.2117	12.1609	12.641	15.5491	10.8589	11.8723	7.70921	13.6854	6.58243	8.40657	9.90659	11.5074	9.05054	11.6747	14.3349	13.5634	6.78338	11.1606	11.8695	11.8527	11.4948	9.23897	15.0054	10.0224	10.9078	10.5708	15.8413	9.65022	9.47555	13.6417	6.75626	13.2956	12.0647	15.5301	12.4685	10.9268	14.4613	12.3217	10.5304	12.6097	10.2105	10.9285	13.5124	12.7917	12.9394	12.3423	9.12041	14.2317	12.631	13.8844	10.8432	10.9883	11.2365	9.36247	8.48459	14.5597	13.6483	13.707	15.4732	19.1342	12.4175	10.5444	14.1191	12.5506	10.6022	14.963	13.0407	12.4141	11.1624	10.6111	8.43846	12.9427	7.8068	15.2412	7.20803	13.8509	10.5966	20.5467	10.4147	13.8003	12.0368	16.4317	10.8949	15.2328	15.541	8.21653	11.1231	12.6752	10.3351	14.0871	13.3666	12.8984	13.8309	10.2722	9.26363	13.9872	15.3076	10.8452	11.7947	8.7205	12.8483	9.93907	12.1997	13.5581	14.1543	10.7626	13.1917	17.5013	16.7643	9.29456	9.76113	6.59673	9.9746	8.0793	15.037	12.8988	12.2738	8.09413	11.0863	10.6702	19.2756	13.4332	14.0485	8.72569	9.86221	10.1658	7.7772	11.7589	11.0152	16.1319	12.177	11.9332	13.2566	12.1191	12.8347	10.8512	15.8765	18.9756	9.88912	11.7372	12.386	10.9433	6.57723	14.7007	11.1954	11.2303	11.6542	13.3011	6.54259	6.51418	10.4023	8.9741	12.8146	7.65755	9.55641	13.8781	9.35983	11.7994	12.5993	9.97829	6.80886	6.92222	12.1453	11.2028	9.79212	10.2743	12.1908	10.6528	10.9911	10.7855	9.60609	8.4439	10.6082	11.0569	11.7449	10.6431	10.4511	11.9445	13.0111	11.9348	6.43803	10.2853	8.37092	11.5509	9.632	11.1265	11.315	9.51306	13.4745	16.2801	9.84399	13.1596	13.9157	10.324	10.3539	5.97409	16.0518	13.4546	9.66497	12.1287	10.0801	12.6292	6.4661	10.2867	7.46305	13.0676	13.9626	13.3791	12.577	17.0435	11.896	6.9463	9.12314	8.99433	8.56728	9.46332	12.8638	9.99369	11.4785	11.131	13.6926	11.4032	6.71625	10.1847	12.0806	12.1192	9.97249	10.3505	6.4093	6.4291	9.54251	9.31406	13.7192	8.76722	6.78856	9.95332	9.59548	6.74276	8.76348	12.2369	10.7648	9.54351	8.31169	9.56182	5.8899	10.4449	10.361	10.7749	9.46539	8.3885	8.24804	11.9404	11.7943	8.68654	9.23544	12.8938	11.6263	8.69835	8.32683	10.9479	10.0481	10.6923	6.76126	9.8255	7.96037	8.7065	9.45607	10.759	12.555	12.1765	6.45397	10.9267	8.33554	7.93337	7.66116	10.5645	11.7483	9.69653	12.5155	7.69427	9.43506	7.61569	12.2259	7.18216	11.2209	10.6947	10.66	10.8782	10.4247	8.38904	10.803	6.54429	8.1501	8.45501	9.66766	8.83002	9.97677	12.9104	7.3667	10.6276	9.33207	8.07169	9.89674	9.07846	7.72295	10.7043	7.11874	8.80727	8.9181	9.84746	7.89886	6.63902	11.3372	8.92958	10.6833	14.4178	6.49344	7.21314	11.3629	7.50139	10.9254	8.90963	10.1919	10.1297	7.16351	7.36631	6.85634	6.17224	8.18928	10.4015	10.7433	7.05071	6.21505	6.63377	6.33163	11.3707	9.89743	8.19665	12.7054	8.14476	10.4743	10.4885	7.7385	9.63381	9.05338	7.24698	10.5997	6.73233	9.96011	8.37225	11.1948	7.33582	6.58449	7.87017	7.53509	10.0854	6.97992	11.0033	6.86105	9.2219	10.028	7.65306	6.08522	6.38712	7.40925	8.19295	6.74333	13.0624	13.8605	10.5486	10.0639	9.23078	6.99371	7.98549	9.35171	12.312	13.3637	9.35571	7.99026	7.98508	7.57566	6.65717	8.78645	7.34269	11.4273	9.12981	7.42173	11.9719	9.8496	9.08302	6.45307	13.8534	9.43464	10.7654	10.9395	12.4015	8.73504	11.3835	10.5602	6.16667	9.01302	8.34512	13.2862	7.73901	10.2631	6.80747	11.4836	7.16707	6.63319	8.44516	8.6366	13.3766	6.56135	9.80084	8.96816	14.3131	7.85853	9.93233	8.15945	13.0558	9.31534	7.71242	13.2323	12.1204	11.2418	12.6397	7.19053	9.42816	7.90239	8.27967	11.4304	12.4364	7.3293	9.86554	7.25437	8.71984	6.68046	10.1622	10.0508	6.54529	12.812	12.1915	7.65984	6.97527	9.7143	6.92326	6.97461	10.4039	12.6363	8.93545	10.1662	7.30729	9.48259	13.2212	10.7347	7.48962	7.00082	9.65512	11.4263	14.453	7.6215	7.80102	6.95416	8.62024	11.3175	5.77619	8.80351	7.8622	8.14818	7.00349	10.9075	11.3311	8.26463	13.612	7.27846	8.2204	7.25081	11.1287	8.1476	11.2758	10.8615	6.96728	7.9078	13.8965	13.8139	9.29425	8.54116	10.4136	6.75235	14.5024	10.1768	8.75288	9.00874	10.8071	8.33931	12.3942	10.2767	8.31428	6.93527	8.85606	9.5869	7.54012	6.65451	12.7782	10.2802	9.4111	9.2245	10.8007	6.38219	9.94846	8.2362	10.4956	13.9227	6.2132	10.3459	6.1717	15.1097	7.85072	8.17074	10.3065	6.47149	10.3227	11.9976	10.5562	10.0879	10.5962	7.4204	11.5841	6.03355	7.06227	10.0419	7.18184	6.09814	11.1481	6.88788	11.8585	7.82162	11.4071	10.4488	9.60189	6.5262	6.30332	6.60009	8.34514	12.1522	8.14749	9.45529	7.61871	6.86379	7.50099	9.83221	10.9533	11.0627	7.42382	9.49897	9.23675	11.9102	8.8851	7.04273	8.18089	8.55152	7.29304	7.44296	11.2602	7.04118	13.2554	9.50927	11.6329	14.5417	6.44132	7.98103	6.38864	6.44509	9.86558	7.61435	7.80839	13.7913	7.59065	9.84226	13.3076	6.13158	10.5208	8.90964	8.96789	9.69463	8.70998	9.78474	9.66635	9.80946	7.28275	9.53422	8.50596	10.8494	6.50143	6.68473	7.10772	6.50855	5.84097	6.08985	6.87418	6.53491	10.6117	9.33191	8.82801	12.0608	6.57026	9.70042	8.77378	8.83254	7.99107	5.99552	11.6289	13.3027	9.84813	9.31974	10.4387	6.10406	9.2521	10.5047	7.85514	6.61093	8.92066	7.80132	8.29288	6.08504	6.06374	7.70159	6.39831	7.94895	10.7396	9.87642	7.42299	6.3936	7.06558	10.7205	12.2217	12.7793	9.70736	8.55171	6.70011	6.20147	7.65002	8.60158	11.6817	9.36252	6.88736	7.43723	10.0733	5.96635	10.0921	13.0562	13.0684	8.5297	11.3659	9.09944	7.01516	6.79074	6.20996	6.66967	7.3351	9.68156	8.77905	6.52611	9.19161	8.93865	7.63751	11.4112	12.263	10.7191	8.56422	6.93711	8.32982	6.56889	9.34815	9.15915	10.1866	7.1083	6.21859	7.30729	7.38764	7.81803	8.73945	13.2783	9.19666	8.69616	9.17297	7.31549	9.89913	9.72441	11.6514	9.51185	9.11821	12.1798	10.7217	9.50701	7.8446	8.21266	7.61265	11.2266	10.0304	9.76468	6.1441	7.746	8.07994	8.70496	8.42709	11.4676	8.64867	12.2174	11.9658	10.727	8.44347	9.48259	13.0801	6.0754	12.1539	8.25485	8.25414	8.27418	11.01	8.39545	6.21548	14.181
train	fold5_a84_label1	1	12.9486	14.8986	15.379	10.9758	10.3381	9.56307	13.8256	8.12717	12.0248	8.52097	14.315	15.375	13.6136	10.796	10.4085	13.2196	10.701	10.2729	11.5097	16.6929	11.1334	9.10177	13.5973	15.2802	9.87099	17.5696	8.54682	11.2503	11.9188	13.7048	10.0412	14.937	8.01243	12.8736	12.0065	12.3955	10.1025	12.1352	12.2828	12.8536	11.6122	9.31701	14.0585	13.5969	9.06883	7.2329	9.72916	7.38593	8.93199	12.3739	14.0604	12.0261	13.7822	13.4577	13.8597	6.4207	13.5648	14.0518	15.8566	12.1106	14.0353	11.8473	9.36972	13.4495	7.63115	11.1986	11.11	12.6526	10.6572	10.8314	15.5399	9.69214	11.5424	10.8953	16.6585	9.25627	13.5534	12.9731	10.175	10.0575	10.8558	14.0537	11.0846	8.67563	9.09656	15.0868	11.4104	10.8797	10.9668	13.6772	14.6997	11.6307	9.20151	14.4512	7.49323	10.3029	10.6864	16.514	12.1593	11.7637	6.39064	9.3041	12.2626	8.29771	10.3516	9.40475	9.70777	9.75879	11.5049	11.0076	13.6807	19.8385	13.3191	16.049	16.2275	9.60923	10.3058	10.8605	7.5943	15.5618	8.25221	13.0572	14.3175	11.6821	7.53609	15.4184	7.40501	11.6084	18.136	12.6342	11.6127	12.6002	16.2638	14.2443	12.4957	15.9712	19.6177	11.7313	12.2322	12.1143	18.2347	11.3883	17.8802	14.4227	10.0192	15.4968	13.7348	18.9601	14.7946	11.0393	10.964	12.078	15.229	12.0568	11.9921	11.671	13.8446	14.8865	12.6131	13.2534	15.551	15.9462	13.6424	14.1576	13.5282	17.754	11.2332	11.033	12.9585	10.9662	13.8233	13.4971	12.6266	13.8671	13.0339	11.1388	10.4045	11.1467	11.8107	13.7735	12.6781	11.4862	8.57065	16.8081	11.4503	11.5332	10.1915	11.0011	11.3259	12.0454	20.2716	12.4344	14.1353	11.2943	20.0824	14.6466	12.6413	10.3838	11.4457	12.9153	10.1542	12.501	12.3747	11.5907	13.0843	11.527	11.8792	16.1869	12.8176	10.0078	10.7598	9.78783	8.8277	9.6358	13.8389	13.7332	12.0474	15.9836	11.7885	10.4054	12.5473	11.9628	14.1356	8.56012	10.572	11.5937	14.0237	16.4522	12.8211	17.2775	8.73327	12.5083	8.91455	8.62549	15.6995	11.3523	7.9264	7.26881	11.356	12.1325	11.2293	10.8771	8.86612	10.1418	10.3484	10.0325	14.2002	16.6237	10.4635	10.3507	13.2123	10.9644	11.9296	7.81119	14.5404	14.3758	13.6451	9.34941	11.5066	17.2626	10.7316	15.5139	13.8219	7.69625	7.91937	16.208	18.9149	11.5383	11.8534	16.0011	9.95086	9.77825	6.74212	13.5737	7.7865	11.0439	9.29667	10.4847	11.0985	10.8261	14.3015	12.9939	18.9985	9.24068	12.6198	11.4435	11.5726	9.5104	11.6327	10.8615	9.11779	7.98606	16.409	9.63683	8.15251	13.2377	8.46248	13.1984	11.7896	15.6933	12.4688	10.6959	14.4202	11.4778	9.3438	9.65298	9.40025	11.2861	13.6884	13.2826	14.5001	12.1309	9.82386	14.5707	11.8764	13.8964	10.9087	10.9477	7.36794	11.2191	10.8399	14.3336	13.2793	12.8627	15.2232	19.1771	11.8564	8.57388	14.4273	11.1642	10.4488	14.9945	13.1013	10.1154	9.88144	10.539	6.99689	11.7879	6.45629	15.2908	11.2515	13.4633	11.14	20.1685	10.662	15.6414	11.3258	15.956	11.1	15.0115	16.0861	9.93691	11.0795	12.9202	10.2621	14.3643	13.3306	12.9341	13.7068	8.3373	7.42332	13.238	14.866	10.3848	11.4876	10.3778	12.3747	9.45915	11.3862	13.7325	14.1342	10.9346	11.5054	17.1357	16.831	7.23578	10.0093	11.0267	9.97126	7.98942	15.8344	12.6416	12.7007	8.68617	10.4487	11.9991	19.1843	13.0859	12.1502	10.4333	9.80717	10.1303	9.56288	13.1876	10.9666	16.0338	12.6597	10.9291	13.2673	12.1081	7.11554	11.0826	15.8821	19.2164	10.1403	10.9488	9.82901	10.2928	9.3432	15.4641	11.5891	11.4141	10.8846	9.48687	9.69531	9.01812	10.9796	9.58329	13.3037	6.9114	9.5782	13.8399	9.10786	11.224	12.1913	9.56232	10.6156	7.80153	6.8109	10.8242	9.68224	11.4907	12.5765	11.5144	10.7243	12.3217	9.43272	7.61534	11.0441	10.5964	12.6395	11.0258	9.93203	11.5994	13.2878	11.9904	8.45536	9.96754	8.28883	11.4627	10.4011	10.9143	10.0086	8.88055	13.1355	16.5295	9.59476	13.2957	12.4229	10.6962	9.93198	15.0278	15.8123	13.6545	7.74604	12.8841	9.36693	12.7383	7.72174	7.41788	10.0877	12.4642	11.4638	13.4493	13.0637	16.9115	11.198	8.05904	8.03116	9.68354	10.2008	9.63513	14.0257	10.0033	11.4893	11.1739	13.61	12.173	7.31539	11.0635	11.5999	10.5075	9.90336	8.4686	7.88769	6.92956	9.20445	9.12764	13.4611	9.74453	7.47354	10.7697	8.63961	7.76881	7.48109	12.0665	10.3265	8.67995	7.27481	9.30727	8.26659	10.3162	9.10689	9.78302	9.8095	9.67001	9.4191	10.9462	11.6725	8.09803	7.9191	13.2001	11.2938	7.90152	7.4505	10.6285	9.18815	10.5965	11.0643	9.57206	8.29547	7.10158	8.10305	10.1209	12.3069	11.219	7.74647	9.64945	6.53329	8.6297	7.69932	10.2879	11.7689	7.44187	12.7404	7.47011	8.49148	8.3068	12.0044	7.93849	9.8882	10.9573	6.63437	10.2577	11.1168	8.71536	10.5021	9.82317	6.92207	6.16434	8.61606	9.155	9.43281	12.6885	6.4263	11.0581	9.49925	9.12702	8.35989	8.89134	7.5427	10.0475	11.3254	7.86446	8.98502	9.50776	9.13816	6.97461	11.4521	10.8789	11.2897	12.6513	6.2709	12.0663	10.8413	8.07429	10.1588	7.47275	8.75539	10.4308	6.5568	8.61357	8.40432	6.92562	8.21586	10.6806	10.2129	6.47798	6.67265	8.55582	9.21659	11.4709	9.80677	10.5111	11.805	8.15312	9.8422	9.88694	7.85944	9.26789	7.74877	7.69533	11.9291	6.77877	8.65929	8.2764	9.93879	8.59425	6.85135	7.79165	7.03261	10.3896	6.62366	10.6643	6.94142	9.42396	9.71296	7.28166	8.34898	8.88062	8.79456	8.35325	8.96778	12.8729	13.4355	10.2404	7.34924	8.97672	7.90532	6.36083	9.22947	11.7144	12.4262	10.1951	8.01406	10.8067	6.7532	6.69919	8.03297	12.5301	10.1921	8.76505	7.61006	11.6608	9.67694	6.75069	8.87722	12.817	10.1541	10.7039	10.7337	12.532	7.2261	11.0847	7.6579	6.01283	7.89469	8.63029	12.5562	8.14882	10.5623	8.46133	10.7876	6.3694	6.36645	7.94571	7.41232	12.5582	7.38449	9.23095	9.64274	14.5805	8.81508	7.29056	9.71923	12.5567	10.911	7.93406	11.655	11.4608	12.0871	12.4776	8.12318	7.50874	6.96443	7.25647	11.5698	12.4143	7.25621	9.23732	8.36572	8.64785	7.24443	9.79019	9.89686	6.87249	12.5784	10.8009	6.75584	10.5682	7.64152	11.1406	12.9671	6.89551	12.0092	8.4854	9.91615	8.08669	8.62803	12.9403	11.3662	9.03065	7.63121	9.67885	11.3584	13.8285	7.76427	8.79227	11.1159	7.15844	11.8513	6.28267	7.63611	8.28881	8.10447	6.57755	10.1216	11.5873	10.4366	13.8408	8.10697	7.67183	7.45204	11.3015	6.81142	11.5262	7.11541	6.95446	9.7222	7.16487	13.4438	9.47996	9.72776	10.5978	8.69592	15.2201	9.20838	8.77258	9.15021	10.2771	5.83145	12.371	10.6729	11.0009	8.73379	6.42893	8.56372	8.16893	10.4455	11.0265	6.79006	8.43069	6.99698	9.7243	6.38062	6.94274	9.12008	9.78079	14.3238	7.33012	9.99863	7.2479	7.74711	8.10779	7.10536	10.2407	7.00964	9.75107	11.1192	10.0647	9.92631	10.1484	7.48738	11.8999	6.65517	6.80827	9.83615	6.85628	7.70301	11.0444	11.9906	11.412	8.72153	11.4588	10.7815	8.75801	7.98559	7.38102	6.59773	9.38716	9.03751	6.96553	7.15839	8.35807	8.28004	11.3393	10.0925	10.7384	7.71266	8.70832	8.56464	7.22256	10.9913	6.91878	8.22847	7.55727	6.94713	9.5654	9.63852	10.7169	7.69886	13.554	8.46803	12.1305	8.64543	15.567	8.77128	7.14317	13.5449	7.62667	7.11316	7.78397	12.3502	9.40859	8.46057	13.6366	6.42182	9.7431	12.1582	6.34049	7.82193	7.95059	9.78881	7.94228	6.72346	7.84129	7.79658	7.72847	10.0695	6.29064	7.42188	8.92808	7.27343	6.52029	6.41284	7.41216	8.08714	11.5381	9.57835	6.99717	11.9465	9.34971	8.36143	7.6981	6.74114	7.57778	6.76357	11.3373	13.7966	9.54985	9.69424	8.0606	7.67643	6.28154	10.2776	9.03539	8.51043	7.17658	8.8812	8.5221	6.60315	9.80846	10.3955	9.77233	8.75728	10.2866	10.788	8.29538	6.39283	6.17298	9.98783	12.8377	13.2329	8.90375	9.33378	6.70628	6.39241	9.03381	7.46625	10.4613	7.86088	9.50676	11.6401	6.51181	8.32799	9.39984	8.5949	11.563	7.19802	6.56477	8.91923	7.76177	9.04549	10.2369	9.55472	6.86454	10.0854	9.8818	9.70372	9.83341	9.06668	7.58761	10.8014	11.7446	10.5529	9.10098	6.98009	6.70445	7.15416	7.63455	7.42093	7.66507	7.77687	9.89924	8.47092	8.81603	8.01168	9.65819	13.3637	8.4511	7.37523	8.6577	6.55432	11.9074	6.71634	10.7006	10.1316	9.12129	7.19458	7.14146	9.21757	7.00602	7.79508	6.94294	9.80161	8.38355	7.65281	7.8923	8.23937	9.37475	6.77956	9.15021	10.73	9.66624	10.9205	10.5313	9.72769	7.26451	7.26473	11.7344	7.26193	10.9373	8.58846	7.84376	6.96668	9.97467	8.97292	5.98272	5.86157
train	fold5_a85_label1	1	13.3081	18.4875	10.0067	13.184	13.2591	8.43734	14.1555	12.011	11.1293	11.8358	17.1195	16.0242	15.0628	10.336	9.76137	14.408	13.6999	13.4853	11.2961	17.4964	12.9489	11.1944	13.3217	16.5292	9.94062	15.1208	10.8591	12.8336	11.8539	13.3711	11.0652	14.9192	10.1619	12.0983	10.3062	11.919	10.0771	11.9489	14.1769	12.7369	9.92661	10.1091	14.237	14.4619	10.696	11.5309	11.4308	7.76588	9.85949	11.7887	14.5701	13.4242	13.2019	13.2654	13.4677	10.0256	12.3989	13.3321	14.9072	11.7964	11.9902	11.3255	10.8061	12.7616	11.3972	11.5061	11.5906	13.6025	8.32376	10.6487	16.0729	10.393	11.4376	10.3319	15.8165	9.68823	12.7852	12.3933	14.2803	12.5749	10.4454	13.4886	11.0441	11.1761	10.4823	15.1423	12.6571	10.7694	9.17608	12.7681	15.2232	11.826	10.194	13.7594	14.3438	9.81277	10.3708	16.634	11.3959	11.0903	14.2397	9.58557	11.9414	11.5891	11.0512	10.4664	12.0968	10.7332	11.546	12.8499	12.3628	19.1375	13.3038	15.2429	16.5728	11.3159	10.5893	10.9301	9.13298	15.0046	9.03127	11.6098	14.1038	11.8493	12.5344	14.1709	8.98836	10.4145	17.8197	12.9721	11.3487	9.75434	14.8841	13.8514	11.9225	15.6888	18.0982	11.1128	11.1052	13.341	17.0992	10.5825	17.3316	15.2579	9.9098	15.2775	13.4575	18.5441	15.0405	11.3467	14.1935	12.0146	15.4208	12.5022	11.3748	10.8426	12.4405	15.6129	12.0666	12.766	15.0832	17.0426	13.1149	13.822	12.6988	17.7403	10.2718	9.85763	14.444	10.1774	12.5778	12.8398	12.1431	13.2056	12.5384	10.2185	11.0445	11.3263	11.4031	13.6478	11.5718	11.8341	9.90268	14.8599	11.3425	10.2389	10.0683	12.3255	11.8916	11.4484	19.4738	13.0558	13.4848	10.5211	19.3332	13.6696	12.3595	9.36559	10.7369	12.2844	9.08442	12.314	13.5258	12.9324	12.8929	11.4612	12.3158	15.1663	11.3991	10.6907	9.93441	9.25896	9.94856	9.13786	12.481	13.7988	11.2316	14.735	10.585	9.66864	11.9582	12.2014	13.6886	10.1046	10.2333	10.7212	13.0308	15.7604	12.6304	16.335	9.56265	12.3674	10.146	10.1488	15.5386	10.6355	9.41257	9.55244	11.4102	11.1245	9.93872	9.96138	9.04682	8.64885	9.1207	9.51867	13.704	15.7884	11.547	10.4825	13.1607	11.0353	11.2284	8.94409	12.655	13.7971	12.7603	6.99888	11.6306	16.5969	10.0393	16.5832	13.3916	8.72389	10.8202	15.7661	18.3311	9.45343	11.8974	14.4672	11.1232	10.9158	8.14017	13.2125	10.4326	10.2862	8.95179	8.98953	11.3003	11.1109	13.2613	12.3687	14.4963	10.4467	11.3274	11.3591	11.38	9.94576	14.0552	10.8634	10.5364	11.805	15.1657	8.9928	9.0405	12.9342	14.2493	13.2049	11.6464	15.2108	11.8444	10.5878	13.4112	11.7396	9.55995	11.231	8.94446	9.8555	11.949	10.7668	13.3896	11.7184	10.2939	13.7894	12.1355	12.0958	10.0574	9.82828	9.03204	11.4634	7.63725	13.9626	12.8027	13.3414	14.9448	17.2921	12.2821	11.1459	12.7208	12.0333	10.449	14.7988	12.2957	10.2057	11.0625	10.2036	9.69344	11.032	7.60128	15.0551	8.35245	13.2553	10.0753	19.5222	9.44963	14.2769	10.3836	15.9488	10.4792	14.7293	15.2178	9.73492	10.6423	12.5027	9.4824	13.6846	12.7106	11.8885	12.6605	9.36801	8.67494	12.6866	14.997	10.7441	11.284	11.638	11.9319	9.20989	11.3243	12.8712	13.2485	10.5338	14.4897	16.4908	16.8053	9.0579	8.84415	10.0055	9.0687	11.3836	14.9417	12.7356	12.4979	9.77392	11.0083	11.4443	18.3363	13.2546	13.0632	9.27874	10.0162	9.33923	8.10877	11.8346	10.0586	15.4378	11.6761	11.4213	12.7212	12.0658	11.2769	10.18	15.6126	18.3371	9.46382	9.56472	11.2188	10.1825	12.7974	14.8848	11.3558	11.7154	11.953	10.8342	10.1224	8.87442	9.23698	8.812	12.3818	9.42998	9.09789	13.4865	8.74073	10.2795	14.2713	8.68463	11.1439	8.1548	12.545	10.4477	8.7945	10.9376	11.8619	11.2648	10.3167	10.5854	8.96269	6.77872	8.77245	11.4353	11.866	9.88901	9.76857	7.56539	12.96	11.5091	8.69817	10.0495	9.9091	11.1748	10.4923	9.73264	10.2962	9.06464	12.8077	15.4923	9.25734	12.7354	11.8774	10.859	9.38331	12.5368	15.3016	12.2128	9.01175	11.3213	9.40041	12.031	11.0523	9.1829	7.28264	12.8539	12.9812	12.8121	13.3468	16.0401	10.8047	8.92436	7.84915	6.96536	9.3978	7.58521	17.1148	8.93966	11.2195	10.3312	12.8405	10.7411	6.89945	10.1086	12.1572	12.6741	7.78787	6.38303	7.74277	8.52904	8.30899	11.3075	14.2497	10.0952	7.74131	9.94492	8.85789	6.4894	9.21235	12.0043	9.84252	8.50452	8.36238	9.4087	7.98829	9.86687	9.43139	10.2242	9.65503	7.39788	7.95658	11.9401	11.7764	7.5839	9.26921	13.3592	11.8076	8.03552	7.47599	10.6288	9.63875	8.84234	8.18523	9.3036	7.30947	7.28752	8.54142	10.0534	12.145	11.9268	7.18798	10.2942	7.7633	7.98753	8.11167	10.6085	11.2096	9.4827	12.7978	7.74063	7.72025	8.02994	12.2129	7.24062	10.9821	10.7081	8.49144	10.5223	10.9399	8.89082	10.5757	9.41106	8.08401	6.45757	8.97202	8.46185	9.61345	12.8822	8.0373	10.079	9.13716	9.01384	6.78395	9.10258	7.01324	9.92719	10.4717	8.80407	8.82281	9.67609	8.76269	7.61372	11.7181	8.59275	10.8206	13.8015	7.83601	12.4132	10.8507	14.0526	10.4148	8.13672	7.76829	9.97683	9.96979	7.6655	7.8554	8.39585	7.56025	10.5363	10.4331	11.1418	7.30186	7.57593	9.3377	9.53167	9.56872	9.04287	12.3367	7.30667	10.1229	9.897	6.47215	9.05569	8.13014	9.19343	11.206	8.35285	9.53869	8.70685	7.92121	8.17064	7.86746	9.0173	7.73128	9.80918	7.05452	10.8323	8.7333	9.13824	9.51769	8.84019	10.7166	9.34006	8.79377	8.5742	7.47862	12.5305	10.903	10.3856	7.26762	8.3087	8.94932	7.37248	9.1237	11.9357	9.33733	9.8327	7.19975	9.42847	7.25979	7.88579	7.69375	10.9442	10.8572	9.38717	7.60525	11.896	8.15616	9.91915	8.83796	13.379	9.9005	10.1602	10.5215	12.1912	8.88419	10.8511	8.79748	7.43689	8.06867	8.6885	12.9795	8.08602	12.0677	7.55809	10.7364	6.49873	10.0657	8.17381	7.95984	12.8798	10.3032	9.70654	8.55196	14.2675	7.10601	11.7653	8.27392	12.1533	9.6868	8.22415	12.4005	11.7667	11.0981	12.3125	6.68471	8.86204	7.52064	8.95829	11.6464	12.4174	6.90077	8.49624	8.22426	8.70413	6.96781	10.3858	9.84863	9.16598	12.5367	9.21574	7.713	8.05582	9.47006	7.74258	10.8425	9.26262	12.7448	8.18333	8.55881	9.47065	8.92168	13.4937	11.4311	8.20533	7.661	7.77432	11.3179	13.4795	7.74218	10.08	8.47008	8.34798	12.1915	8.47891	7.9768	6.64242	8.33177	7.79898	10.184	11.2019	11.3402	10.0134	7.26203	7.85404	7.72284	11.029	6.99036	12.2204	11.8856	9.20117	7.34585	13.5429	13.6764	8.11645	8.30641	10.2442	8.57107	14.9649	9.57683	8.17846	9.09417	10.6186	7.33184	12.0854	9.75548	6.87729	7.53458	7.14187	7.24449	7.97643	10.4661	10.4021	8.16434	9.69045	8.61983	8.24746	6.80682	8.21848	8.97852	9.98219	14.3438	9.13358	10.4626	7.7403	9.22051	8.20316	7.33616	9.14483	7.41054	9.91881	8.63704	10.0374	10.0974	10.381	9.59943	12.3458	8.31256	7.708	10.8953	8.39964	7.28893	11.1385	11.3203	11.12	6.77247	11.6608	10.7002	9.38086	9.1882	7.55474	7.84421	9.17606	7.76712	6.9154	8.74653	8.9646	8.01112	9.61495	11.0828	10.4701	12.6887	8.76666	9.02315	7.51211	11.3529	8.85127	7.98193	7.82974	8.13824	8.72377	9.19936	11.4287	6.55115	13.5402	8.21802	14.7331	12.8096	15.2229	9.26214	6.88505	15.3833	10.0421	6.86416	8.0866	14.22	8.46607	9.42341	13.9146	8.72174	10.059	9.17286	7.98543	7.6252	9.45322	9.85596	8.60263	9.08026	7.48409	7.92377	7.30689	11.1037	8.28236	8.97356	7.51389	7.52684	6.65558	9.96418	6.88016	9.24449	10.9603	10.5317	6.83249	11.6533	7.3284	8.49209	9.01076	7.42824	8.183	10.2906	11.2557	13.2515	9.15377	10.0752	7.00881	10.5055	8.1857	9.9936	8.84148	9.92219	6.67914	7.82024	8.79821	12.3735	8.3169	11.2241	7.65601	7.75796	10.8247	10.919	7.78249	6.70678	7.62132	10.4577	10.4395	13.0939	8.83971	6.98562	7.82796	7.19826	8.20252	7.83867	11.0916	8.70014	8.46245	8.5075	8.82607	8.19292	9.90602	8.71977	12.5208	7.75558	9.50375	9.07419	7.91483	6.88548	7.3183	7.71744	7.31955	9.07068	8.95591	8.10754	9.8997	9.36415	9.29275	10.9698	11.7181	11.2426	8.73676	7.51866	7.2941	7.51252	8.41587	7.3583	11.1169	7.96762	10.2795	9.00439	8.23027	8.54056	9.26711	13.904	9.31137	8.56593	9.5076	6.59413	8.21611	8.41522	11.4343	9.8217	8.55312	9.27192	7.90047	8.88711	8.1354	8.7188	9.2248	11.1904	7.96691	9.39685	12.5197	9.02467	7.68139	8.70994	9.06194	11.2595	7.57342	11.8849	11.3703	9.72652	7.3938	8.42631	12.5684	7.38584	11.4667	9.39811	8.85298	6.75726	11.1967	8.66732	6.68903	12.1426
train	fold5_a86_label1	1	12.6263	15.9748	8.78104	12.5144	9.0712	9.65181	12.4587	12.2014	13.0711	12.3652	12.8824	14.637	13.9222	10.443	9.2218	13.9928	12.8538	12.3971	10.2232	16.2701	11.3269	11.5712	13.3573	15.4319	9.5344	14.6028	11.1635	11.5115	10.9556	11.9239	9.16578	13.6623	11.8475	12.0672	10.2799	11.2586	8.82246	10.9584	13.5695	11.4432	7.88471	9.594	13.1676	14.5693	9.33344	11.294	9.79024	8.89108	9.93459	10.5843	15.0996	10.943	12.5374	12.2245	12.3816	8.74024	11.2269	12.357	14.3028	10.9714	11.3478	9.95509	10.7048	12.2078	12.4148	11.4304	10.6781	12.8396	9.81851	9.82954	15.5822	9.23387	10.0988	8.87682	13.8678	9.74749	11.7136	11.535	11.8866	12.456	8.84061	12.9848	10.8426	10.4272	10.4641	13.8622	11.7807	10.1621	9.83978	11.1841	14.4533	10.7511	9.75576	13.2857	10.8946	8.73201	10.75	15.6805	10.4172	10.3417	12.788	9.30605	11.1366	11.0912	10.5482	10.7945	11.0292	10.0031	10.7825	11.2127	12.7551	18.7051	12.6061	14.3322	15.3941	10.8285	10.0228	10.9681	8.79661	14.6946	8.21826	11.7052	13.0475	10.9074	11.3586	13.6977	8.68342	9.24759	16.9019	11.8854	10.4113	9.5235	13.8188	12.4057	11.0632	15.8563	17.92	10.1089	10.5818	12.6163	16.5722	9.6349	16.3375	13.2212	8.20236	14.3915	12.1013	17.3133	14.5752	9.5433	13.2646	11.419	14.942	11.6729	9.90669	9.41532	12.7174	14.4733	10.9621	12.0274	14.6437	16.8367	12.8953	13.4563	12.5392	17.1777	9.73186	8.05505	13.0146	10.0956	12.2885	12.0378	11.84	12.5183	12.2379	9.68092	11.4311	11.5438	11.024	13.2898	11.3378	11.0481	8.61668	14.9181	10.0479	7.45207	8.26911	11.9712	11.8974	9.80864	19.2738	12.8384	13.0716	10.3498	18.7296	13.5248	11.8857	8.14646	10.4818	12.1248	8.4863	12.3086	12.7777	11.5832	12.0465	10.6935	13.6216	15.4009	9.23576	10.2539	9.46265	8.62424	7.9004	8.63388	12.1728	13.183	10.3667	13.6995	10.6074	9.56115	12.3138	11.3466	13.1717	8.56143	10.0427	9.74378	13.055	14.8316	13.3474	16.1303	8.35941	10.8107	8.32558	9.41279	14.9418	9.983	10.1889	9.40451	10.7739	10.3581	9.83443	9.51833	8.56952	11.4502	8.50244	9.24069	12.5953	14.9543	11.1154	9.23013	11.9251	10.8141	10.8438	8.83969	12.9232	12.8563	11.9924	7.93106	10.3732	15.6129	10.7779	16.1383	13.0352	7.63012	10.2696	15.571	17.8105	9.58125	11.3301	14.333	10.3999	11.2381	8.09568	12.6882	9.32177	8.63202	8.56418	10.1967	10.7197	10.6258	12.5695	11.8278	17.723	9.65433	10.8881	10.5207	10.8338	8.58105	12.5582	10.3913	9.66575	11.2593	14.617	8.6944	8.68683	12.6195	12.7262	12.5934	10.6685	14.392	11.5988	9.15532	13.1277	11.0134	8.48303	12.5544	8.32024	9.00644	11.7332	10.744	12.994	11.2895	9.72476	12.9395	11.163	10.8325	9.2204	9.44533	9.37894	11.2328	9.2596	11.4277	12.2097	11.3116	15.1963	17.2598	12.4371	11.8088	13.0984	11.4451	9.91628	14.342	11.5302	9.78303	8.00436	9.05268	9.44391	10.9245	8.391	14.5838	8.45564	12.6444	9.85476	19.5123	9.27682	13.1988	9.6638	15.8444	9.54104	14.2522	14.8676	9.75018	9.95136	11.9174	9.75023	13.1658	11.8548	10.7998	12.3798	9.486	8.57369	12.276	14.1203	10.1308	10.8651	10.8929	11.2922	7.92731	10.8438	12.027	13.122	9.7438	13.3888	15.7749	16.1914	10.3197	7.77586	9.51475	8.50657	9.86191	14.3075	12.2314	12.3734	9.0953	10.8026	9.92023	17.7021	12.7152	11.869	9.09708	9.77253	8.06119	8.08017	11.4258	7.62031	14.6852	11.3862	10.8399	12.1415	11.3564	10.667	9.91357	15.1559	17.7984	9.27403	9.72812	11.0829	9.81568	12.4787	14.2712	10.4164	10.8901	11.6356	11.464	9.54045	7.85098	8.64542	8.57811	11.7946	9.34029	8.15418	12.7445	8.65814	10.4329	14.2492	7.80742	11.1646	8.80257	11.3397	9.34745	8.135	10.7295	11.399	10.8788	10.6724	10.1336	9.13014	8.63945	9.28294	10.2833	11.8188	9.54456	9.67153	9.43005	12.9427	10.9696	8.58083	9.29396	9.35623	10.3353	10.1451	9.84937	10.7044	8.72442	12.0762	15.3867	9.36931	12.3926	10.8536	9.65028	8.13279	11.1883	14.6435	12.0285	7.51593	10.3367	9.20981	12.0773	9.85847	8.19384	9.03692	12.2019	12.4424	12.7296	12.8439	16.2056	10.3523	8.57245	7.65574	8.55394	9.13749	8.3698	16.6562	8.58573	9.71115	9.66587	12.9877	10.2777	7.14473	10.2788	11.895	12.4429	8.83893	7.8436	7.63112	8.20542	8.16747	10.0777	14.3516	10.3394	7.74044	10.1992	9.11575	8.47656	8.48211	12.011	10.5736	9.55437	8.45314	9.70328	10.1725	10.2219	10.2215	10.0939	10.5281	8.59216	8.33402	11.3283	12.1543	7.83934	9.56424	13.3563	12.1521	8.1289	9.0502	10.8473	9.90046	9.67584	8.97943	8.73682	8.26676	7.20175	8.14652	8.58707	12.4349	11.9714	8.07798	10.6301	8.87027	8.22103	8.03451	10.8561	11.772	9.928	13.2179	8.24992	8.31435	8.68642	12.5073	7.7365	11.0868	10.8687	8.61467	10.5986	10.8582	9.40188	10.8738	8.76961	7.88892	7.27503	9.47125	9.53993	9.56093	13.087	8.00843	9.87178	9.73259	8.84558	8.08205	8.88482	7.2854	10.222	10.6134	8.21252	8.86663	9.26599	8.54731	8.81104	12.2459	8.36756	11.2042	13.8257	7.25624	11.9417	11.2598	12.6406	10.5135	8.19974	8.58379	9.87227	9.20634	7.30369	8.00549	8.37431	7.35671	10.1152	10.7025	8.86342	7.60107	8.09053	9.54279	8.24013	9.88553	8.30006	12.4471	8.01053	10.4894	9.86899	7.05764	9.18448	8.32354	9.57385	11.7287	8.36953	9.91453	8.80228	8.71858	9.2457	8.64419	9.30999	8.90016	9.96057	7.9807	10.6994	9.3153	9.39921	10.4547	8.2922	8.02051	9.11242	8.98932	8.6067	7.87664	13.5347	11.2081	10.5472	8.92132	8.35033	9.16078	8.27722	9.75546	12.0551	12.3363	9.86318	7.80417	9.94939	7.41372	8.09089	8.51759	10.4949	10.8046	10.2776	7.71061	9.72155	9.37008	9.86357	9.24577	13.7047	10.0319	9.74943	11.1209	12.7003	8.91178	10.4364	8.228	9.17331	9.01347	8.5257	13.1362	7.75921	11.7282	7.56997	10.9764	8.73138	7.82023	8.73732	8.15647	13.4299	8.88895	9.56703	9.27347	14.9557	8.14787	8.84263	10.0438	12.3665	10.6001	8.52099	11.7	12.9524	11.5069	13.1292	7.85482	8.09475	7.78946	9.99135	12.714	12.1347	7.67014	8.78599	7.12768	8.41261	7.09149	10.5501	10.3146	8.12267	12.706	8.01199	7.95459	8.48248	10.4418	8.82988	10.9998	9.75492	12.7656	7.61813	9.39497	9.41839	8.8369	13.8397	11.5312	8.5578	8.36029	8.07767	11.4392	14.212	10.9205	11.1191	10.6131	8.83423	12.9786	9.11475	7.50665	7.67367	8.19169	7.57509	10.7647	11.6037	11.1569	14.4569	7.27875	6.97536	8.06971	11.4019	8.14818	11.9119	10.0641	9.26164	8.97887	12.6279	14.2552	8.2463	8.24253	11.132	9.57671	15.6202	9.64626	8.67261	8.52118	10.553	6.43353	11.8459	9.97247	9.86809	8.28732	7.72368	8.58544	7.63937	10.6677	9.92118	8.68362	9.35458	9.1586	9.61751	7.27909	7.87426	9.47717	10.3264	13.8075	8.3563	10.1695	8.49975	11.3041	7.38185	7.96717	9.04235	7.79405	9.83385	10.0231	10.033	10.6671	10.3256	8.64341	12.0794	7.49985	7.69074	10.2967	8.80038	7.53471	11.3952	10.2813	11.5334	7.08692	11.6102	10.5477	9.29825	9.0565	8.45197	8.21186	8.11366	9.19237	8.45933	9.03094	9.90851	9.98167	9.94052	11.7468	10.6816	11.4557	8.79494	9.50752	7.90791	11.7022	8.0565	8.9349	8.4403	8.48262	9.50043	8.83893	10.8641	8.10634	13.7015	8.67341	12.6593	13.0833	13.3698	10.1504	8.67458	11.7252	9.98907	8.23796	7.94524	14.7678	8.14157	9.38775	14.3795	9.44229	10.5111	9.86503	7.89463	7.36716	11.3712	9.52019	9.15977	8.92592	8.55901	8.08245	8.16534	11.0919	8.7035	8.34853	7.65877	8.41144	7.2484	10.9573	7.72804	7.60466	11.1641	10.6952	8.49504	11.7774	8.18613	9.24609	9.63976	8.16276	10.2991	11.6456	11.6171	13.7145	10.0291	9.84553	8.49992	11.6831	8.98341	9.57372	8.16721	7.94433	6.92056	8.94206	8.42122	6.97808	8.85067	10.3971	8.08753	9.013	12.1577	11.3235	8.13671	7.32047	8.43568	10.6925	11.0063	13.5479	9.10823	9.83382	7.60491	7.92693	9.77871	8.95897	11.2439	9.01049	8.82509	11.784	9.55679	7.28382	9.88553	10.0928	13.1397	7.26088	10.5472	8.82562	8.16746	8.06787	8.60572	8.68791	8.3397	8.94247	10.2828	8.77694	10.1353	9.38101	9.90949	11.0639	10.9552	11.4109	9.27096	8.06488	7.67173	8.59738	8.38771	7.87031	10.365	8.54133	8.79405	9.18468	8.41457	8.64993	8.81068	13.6787	9.39883	8.42555	9.26997	8.05533	9.77957	9.29084	12.0953	10.2649	9.2391	9.73324	8.75643	8.73431	7.56958	8.70522	9.0379	11.299	9.07203	9.13977	11.635	9.44731	9.01901	9.73429	9.97851	11.8078	9.60183	12.5339	11.7105	10.6033	8.77585	9.36442	13.0936	8.80228	12.3061	9.65053	9.69249	9.87088	10.3569	8.80907	10.3183	12.0012
train	fold5_a87_label1	1	15.1665	16.9056	13.1617	11.4332	12.6912	9.07674	11.7505	10.8125	13.1401	11.2621	6.78617	13.2879	14.9681	9.69358	8.94092	11.6794	12.1723	12.5431	8.69927	15.8659	10.8956	9.65289	13.8297	15.9474	8.88165	14.4499	10.4871	9.68472	11.2475	11.6802	9.69968	13.4923	9.07156	12.8517	11.0592	10.3001	8.77998	10.1592	11.6741	12.834	10.1833	8.49548	12.3165	14.5582	11.4737	9.88942	8.93509	7.74317	10.8062	11.1885	14.6974	11.3137	12.617	13.0655	14.1772	8.93728	11.559	13.0814	14.2102	11.3284	12.8824	11.9921	9.74865	12.6665	11.8711	11.1009	10.9522	12.6529	9.56578	10.2416	14.0642	9.46266	10.4994	8.51153	15.1769	8.39755	13.2999	12.7603	13.2704	9.97692	11.2559	12.752	12.1247	8.9155	11.1537	14.1746	13.2864	9.61449	8.28501	13.7178	13.8457	11.2114	8.97701	13.8898	10.2593	9.09311	10.7504	16.4053	11.0067	11.2131	14.1361	7.65458	11.1184	9.08882	10.5047	11.629	10.0133	9.71195	13.1965	12.7634	14.1198	19.1021	12.1067	15.3126	15.7418	10.7701	9.84792	10.4706	8.78825	15.0509	8.78258	12.6922	13.66	11.4236	9.0962	14.8197	7.93651	9.13699	17.5924	11.3303	10.0425	10.6747	14.663	12.811	12.1439	16.6949	19.4035	10.439	11.7489	11.3794	17.0134	10.708	17.5271	14.9778	10.3414	15.3479	12.0274	18.5967	14.5586	9.58831	10.8841	11.2231	15.0605	11.9639	12.0674	11.1207	13.1085	14.3572	11.9147	13.2009	14.6462	15.9189	12.7682	13.3013	12.8626	17.5666	9.66801	9.44184	12.7762	9.62841	12.5989	12.9497	11.8384	13.2927	12.527	8.44099	10.4123	10.5532	11.3299	12.6419	11.7745	10.5976	9.54852	15.1254	11.9619	8.58954	7.88796	11.4673	11.4797	11.2183	20.0222	12.3169	12.974	10.4682	19.0773	13.5633	10.932	9.51776	10.285	12.0223	11.8168	14.3174	13.1851	11.7276	12.4834	10.2649	12.7653	16.0781	13.691	9.84829	10.9696	8.32467	7.89423	8.18821	12.7525	13.2303	10.9868	14.8681	12.6067	8.60329	11.1053	12.1068	13.3355	8.26543	10.7284	11.9959	13.5119	14.7506	12.5286	16.1725	8.28137	10.6591	9.75649	10.0708	14.9218	7.42158	11.1641	8.87424	11.9824	10.6562	10.3541	9.68588	8.1273	7.88557	8.00599	7.62316	12.871	15.9313	10.079	9.93815	12.0674	10.818	12.4052	8.6261	14.0172	13.3701	12.6645	8.88123	11.6452	17.0153	10.7868	16.678	12.5781	8.31136	8.37797	15.2534	17.7449	9.54427	11.7603	15.6313	9.14456	10.3084	7.31943	12.7327	11.0163	9.7737	8.35597	10.4781	8.65997	10.2128	13.8043	12.5944	16.4899	8.67039	11.8833	11.2718	10.8697	9.53323	11.5698	10.4202	9.35366	10.8607	15.4891	10.1058	8.47297	12.8227	10.9558	12.1867	11.1355	14.7176	11.8028	10.4674	13.9215	10.994	8.24196	8.92219	9.52674	8.72874	13.1158	11.607	12.3677	11.7606	7.66523	13.8371	12.1677	11.9948	7.97163	10.6791	10.5186	9.5357	10.3971	13.6216	13.278	13.2266	15.2477	17.5297	12.9843	10.274	13.5523	12.2279	10.2075	15.2044	12.2545	10.1178	11.1247	10.5164	9.37204	10.7644	9.55422	14.6121	10.0144	12.1084	10.4016	20.0621	9.36224	13.4884	10.8367	15.8458	10.2268	15.0316	15.2009	9.12753	10.7754	12.4178	9.41488	13.0136	12.4774	12.2244	12.5099	9.97016	9.55893	11.5584	14.2623	10.2119	11.1044	10.0797	11.9807	8.31253	11.4673	12.907	13.7617	10.105	15.1623	16.7051	16.6246	9.84404	9.21584	7.60473	8.58675	8.69511	14.6764	11.6827	12.9917	8.74611	10.0128	10.6833	18.6343	13.1799	12.5437	9.5781	10.2533	9.20273	8.02853	11.9462	10.5646	15.3033	11.554	11.4316	12.8746	11.3997	8.50678	11.0032	14.8155	18.2838	9.63997	9.91187	10.3021	10.7198	10.2126	14.9468	11.542	10.325	10.4257	10.2539	11.2326	9.00615	9.50147	9.14733	11.8879	7.95065	8.76511	12.3441	9.66498	11.3081	14.3477	9.19526	10.7035	7.13516	11.7219	9.93811	8.83093	9.84106	11.4814	10.9757	10.365	10.9672	9.52329	8.85508	10.4389	12.1308	12.1966	10.5722	9.7011	11.5646	14.1783	10.9021	9.14189	9.73665	8.88204	10.2516	10.4157	11.2566	11.4425	8.39669	12.9275	15.9008	9.82373	12.7185	13.0578	9.31632	7.23762	14.8445	15.8531	12.8414	6.92678	11.4919	9.75611	11.8139	9.79617	8.76698	9.73549	11.8804	12.0592	12.572	12.2961	15.8367	10.5113	8.79807	8.58959	8.91475	10.5855	9.31138	15.8739	9.69809	11.2695	10.4918	13.7729	11.4751	6.7605	10.9742	11.5214	12.7348	10.5393	7.79627	6.4398	7.74843	7.6062	9.26085	14.2159	9.38578	7.48368	9.94072	9.36161	7.98581	8.63083	12.1124	10.2031	9.27097	8.55211	9.5936	12.5374	10.1553	10.0873	10.5057	9.62723	7.90929	9.31373	11.301	12.6731	7.85352	9.04133	13.1021	11.3836	7.64496	7.70241	10.7361	9.78495	8.12684	9.55745	8.6514	6.57674	7.23112	8.35756	9.95339	12.1467	11.7066	6.95181	10.289	9.73998	8.65327	8.67425	11.064	11.3324	9.4734	12.7687	7.79026	8.10484	8.40827	12.408	7.74569	11.6619	10.9971	6.51791	10.7818	11.3436	9.21253	10.1361	8.54783	8.11781	7.26699	8.40276	9.3878	9.44183	13.3947	7.32311	10.508	9.29493	7.15162	9.00914	9.35586	6.9963	9.94822	9.32189	7.60552	8.52559	8.89908	7.76471	7.13391	12.3769	9.63472	11.1824	13.353	9.08046	9.64447	11.2407	11.1247	10.0397	8.22014	8.95996	10.2707	7.43245	7.83534	6.8822	7.05073	7.92164	10.2781	10.1927	6.59553	6.65025	9.07875	8.98083	8.23896	9.761	8.66821	13.2373	8.22465	10.1535	10.4398	8.08077	9.06005	8.04197	8.96498	12.0899	8.66541	9.54268	8.65602	8.66613	9.16507	9.39976	8.46527	9.59745	9.65426	6.95455	10.9848	7.83327	9.34881	9.96611	9.25461	7.94006	9.03281	8.06296	8.10133	7.35587	14.6612	9.33931	9.72576	9.45895	7.89948	10.965	6.68514	9.57555	12.3352	11.9128	9.60726	6.25655	9.20765	7.34729	7.98409	7.80215	12.0164	10.5113	9.47272	8.29549	11.9073	9.0315	9.02989	7.21209	13.19	9.90645	10.9784	10.3639	12.5507	7.90243	11.1809	8.93072	7.24196	7.33928	8.27367	12.6246	7.73032	11.3286	7.19706	10.6962	8.61212	6.36706	8.31705	7.58645	13.3533	9.96421	10.1032	9.19028	15.4186	7.46814	11.2886	9.10938	12.6012	10.0686	7.73696	11.3524	11.7799	12.0848	13.4857	8.29131	9.26297	8.06818	8.94899	14.1679	12.3318	6.66258	8.92612	7.51271	8.87321	7.59281	10.4795	9.72839	7.57542	12.4412	7.97107	6.58764	9.75363	9.70998	8.83789	11.408	9.41	12.4428	7.50073	8.61784	8.44642	8.74287	12.8025	11.5141	6.88496	6.69106	8.32995	11.5915	13.5793	11.3035	8.21729	8.73805	7.80861	11.7821	8.12944	7.46178	6.91635	7.2225	7.15806	10.3113	10.945	8.98202	10.499	7.20229	6.49549	7.32209	11.507	8.28146	12.2117	11.1545	9.21764	8.21392	14.4436	13.7406	7.49836	9.49948	10.6643	9.10672	15.2924	9.68956	7.87188	8.64122	10.7368	7.70953	11.9517	10.3458	9.04643	8.02439	6.69474	8.0802	8.06169	8.1381	9.78796	6.89511	7.29075	9.18161	8.91386	7.17602	6.7715	9.15593	10.3113	13.707	7.4364	7.94653	6.68339	7.13924	7.94705	7.27078	9.5061	7.04063	10.2469	9.1115	10.373	10.7812	10.3283	8.30272	10.4944	7.15263	6.97309	10.2793	6.94663	7.57416	10.9124	10.9992	10.9813	6.15036	11.7165	10.2733	9.58092	8.11745	10.9015	7.73203	7.59398	9.20073	8.00689	8.78568	7.98196	9.99506	8.72777	11.2695	11.1851	10.2169	8.85012	9.63789	7.43545	11.5951	8.01518	7.61547	6.53977	9.16253	8.23873	10.2684	10.1397	6.52129	14.019	9.04164	13.1633	9.20081	14.4347	8.01871	8.13141	11.4588	8.61008	7.32763	9.48273	13.9555	6.49756	8.69009	13.4122	9.27341	10.7308	10.3064	7.71503	7.86388	9.50082	9.49492	9.02107	9.92751	6.79431	7.5613	7.7397	10.7751	7.35022	8.05747	6.53859	7.46457	7.30608	8.40225	6.58149	8.55618	10.9716	9.8069	6.57939	11.6421	9.15031	9.27679	9.27165	7.97541	9.63537	13.8141	11.4753	13.8306	10.3329	9.15663	7.51588	14.1633	7.55706	7.45421	7.63433	9.23347	7.02002	8.63634	7.53674	7.29159	7.99773	8.55458	7.02828	8.81186	11.7993	10.7493	7.338	7.92746	7.38473	10.2423	10.8143	12.8677	9.13173	7.62456	7.60712	7.75002	9.77606	8.23982	11.0469	7.7887	8.02835	9.55024	9.56498	7.79372	9.7393	13.35	12.5236	7.33445	9.92443	9.31653	7.44558	6.51586	8.27748	6.88094	7.77514	9.37368	9.99057	8.37738	8.939	7.73915	7.63668	10.1227	11.8364	10.4609	9.25935	7.51387	6.44587	8.123	6.96747	7.07103	11.5341	7.54627	7.53509	7.86473	8.05055	7.9984	8.50698	13.2323	8.70428	6.54125	7.9294	7.09996	8.61429	7.35476	10.993	9.75071	8.60244	11.79	7.90977	6.8638	6.67005	8.96536	8.1966	9.87653	9.05191	7.44653	12.7235	8.62303	7.40297	9.53805	8.83893	11.4578	8.63673	12.1164	11.0266	9.50534	7.42637	8.84306	12.2054	7.38893	11.6784	9.42521	8.48978	7.97705	9.23037	7.26519	7.18442	10.1797
train	fold5_a88_label1	1	13.3047	18.8773	15.3467	7.62171	13.9064	6.97227	14.5894	8.37367	8.40118	8.73867	15.5333	15.4591	13.4696	12.2852	12.2038	15.0229	7.22323	9.32945	11.2159	15.7485	13.194	10.9475	13.7942	14.4266	12.3241	16.4961	11.7579	13.532	12.8717	13.7556	11.7823	14.8331	7.43569	11.6114	15.7043	12.3988	10.0646	11.976	12.7235	13.3206	11.1555	8.16132	14.5427	16.0748	7.97231	10.0557	11.8464	8.14352	13.3509	7.4674	12.9469	5.87098	14.5524	13.264	12.8719	10.3176	12.882	11.9039	15.4858	12.6655	13.6576	10.8703	13.0111	13.2989	12.5041	8.54945	11.4491	13.7837	8.19134	10.9543	15.2335	10.2223	12.261	10.4944	16.3323	9.51129	12.5351	12.156	9.9482	10.3165	11.4181	13.3467	9.99915	10.6655	11.9446	15.5694	9.73645	11.1088	7.77928	12.0345	15.4429	12.8739	11.6655	14.0457	17.1489	8.88377	9.71736	15.9171	11.3454	10.9939	14.2441	11.3642	11.6939	9.87132	11.3953	12.2712	10.6737	8.55816	11.5951	10.0797	14.3183	18.8299	13.1223	15.8764	16.6674	10.5258	9.47388	10.872	10.6541	14.3874	6.96292	11.4368	12.5901	11.9485	8.68117	15.3659	9.63493	9.68269	16.5368	12.4371	11.6825	12.2148	15.6081	13.756	12.1449	16.5079	18.7398	11.6024	6.56475	12.8105	17.3955	10.2186	17.4823	15.6013	9.72228	14.6468	13.5121	17.6997	13.5786	11.2719	13.7325	12.2654	13.2386	12.0198	11.4143	12.0317	13.9264	16.056	12.5208	12.8352	14.7971	16.4075	13.1284	13.7223	11.9764	16.6683	11.2553	10.5916	14.2076	12.8998	11.365	12.5305	11.9755	13.8733	12.8127	7.79738	11.7225	10.3532	11.6324	13.4706	13.0523	12.6834	9.67128	16.0119	12.6005	11.9765	10.9061	12.6843	14.1935	12.3875	18.7544	12.3116	13.537	11.0874	17.8124	13.2454	12.5667	10.4214	11.2504	12.8845	8.69931	13.2933	13.7977	13.1093	12.3395	10.5717	11.493	16.3119	12.9861	10.2852	9.86526	9.95479	10.2175	9.71503	12.9504	13.6731	11.3742	14.9997	11.7286	10.1243	6.81377	11.5884	14.0331	9.5102	10.6407	9.83912	13.5766	15.3262	13.2513	16.8794	10.2502	10.9975	9.9273	8.27973	15.4731	11.189	12.8662	10.5842	11.2285	10.6367	10.9668	9.99043	9.302	13.7152	10.3326	11.0831	13.41	16.2963	11.7902	10.4211	12.6804	10.5987	11.8457	7.96098	13.1687	13.7668	13.3865	10.1732	10.4515	16.235	10.6953	15.4587	13.3008	9.17704	6.84451	15.6495	17.9036	6.68894	11.1131	15.6119	11.0394	10.6797	9.36485	13.3399	7.14486	11.1999	8.2723	9.61289	15.0078	10.7264	13.6215	13.3917	17.7278	9.99143	12.3061	10.9955	11.6712	9.0678	10.5535	10.5898	7.06144	11.3219	16.4925	9.90275	9.39235	12.8585	10.6171	12.5395	11.385	13.7253	11.6736	9.39032	14.1467	11.0625	10.5255	8.39747	9.94059	9.84947	13.6086	13.1322	13.9094	12.0494	11.1291	14.0606	11.9211	11.2642	10.3177	10.4713	6.42034	10.2327	10.6686	8.21294	12.6845	11.5972	13.8906	16.0489	12.4252	11.5971	12.2103	10.4905	10.7357	12.5373	12.5748	11.5216	11.8352	10.7714	7.0451	10.3944	4.80654	14.6127	6.63934	13.6979	11.1085	18.6801	10.3176	13.96	9.97017	14.7375	10.6039	13.8168	15.088	10.343	10.8332	12.3473	10.4256	13.3372	12.9854	12.2422	13.2923	9.88205	10.3655	11.8129	13.9228	10.1356	11.2437	11.5074	11.7273	9.38572	10.9296	12.4617	13.4454	11.2208	20.4922	16.4529	16.0143	12.6039	9.69477	14.2251	10.0285	13.0047	15.818	11.8897	12.1828	9.40545	10.8548	11.109	17.7895	13.087	14.1451	10.2169	10.3609	10.2356	8.34499	12.3462	9.38312	15.8166	12.9401	10.7996	12.5637	12.4318	12.0903	10.433	15.2446	18.8414	10.2264	11.7545	10.187	11.0641	10.7007	14.9892	10.7598	10.6115	10.6948	9.47463	10.5427	10.1411	8.3603	8.89865	12.5213	7.42829	9.79988	13.7172	9.34588	10.626	11.4529	9.99884	13.0122	6.52024	12.8682	10.6112	8.81242	11.2	11.5264	12.1907	8.91028	11.5267	9.03254	6.74568	10.7194	12.5603	11.6294	7.07812	10.3288	10.7097	13.0653	11.0473	6.77105	9.02397	9.01732	12.0988	9.99986	11.3336	10.4908	9.21118	13.0147	15.7499	9.60444	12.5718	12.3878	10.6608	8.54191	6.02158	14.1444	12.8558	7.80275	12.7197	9.32779	11.999	6.98258	9.45609	9.2814	11.859	12.082	13.3175	12.6681	16.4716	10.8738	7.35005	7.16073	8.72639	9.93224	8.96246	13.9875	9.95437	11.1719	10.7164	13.8666	10.6426	8.62668	11.9895	11.0609	11.8617	10.1655	7.0512	8.67208	7.48524	10.0049	10.0442	13.4865	11.4014	8.98591	9.45442	9.73128	8.06712	9.00752	12.1045	9.80138	6.84683	10.3459	8.82247	12.9232	8.85605	9.50726	9.99044	10.6136	9.63629	7.84306	10.1595	12.0934	6.86765	9.25869	13.4302	11.2921	7.96328	7.38918	11.0564	10.3828	10.4691	10.9962	8.01022	8.9591	7.83989	6.35751	9.35335	12.4109	11.0955	9.39557	9.95713	6.76902	7.71015	7.49416	11.1455	12.2294	10.393	12.8505	7.90852	9.85554	7.95058	12.1658	7.65683	11.3671	11.5553	7.35412	10.3398	10.791	10.6311	10.7825	11.4394	6.89829	8.22982	6.70185	9.47814	8.51744	12.7111	9.99398	9.81733	10.0999	8.86333	7.02841	8.38863	7.81457	10.4365	7.10555	8.97969	9.03585	9.05231	7.26248	9.30748	12.0566	7.09248	11.8054	12.6364	9.33992	12.6985	11.3698	12.7711	9.8426	9.41515	7.84009	10.3765	11.1261	9.99018	10.1099	8.29382	7.73644	11.2545	11.8366	7.1503	8.10027	11.453	10.2713	11.7568	9.92526	8.61216	11.6539	8.95012	10.7355	6.15304	8.92048	9.23043	7.94485	6.05913	11.8449	9.37935	8.9258	8.07456	7.94142	9.04714	10.0826	8.56238	7.49463	10.2963	6.73404	11.7014	10.4497	10.736	10.0702	7.93721	8.84701	10.3294	10.3758	6.17476	8.47469	12.5304	14.2181	11.2593	9.56233	8.1233	13.4385	9.37086	8.87998	11.982	10.7534	10.7343	8.02259	11.3618	9.52953	7.7356	8.76061	7.06967	11.33	9.20607	7.39495	11.8858	10.4628	11.9523	10.7795	13.9583	11.3739	11.2593	10.7191	12.4371	8.94635	11.4054	9.87659	10.4985	10.722	9.63934	12.4955	6.6086	12.7668	7.43925	9.77089	7.51842	6.99673	7.67416	8.07828	12.9003	13.5757	10.0347	9.87056	14.8754	8.14655	14.0743	12.1007	13.1473	11.2614	7.65003	10.2577	11.8294	10.96	12.1171	7.66819	11.0242	6.97003	8.35732	11.9236	13.271	6.53959	9.80763	6.97634	7.36083	8.5274	9.93205	9.03202	8.11691	12.7924	6.65547	7.11286	9.47687	10.1849	7.75934	12.3103	10.5046	12.7117	9.10314	11.4351	9.17386	8.35928	12.6176	11.1605	9.40403	10.7905	8.20649	11.4556	14.116	9.14507	12.5758	10.7973	7.93424	14.2669	7.11492	8.84882	7.44958	7.56174	6.64791	10.4948	12.2224	13.4935	7.5768	6.85691	8.82539	9.382	12.049	8.74265	12.9686	12.7205	9.79652	11.4453	14.2566	14.0503	7.05231	7.4885	10.9578	6.13666	15.8194	9.22813	9.68187	7.04261	10.2328	9.03851	12.2737	11.3339	13.5612	9.54802	8.96582	9.04875	7.63658	13.2166	12.731	6.55592	10.8661	9.77501	8.06253	7.25748	7.73409	9.6273	9.92643	14.4995	9.69042	6.29171	8.329	14.1823	8.07574	8.23749	9.92964	8.96104	10.7217	9.49782	10.1345	12.0313	9.65578	10.5149	12.302	9.62955	9.60105	11.892	6.84234	7.48205	12.1966	12.107	11.2023	8.2701	11.4419	10.6839	9.61891	10.0152	8.61578	10.6988	9.44257	10.8135	8.94371	9.60481	10.8571	11.1678	11.1249	10.7101	11.2173	14.4843	9.78185	8.61143	9.84267	11.8573	8.51763	9.63079	7.96844	10.0701	11.0155	9.03959	11.7136	10.6126	13.4606	9.33238	17.8001	13.8303	14.4806	11.3642	10.9182	14.3549	7.71569	7.28404	8.53434	14.8363	9.46773	8.81556	13.4009	11.1956	10.8846	11.4342	6.45875	8.92489	11.2165	10.3065	8.54726	10.1042	7.47897	7.30542	8.60843	10.3252	10.1449	9.6484	8.87346	9.8918	8.56091	12.2173	9.64352	10.518	12.7104	11.3275	9.24412	13.1319	6.45182	9.48406	8.23167	6.67913	13.7379	13.9644	11.9862	13.3536	10.5432	11.4511	8.64137	6.55492	10.6127	10.3526	9.74616	11.1174	6.20768	9.07521	9.03257	12.3223	8.06099	13.6024	7.07558	9.36771	10.4178	13.4095	8.00986	6.43978	8.18755	10.4368	13.6713	13.1309	8.26175	8.19232	7.76969	8.89106	10.8678	9.29221	10.6395	9.5428	9.48531	12.3112	10.6918	8.57582	9.50682	14.1666	13.3551	9.31965	10.8288	10.6227	6.48833	8.04894	8.42	7.17644	8.53787	15.0287	10.9498	9.76171	12.1331	9.96177	10.1934	10.9704	12.9284	10.6397	9.99711	6.55097	6.5665	9.34669	11.544	7.29255	11.3762	9.21104	12.6867	9.29372	7.17903	8.79897	11.6256	15.5377	9.82062	9.39058	11.2037	6.37738	14.8922	8.99523	12.5784	10.5767	10.7313	11.9239	9.68762	9.94947	9.20098	9.21008	10.9682	11.1968	8.25714	8.18668	13.1146	9.91975	8.71629	10.4402	10.4427	11.7337	10.3102	12.2952	11.7141	10.7625	8.82856	11.4391	13.2717	8.7789	12.6519	11.1916	11.1832	10.7883	14.2755	10.7438	7.66206	13.7715
train	fold5_a89_label1	1	16.1887	16.8331	7.13497	13.3458	13.37	10.4249	14.268	12.1971	9.95481	12.8542	14.7625	15.3975	13.2962	12.1278	8.44261	14.9428	10.857	13.039	10.4356	16.8949	12.8043	11.402	12.9218	15.6568	11.0309	12.8308	12.7748	12.8588	11.0344	13.6421	9.96265	14.9823	11.5981	13.3822	10.9128	10.754	10.0673	11.2831	13.8399	10.8513	9.96439	11.6673	14.5975	15.5539	8.00083	11.4669	10.8474	9.7484	13.2888	12.2524	15.0767	10.823	12.0579	12.7607	12.4223	9.58693	11.2214	12.0952	14.2195	11.7584	10.4117	9.738	11.9392	11.7225	13.5358	11.3281	11.0616	12.9175	11.3968	10.3046	16.2411	9.17117	10.9711	8.05822	14.4318	10.3653	11.1504	11.0966	11.2494	12.9532	9.72066	12.964	10.2234	10.6303	11.0895	14.0102	12.5238	9.42034	10.0394	12.4144	15.2805	10.4044	10.2757	14.1122	6.61127	7.67653	10.139	15.3074	10.4317	9.77975	13.4921	10.4764	10.4902	11.1589	10.7593	12.5187	11.5149	10.4534	10.1252	10.5987	11.6339	18.3842	13.2535	14.9426	15.2294	11.7151	10.3227	11.3228	8.32564	14.7785	8.12126	11.1588	14.0691	11.0045	10.2743	13.6679	8.66145	9.66334	17.0362	11.8748	10.7452	10.3334	14.0293	13.2026	11.3169	15.6395	17.2758	10.9355	10.3471	13.2492	16.9689	8.85541	16.8537	13.9179	7.59553	14.923	12.1789	17.5071	14.9706	10.7057	13.0456	11.0074	13.5481	11.9806	9.26008	9.84038	12.1604	14.1988	11.3974	11.9777	14.7869	17.3427	13.0516	13.5374	13.0855	17.6537	10.2672	8.82144	13.6114	8.42397	11.7521	12.079	12.0309	12.3185	12.4301	7.93338	10.4497	11.6332	11.0604	13.8488	10.8286	11.895	7.99543	13.7249	9.96983	8.32704	9.54963	12.0312	13.0071	9.70551	19.33	12.9933	13.3239	10.1023	18.9601	13.7914	12.5777	8.89608	11.0976	12.1754	7.67355	11.9346	12.8555	12.3156	11.9893	11.5184	13.0886	15.4501	8.372	10.8341	9.17342	8.75106	8.99678	8.8621	11.9463	13.4162	10.5552	14.6127	8.75809	9.91552	11.6598	12.0166	13.798	6.96559	10.2029	9.11713	12.7228	15.594	13.9699	16.1311	8.79622	11.5437	7.7921	10.1246	15.0988	10.3122	8.86875	6.95203	9.0498	10.7537	9.29082	9.89841	9.52335	12.8458	8.05109	9.81436	12.9393	14.2488	11.0939	9.69388	11.6366	10.6025	10.224	8.79405	12.3045	12.8961	12.4569	7.56853	10.7206	14.1229	10.6653	16.5299	13.2017	8.7151	8.0586	15.3709	18.1666	8.33316	11.4859	13.3705	10.7888	11.8115	7.96444	12.5484	8.14858	8.55	8.60063	9.51475	11.3478	10.3723	12.4115	11.6382	17.6547	10.323	10.0683	11.2086	11.4833	9.59269	12.7942	11.1345	9.84977	11.0537	14.4686	8.90368	8.51602	12.6207	12.6283	13.3349	11.0525	14.0834	11.8367	9.80679	12.0915	10.6942	8.65993	11.7165	7.89726	7.58249	11.4831	8.44029	13.2041	11.4622	9.73935	13.0251	11.8244	12.1245	9.30207	9.42822	8.27657	11.2275	8.41157	11.9453	12.4114	11.7088	13.849	16.7112	12.0244	12.5772	11.896	11.3483	10.2436	13.9494	11.803	11.0853	8.43549	9.35362	9.42624	10.6107	8.38382	14.5917	8.861	13.2467	10.059	19.4956	8.87406	13.8605	9.82183	16.4174	10.7486	14.6048	14.7896	11.0972	10.4203	11.9362	9.92624	13.341	11.8838	11.3788	12.0357	9.53793	9.57324	11.5305	14.0863	10.3564	10.6163	10.8186	11.4714	8.93037	11.2404	12.6848	13.055	9.86418	18.0242	16.027	16.599	7.59586	8.46685	10.8059	8.81677	11.4639	14.6731	12.6216	12.4223	10.0471	10.7677	10.722	17.9742	13.1096	11.8512	9.75711	10.1675	9.64579	6.58455	11.8555	7.25128	14.1648	11.9347	11.3357	12.3175	11.4904	7.49232	10.0146	15.7842	17.5396	8.83252	8.56944	10.9747	10.073	11.3109	14.33	10.5527	11.7679	12.0218	11.4115	8.28953	9.88664	8.66218	8.91723	12.2402	8.25585	8.11997	13.4419	8.83369	9.84125	13.9573	7.42339	12.2285	7.76204	10.79	9.49866	8.76213	11.549	12.1592	10.974	10.8402	8.97719	8.98778	9.56679	9.57227	8.10498	12.322	9.76666	9.49198	9.64075	12.2461	11.3022	7.21861	9.86186	10.0539	10.1906	10.5514	9.46218	10.4448	8.94468	12.4083	15.3284	9.11024	12.3919	12.0906	10.188	7.20384	14.1938	14.9393	12.0641	8.39371	10.5831	8.93092	12.0192	10.5568	9.73947	9.5767	12.6284	11.658	12.5986	13.2262	15.9857	10.403	8.87032	8.31398	8.6876	7.45842	8.17007	16.5179	8.67743	9.96354	9.2483	12.3036	10.0111	6.81465	9.52365	11.5228	12.6748	8.02908	8.31513	7.67363	7.12411	8.88087	9.07902	14.6981	10.4532	7.73195	9.97654	9.13479	7.43035	8.30401	12.0578	9.9634	9.35681	8.51918	10.2793	8.26959	10.3025	9.60668	10.0398	10.0751	7.57833	9.06691	11.7662	11.9577	7.4295	8.49868	12.8358	12.3305	8.56299	8.03118	11.3115	10.0511	9.12512	9.39636	8.96709	7.9359	8.50993	8.83193	9.71845	12.2247	12.1926	7.84417	10.823	9.25205	8.52802	8.8559	11.2199	12.1552	10.1135	12.7293	7.80433	8.39149	9.05518	12.2085	8.09038	10.8524	10.3554	9.30734	10.4391	10.6802	9.85493	10.8619	10.0407	7.72182	7.33375	9.92337	9.29845	9.32952	13.2332	8.8664	10.1766	9.42794	6.85686	9.2563	8.86568	7.92678	10.4365	11.7379	8.63747	8.69123	10.1479	8.09242	7.52467	12.1461	9.0458	10.4364	14.6327	8.80479	11.7117	11.4893	12.7153	10.8336	6.73862	9.01776	9.76952	10.3401	7.03801	9.31711	7.53188	7.25075	10.4451	10.5229	10.6507	7.68998	9.9929	7.48147	7.86812	10.0912	10.0782	11.901	7.15583	10.2475	9.83474	7.20137	9.69325	6.79882	6.77508	11.548	8.71565	10.5775	8.74506	9.3991	8.71289	8.0431	6.14227	8.60366	8.25152	7.70833	10.4533	9.25176	8.88635	9.38351	8.58927	10.5044	9.37681	7.88225	7.94651	7.2854	12.724	13.4042	10.964	10.0831	8.59731	8.73347	7.5898	9.49274	12.2079	12.3587	9.29777	7.21161	9.32134	7.20109	7.87213	8.46659	12.0536	10.4843	9.42084	7.87021	10.2387	8.94668	9.10819	9.06292	13.7895	9.6644	9.99943	10.5692	11.978	7.31825	10.6276	9.55873	9.58526	9.34317	8.00714	13.182	6.88745	11.228	7.35084	10.4225	7.61813	7.41642	8.1268	9.26671	13.4537	9.51652	9.74365	9.51632	14.2471	7.23643	11.1426	8.59165	12.6221	9.89995	9.04237	11.8733	12.9766	11.6263	12.8788	9.21384	8.98009	6.97892	8.11813	13.0957	11.5637	9.47222	9.08888	7.70035	8.8885	7.16563	10.2298	9.13024	7.65349	12.1417	7.35238	6.85468	8.81438	11.1543	9.17064	11.2904	8.57606	12.5047	7.21705	9.41748	8.24252	8.76134	13.6291	11.2112	8.57156	10.1199	7.37179	11.1514	12.89	7.27053	10.8802	10.9121	9.48329	13.4939	8.96674	7.2365	7.85601	7.97476	7.51482	11.1839	11.4158	12.0582	7.35635	7.19692	6.8923	7.43796	10.7482	8.6723	11.5648	11.9666	9.6589	8.25446	14.4426	14.2685	7.97773	7.32823	11.0602	8.93869	14.7336	9.25062	6.91559	7.62868	10.5028	7.27636	11.5088	9.16942	9.25173	7.93153	7.21414	8.69773	7.2227	9.68981	10.9831	7.14994	9.24153	8.90371	9.35581	8.38949	6.41553	7.63221	10.0378	13.4318	9.35468	10.0122	9.14667	11.6734	6.90769	6.292	8.57213	8.13207	10.496	8.32803	9.39194	11.0537	9.28003	9.27066	12.1896	8.26149	6.93092	10.5733	7.67594	7.48471	10.9838	9.72787	11.0169	7.20995	11.5213	10.2724	9.33471	8.23991	7.49595	7.92786	7.19522	10.5025	7.4448	9.0211	8.83624	9.02071	9.0069	11.8809	10.149	10.1436	8.58463	9.31037	8.82943	11.2807	6.46548	9.28871	7.63976	8.63095	8.43907	7.00064	10.8287	9.10495	13.0916	9.07854	14.8872	9.91802	14.1758	10.3517	9.20042	14.0051	9.52051	7.35233	6.98764	13.5369	6.60565	9.24847	13.6162	10.3359	10.4715	7.74515	8.78154	6.53324	10.8761	10.0805	8.94403	8.80565	7.09002	9.15592	7.78894	10.6896	8.86838	9.31388	8.64516	9.19536	7.12831	11.6326	6.69314	9.30171	11.21	10.1734	7.81358	11.416	8.77512	8.48058	9.50081	6.67807	8.69539	13.5055	11.1287	13.0081	10.1171	8.97996	6.88835	9.97168	7.1537	10.3696	7.17933	6.94493	6.72522	8.5233	7.7767	11.8202	7.31073	10.8064	7.55949	8.0519	9.90176	10.3878	7.3524	7.24543	8.50303	10.2735	10.881	12.7773	8.98087	7.66367	6.63406	7.35813	8.34488	7.44223	10.7264	8.17872	7.09944	8.98062	9.0572	7.70715	9.44351	7.74038	12.5716	7.16067	10.373	8.48609	7.62063	6.73678	8.47252	7.12082	6.64168	10.8423	10.0121	8.33815	9.77423	7.40617	9.74958	11.2032	10.3141	10.2567	9.2558	7.09797	6.9424	7.14035	8.13431	8.3188	9.5631	8.15135	9.03714	8.90998	7.77142	8.21467	9.21033	13.178	8.05184	8.03083	6.48786	7.30182	8.36406	8.70256	11.2556	10.0661	9.21907	10.2875	6.8428	8.51842	7.04004	6.80617	7.24387	10.3173	8.11412	7.45168	10.5846	8.47052	9.60702	8.95162	8.54003	10.6888	7.52028	11.4484	10.7852	9.53962	7.97684	9.94945	11.717	7.37225	11.2991	8.04454	8.75834	9.03484	10.0338	7.52626	11.6583	12.2426
train	fold5_a90_label1	1	12.3171	16.3789	6.32128	11.0574	9.23527	9.85031	12.0011	10.7589	10.3274	11.2145	15.2853	14.4937	13.5175	9.3109	8.80939	13.5968	11.6369	13.1982	9.84424	16.5617	11.7552	10.9534	14.5941	14.9339	8.52633	15.7791	10.3571	11.2804	11.1508	12.3844	8.258	13.8658	11.2158	12.0574	10.1647	11.3389	9.78561	10.7458	13.1812	11.7384	7.05625	9.15813	13.2399	13.3584	8.55269	11.58	9.31407	8.72071	10.4023	9.28506	14.3338	13.6958	12.9396	12.8872	13.111	9.79838	12.0746	12.9716	14.5516	11.6445	12.3628	10.6967	10.7668	12.3032	12.6083	9.33972	11.1256	13.536	9.17769	10.433	15.5546	9.20929	10.0714	8.64695	15.0352	9.81499	12.9424	12.6095	12.2636	10.8309	8.36889	12.8857	11.7471	10.6127	11.1921	14.0943	12.8523	9.73692	10.1856	10.8155	14.6753	10.7402	10.0653	13.8904	8.49458	9.26295	11.1856	15.6493	10.4338	11.4236	14.3097	10.5378	11.5941	12.1716	10.391	12.7437	11.8373	9.17703	11.7913	12.5739	14.264	19.546	12.4132	14.4586	15.8789	11.0628	10.1935	10.6973	9.6821	15.4122	8.71487	10.8145	12.679	11.3656	14.3744	13.6219	8.7361	10.9241	16.8867	12.642	10.7308	11.1585	14.2759	12.9353	11.3575	15.6803	19.2618	10.3309	12.2473	13.0961	17.3886	10.2299	16.644	13.9003	9.51757	14.6458	12.6565	17.8326	14.5217	8.78805	15.8944	11.7572	14.879	11.9506	10.7248	10.6247	13.0947	14.8458	11.2281	12.0019	15.303	17.3199	13.1505	13.8487	13.1476	16.951	10.3928	8.51178	13.7211	10.4141	11.3017	12.7829	12.0829	12.6743	12.2113	9.6881	11.1641	11.6377	11.0842	13.0245	11.9312	11.3396	9.56673	15.6431	9.35201	7.38169	9.08993	12.5497	11.5256	10.2605	20.1253	12.7578	12.9882	10.5355	18.8883	13.5732	11.9826	8.24896	10.1729	12.3017	9.6033	11.6179	13.7033	12.0861	12.5181	10.8791	13.7825	16.027	9.34834	10.635	10.7473	9.00891	10.8368	8.73741	12.8001	13.5386	10.9337	13.8693	11.7024	10.1455	11.0076	11.8495	13.4762	10.1189	10.611	9.29724	13.2257	15.2368	13.0493	16.448	8.68046	10.365	9.25177	9.69214	15.2045	10.3958	10.1548	8.45125	11.5175	10.0944	10.0432	8.86799	9.72295	11.3275	8.84846	9.03919	12.6576	16.2346	11.3302	9.37038	12.383	10.8127	10.699	8.5721	14.1798	13.2885	12.4801	9.05311	10.7184	16.1754	10.85	16.4872	12.9716	8.7471	13.1794	15.3259	18.2012	8.3768	11.6872	15.7021	11.1802	11.7995	8.60154	12.94	11.7172	7.85578	8.27527	10.3046	10.337	10.9879	13.7409	12.1372	19.3164	10.2674	11.3091	10.5608	10.9841	7.65517	11.4217	10.9404	9.16967	11.2918	15.4543	9.14383	8.44109	12.4533	15.7124	12.9436	11.0894	14.6812	12.0402	8.78263	14.125	11.5161	10.1678	10.8087	9.84581	9.37859	12.5327	11.1025	12.8371	11.6916	9.88443	13.0981	11.2396	10.9984	8.66033	9.08337	7.34173	11.5569	10.1393	8.60957	12.2683	12.1987	15.7199	17.5858	12.1779	11.2275	14.1977	11.8906	9.84523	14.3612	11.9954	10.824	9.56134	9.53028	8.46901	10.7428	6.90439	14.6963	7.39121	13.2181	9.89475	19.2146	9.78824	14.0866	10.2749	16.089	9.93028	14.4375	15.1065	11.3067	10.3081	12.2616	9.97848	13.397	12.1501	10.8541	12.0385	8.46322	9.0412	11.5072	14.5058	10.2984	10.8151	13.0074	11.1077	8.52637	11.248	12.3609	13.1999	10.1325	15.2848	16.2016	16.513	8.88118	8.35279	10.389	9.2293	11.0925	14.7466	12.1609	12.6699	9.69708	10.6859	10.5309	17.9064	13.2056	11.109	9.33214	9.84843	8.40795	8.20004	12.0279	8.96063	14.7627	11.5867	10.9435	12.5294	11.4389	11.0299	10.4531	15.5036	18.491	9.48301	9.48486	9.91055	9.74203	15.2728	14.6522	10.9216	10.7794	11.8498	11.0607	8.529	7.21774	7.87073	9.12551	11.9495	7.9439	8.86618	11.8915	8.29632	11.0817	13.6068	7.32708	11.7281	9.95192	11.7371	9.20197	8.25022	10.8107	11.4796	11.2869	11.0767	11.1653	9.08146	7.22821	9.87791	12.2611	11.9627	9.58176	9.92174	7.85817	13.2002	10.7427	7.96513	9.16414	9.76797	10.1526	10.4216	10.3051	10.4415	9.01849	12.4106	15.5482	9.45972	12.5781	9.55776	9.28603	7.54997	12.3377	14.842	11.931	6.72515	10.6036	9.10079	12.9447	6.82989	9.14158	8.19111	12.2913	12.576	13.4804	12.6651	15.9439	11.146	8.72974	8.46543	7.99452	10.5814	7.86594	18.9093	9.31602	11.2272	9.94993	12.8539	10.7706	7.20725	10.2625	11.7626	11.916	10.4412	8.54473	7.86113	7.63367	8.45862	10.0019	14.4825	10.0852	8.37339	10.3023	9.09153	7.75264	9.25092	11.7885	10.3962	8.51229	8.82276	9.30274	9.87632	9.89382	10.0853	9.94858	10.0218	8.63567	8.41335	11.6864	12.2438	7.35032	8.99751	13.2649	11.8609	7.44633	8.37541	10.2595	9.75485	7.47661	9.56924	8.13638	7.79151	8.09394	7.86251	9.38806	12.2602	11.7178	8.11416	10.39	9.28157	8.38005	7.54676	10.3905	10.9222	10.2358	13.0484	8.23756	8.45754	8.98339	12.2925	8.08612	11.968	10.9257	9.96852	10.2935	10.7701	9.66489	10.7246	8.32044	7.5211	6.88486	9.57495	8.75467	9.12871	13.141	9.79978	10.1812	10.0292	8.85112	8.71987	9.03012	7.51943	10.2884	8.48245	6.51209	8.79774	9.68171	8.31849	7.06927	12.0131	7.6536	11.3608	13.5427	7.44244	13.0065	10.9445	16.5546	10.1495	8.08554	8.13891	10.2245	9.35422	9.23369	7.79975	8.5809	7.12087	9.57813	10.86	9.30391	7.82223	9.49236	9.79557	7.61695	9.84586	8.9703	11.857	7.80591	9.97808	8.38298	7.02887	8.16221	6.98139	9.12255	11.7144	7.54495	9.24109	8.72302	7.58856	9.57853	8.75057	9.17785	8.11313	10.1338	6.96983	10.729	7.65429	9.73358	10.3954	8.18583	8.24339	10.1587	9.49964	6.73235	7.8349	12.6748	11.9167	10.72	8.39522	7.76567	8.01544	8.4157	9.41151	11.9412	13.2469	10.1481	7.67668	9.09335	8.28135	7.74719	7.68333	9.06401	10.4675	9.75203	7.82747	10.2828	9.6934	10.1002	10.4455	13.2576	9.92625	8.76241	10.6321	12.0529	9.1461	9.77716	7.98935	7.68459	9.69293	8.61647	12.9069	7.67798	11.5312	7.44074	10.9733	7.11818	9.20371	7.90453	7.94163	12.5396	11.0542	9.84489	9.34063	14.5564	8.56879	13.8828	10.3731	12.5376	10.0566	8.52329	11.2429	12.0701	11.1244	12.6902	7.06199	7.75242	8.83612	9.3178	13.239	12.7474	7.32381	8.3175	7.30674	7.92596	6.89167	10.5984	10.1764	7.16532	12.5535	8.80592	7.69341	9.0695	9.66206	8.73004	9.3723	10.6031	12.4593	7.73729	9.2044	9.69409	8.89221	13.6428	12.1034	8.21341	8.49425	6.86211	11.5026	14.0624	8.21956	9.90875	9.81706	8.1147	13.1741	8.03153	7.20421	8.45009	7.4112	8.66873	10.327	11.4044	11.818	9.5317	7.54475	7.01134	8.35623	11.0908	7.63516	12.4022	8.2561	9.63469	8.78412	9.02931	14.1923	7.87899	7.95628	11.8186	9.88768	15.5421	8.38142	7.0109	7.12738	10.8552	6.88331	12.2077	10.3855	10.1766	8.86349	8.67186	9.43599	8.15484	11.6627	9.77432	8.54656	10.3993	9.56068	8.22539	8.52341	7.29674	9.69711	10.5463	14.2259	8.69661	9.64422	7.58261	11.3144	7.82672	8.24125	8.61439	8.66468	10.516	10.4608	9.65845	11.0611	10.9207	9.69194	12.7199	7.75214	8.03464	10.5789	7.12171	7.38113	11.1813	11.8869	11.2526	8.42756	11.6405	10.6782	8.85849	9.26565	7.02363	6.67666	7.97932	9.0556	9.0268	9.14906	9.27949	9.13438	8.14732	11.3478	11.0498	15.292	8.59214	9.2536	9.44656	11.591	9.36668	9.24174	7.09858	8.39848	9.48465	9.54803	11.3498	8.28181	14.1371	8.68637	15.4826	15.1833	14.2116	10.3414	9.87365	13.4718	8.67095	9.41487	8.11226	14.5242	6.35395	8.96923	14.4301	9.86736	10.5598	8.56392	8.06799	8.17129	11.3931	9.94701	8.89771	8.90095	8.05377	8.21181	8.08609	10.7658	8.78485	7.97822	6.98574	7.84392	6.6555	9.39261	8.44713	8.99603	11.5837	10.299	8.50966	12.325	9.17076	9.29096	9.53394	7.79968	12.9709	13.556	11.3321	13.9218	10.413	9.64167	7.58605	12.1828	9.86292	9.53404	8.70865	7.97571	7.07354	7.91253	8.30943	11.9358	9.3786	9.37577	8.17408	9.24066	12.4944	10.9379	7.79173	7.82882	8.67036	10.6721	11.2163	13.2927	9.42685	6.83567	8.03559	7.218	10.1168	8.47522	11.2563	9.31016	7.19695	12.1475	9.37363	7.64029	10.2204	7.36451	13.0138	7.52433	11.9604	8.96468	8.5539	7.33051	7.83777	8.80575	6.8803	11.8795	10.5147	7.74518	10.3596	8.78859	8.99173	11.1217	11.3687	11.6801	9.4951	7.68597	7.20572	7.87792	9.46137	7.6657	11.3118	7.77003	7.22421	7.97562	7.58249	9.10731	7.52017	14.27	8.87038	8.96221	9.18874	8.09631	12.0119	7.72308	11.5199	10.4564	7.40997	9.73748	9.00455	9.25572	8.03018	8.95217	9.07005	11.139	8.33483	7.78515	10.7479	9.42324	8.52767	9.07783	10.0131	11.7919	9.09088	12.2891	11.8456	10.6906	9.61715	9.66494	12.9751	9.50562	12.2974	10.1516	10.3327	8.65452	11.5738	9.02296	8.79474	14.1379
train	fold5_a91_label1	1	19.8348	17.8005	16.4248	15.089	14.4797	9.55539	11.8761	12.7632	12.9377	12.7482	15.134	15.3367	13.8619	12.0702	8.98282	15.575	9.50816	14.0329	11.3759	17.227	12.4198	13.0848	12.2236	15.3378	11.8382	14.9584	13.4825	11.3769	10.5548	13.1313	10.5075	15.0181	11.7745	11.7786	14.6974	11.1736	10.1206	13.1556	13.5547	11.2789	9.13013	13.366	14.6163	16.7835	11.0506	11.5208	7.75799	9.37887	12.8778	12.0187	14.9999	6.68861	12.1684	13.4455	10.8429	11.0534	11.987	12.4578	14.7937	12.4081	12.3794	10.6192	12.4723	12.2032	10.252	14.9813	11.4854	13.1066	12.7455	10.6034	15.6865	8.20625	8.55052	7.98413	14.9345	10.0471	11.8682	11.485	13.2123	10.0638	8.37354	13.0227	11.8566	9.65705	11.6394	14.7724	11.8536	9.27258	10.2956	12.5402	15.6696	10.0567	10.605	13.7393	14.6829	7.66729	10.2056	15.3099	10.3362	10.3049	14.0971	7.19139	10.2396	11.1755	10.3953	13.1115	10.1061	11.1405	10.4203	10.8371	12.6996	18.8348	12.9377	15.0829	16.1333	11.5123	10.2262	10.4984	7.58461	14.9286	9.4533	11.4949	13.5034	11.4421	7.82966	13.5188	9.27746	10.4411	17.0183	11.9673	11.4419	10.0931	14.8348	13.5764	11.9333	18.1557	18.9153	10.692	10.8496	13.4148	17.1224	10.014	16.8416	15.0782	8.4209	15.069	12.1017	17.5311	14.8611	10.7686	12.7046	10.0644	14.672	12.1603	10.0433	10.3964	12.163	12.8498	12.135	12.3072	15.0196	16.2952	13.231	13.4423	12.7369	16.9876	10.7772	7.72847	13.9287	12.0028	11.9758	12.649	11.9243	12.5197	12.338	8.57237	10.1434	10.7618	10.7346	13.9147	12.3297	11.5006	8.96557	13.9423	8.9362	7.50187	9.66352	13.4243	13.8986	10.6065	19.5079	13.3016	13.3422	10.5968	18.6097	13.5855	12.701	9.70986	10.7889	12.4983	8.14974	11.7931	13.0746	12.5368	12.4881	10.8817	12.6794	15.3589	10.5058	10.2604	9.31181	9.25472	9.15271	9.39514	12.1318	13.7262	10.7491	14.4776	9.41301	10.0646	10.4294	12.3115	13.0444	10.4939	10.0961	10.7658	13.2303	14.7701	14.9269	16.3411	7.84127	10.8091	7.94181	9.53552	15.5516	10.3973	7.37906	9.71052	10.6752	10.2228	8.80251	10.365	10.0256	7.9209	6.7665	9.25101	13.2632	15.0702	11.2742	9.71259	11.8026	10.9192	10.8051	8.91886	13.2255	13.2797	12.8674	6.96136	11.1318	15.4802	10.6291	15.7425	13.1193	9.19876	12.2102	15.7626	18.3386	7.31824	11.8147	14.7109	11.0917	9.58222	8.7552	12.9169	10.633	9.20894	9.95457	7.89349	10.1951	10.4075	13.0703	12.147	15.1214	10.1636	9.70695	10.4984	11.5331	7.89848	13.2063	10.8491	8.96217	11.6909	15.087	9.38542	8.13361	12.8299	8.62733	13.4469	11.3434	15.2146	11.4592	9.64008	13.0546	10.8172	9.19185	11.8773	8.3971	9.22597	11.8774	10.9054	13.2753	11.4508	7.93453	13.3037	11.6557	12.0713	9.03832	10.2658	9.56232	9.73011	9.76968	12.5308	12.4074	11.9689	15.7063	17.3446	11.5922	12.6056	14.0941	10.7161	10.6615	14.2703	12.4107	8.1392	7.57574	9.83511	8.93501	10.3565	6.98554	14.6912	10.8394	13.3274	9.8994	19.1394	9.38562	13.6929	10.6026	15.8915	10.8473	14.1325	14.96	12.8822	10.6829	12.1552	9.65217	13.5478	12.3914	11.7517	12.4354	9.56256	8.91485	11.7095	14.1301	10.7795	10.397	11.664	11.4217	9.26408	11.341	13.0841	12.961	10.4442	20.1072	15.9542	16.3205	12.2045	9.32452	12.2574	9.46533	12.6723	15.5068	12.638	12.4971	9.74035	10.2473	11.4034	17.6349	13.2311	13.8582	9.26488	10.4201	8.96869	8.81423	12.3273	10.0278	14.525	11.2535	11.0957	12.3036	12.273	7.87524	7.87253	15.7948	17.8999	9.56737	9.58771	11.5861	9.49709	11.2647	14.6981	11.1221	11.7643	11.9772	11.1747	7.67715	8.26911	8.36167	8.72313	12.2007	8.61202	8.18594	12.7357	8.53521	10.0807	12.851	9.08726	12.5805	7.03422	11.8675	9.70637	8.20559	11.3332	12.2399	11.0385	10.4686	8.97656	8.75946	7.71482	9.2456	11.382	12.5152	10.5734	9.71914	10.7391	13.0085	11.2883	9.22326	10.2068	10.6343	11.2918	10.6076	9.45448	11.6128	9.10767	12.8553	15.4915	9.47891	12.8919	13.3486	10.2271	6.78584	14.6535	14.6266	12.4737	6.99716	11.0775	9.54615	12.0451	7.48795	9.88382	8.50277	12.9027	12.1677	14.0231	13.0558	15.5422	9.48132	8.19812	8.41618	9.29459	7.65691	8.31014	14.5082	8.83602	10.4694	9.63268	12.288	10.116	7.37643	10.6699	11.0999	11.9374	9.04214	6.54397	6.31817	6.94656	8.84015	10.8719	14.4947	10.5045	6.56454	9.87408	8.91053	8.31496	9.17564	11.6811	10.0643	8.70198	9.25995	9.33219	12.1718	10.3962	9.61361	9.59981	10.3353	9.03787	9.63549	11.2058	11.7034	6.62358	9.02732	13.0397	11.6839	7.72722	9.04787	10.4497	9.52945	7.56525	10.7944	8.8356	7.22735	7.28169	9.36154	10.5208	12.2793	11.9469	8.07134	10.1858	8.7387	8.6837	9.07961	9.9225	11.0874	9.59675	12.473	7.15267	8.96591	9.44093	11.693	7.97078	9.72801	10.7464	6.7798	10.6649	10.4461	9.63463	10.4697	9.58131	6.45611	7.32811	9.02933	9.72983	9.35983	12.2178	8.60514	10.0976	9.18126	8.90556	7.95778	8.59733	6.33851	10.0499	12.0616	7.29973	8.54886	10.1041	8.78153	7.57527	12.4459	7.88418	11.0007	13.5452	6.98901	11.6391	11.0368	10.582	10.3034	6.94827	9.86514	9.51193	10.1183	7.45628	7.95194	8.66661	7.22647	11.3782	9.20327	7.20081	7.54315	9.81444	9.31606	7.03751	10.1598	9.0012	12.1439	7.78645	10.347	10.325	6.29343	8.88887	8.23345	7.0791	12.2586	7.45961	9.23705	8.5732	8.62941	8.04224	7.26103	8.13475	7.7047	10.0981	7.086	10.6798	9.3675	8.63822	10.4598	8.55852	11.0078	9.00719	6.97791	8.5364	7.02304	11.6124	13.2338	11.1379	9.42014	8.31778	7.72335	6.74506	9.40551	11.9704	11.9218	9.94369	6.85218	7.95477	7.23654	8.59699	8.02198	12.126	10.6431	10.4023	7.59013	11.5877	8.57608	9.66807	7.4601	12.9985	9.93178	10.2886	10.7697	11.6435	7.70462	10.6049	9.68187	7.6656	10.0492	7.10125	12.8376	7.79407	10.8844	6.55944	10.6441	8.40202	8.62301	8.93197	7.86127	12.5863	10.2297	9.97965	9.25814	13.4837	7.7811	12.5505	8.74734	12.0342	10.1457	7.92466	10.748	12.3342	10.5983	11.9425	7.26622	10.32	7.49866	7.84836	12.7774	12.7495	7.24242	9.3291	7.0693	9.17719	6.71798	9.99451	9.22874	8.39338	12.2736	7.1958	8.90748	9.84779	9.6235	10.0993	11.3273	9.6165	12.2705	7.35475	9.10695	7.5665	7.96161	13.3669	11.1911	8.92806	9.63145	8.19775	10.981	13.1001	11.6922	12.25	11.7112	7.78453	13.3081	7.56731	7.54919	6.59346	7.58299	7.0227	10.4592	11.3123	12.4283	7.34502	7.13622	6.8283	7.24086	10.5371	8.16295	11.968	9.25419	9.94694	8.59766	7.5805	13.6914	7.43522	9.14324	10.5603	9.29238	15.6455	9.54454	8.93661	7.4676	10.1814	6.90066	12.2895	10.1341	11.6424	8.69813	6.46937	9.26725	6.84645	10.195	12.4744	8.9154	11.1682	9.25247	8.37774	6.3674	8.04498	7.36074	9.62737	13.8255	6.8873	10.3637	7.52352	13.8657	6.97988	6.80261	9.89509	8.9053	10.1153	10.1845	9.47564	10.2707	9.43489	10.125	12.0407	7.31728	7.46708	11.6745	7.04732	7.65758	11.0949	11.914	11.109	7.70076	11.6116	10.4036	8.81979	9.74816	9.74524	7.7858	7.7796	7.59089	8.0839	8.53947	8.76422	10.0897	7.33225	11.8731	10.2522	9.00088	8.63475	8.61284	9.57062	11.2661	6.89899	8.85787	8.2011	7.09186	9.05576	8.62796	11.9698	8.16667	13.0746	8.53103	16.2944	9.57154	14.8058	10.2554	8.4742	14.6032	9.39722	7.71724	7.47686	14.3942	8.54934	8.81517	13.0234	7.76961	10.0999	7.88925	8.36846	7.01179	10.5306	9.80602	7.72886	9.2824	6.57329	9.30855	7.20678	10.4142	8.05139	8.93685	7.61809	7.38414	7.06924	7.56241	6.61135	8.25463	11.5925	10.5101	7.74108	11.4462	6.87607	9.34153	8.74479	7.23993	12.572	8.85318	11.1752	13.0451	10.0975	8.48555	6.46225	11.1798	7.61695	10.463	8.25242	6.8789	7.33207	8.34207	8.77237	10.6886	6.37811	10.7122	8.13202	9.06843	11.5721	11.447	8.48183	7.92602	8.98616	9.90552	10.8732	12.5579	8.50002	6.61481	6.96355	6.85706	8.5657	8.59405	10.301	8.29429	8.68028	12.2823	8.22924	7.39594	9.43718	12.5063	12.5671	6.44862	10.1908	9.32877	6.56044	7.72572	7.54993	6.92216	6.20042	12.99	10.1685	9.13033	9.74263	8.76354	7.44903	10.3883	11.583	10.8108	9.46774	6.97569	8.33943	9.85904	8.06628	8.30288	10.3319	8.00281	9.72041	7.09603	6.73288	7.98196	7.71593	13.6024	9.2155	8.83526	6.71282	6.40416	8.73047	6.92091	12.0464	9.89825	8.71579	11.5237	6.85507	8.45283	8.44222	7.14476	9.00863	9.97217	8.51465	7.30491	12.0865	8.79622	7.70059	7.6381	9.29927	10.6591	9.65593	11.3667	10.9357	9.68546	7.37936	8.61501	12.0992	8.26543	11.3917	9.06877	9.26852	9.52687	12.6248	7.03538	7.29673	12.3686
train	fold5_a92_label1	1	14.294	18.8533	7.87595	12.6063	13.1353	10.7531	15.0672	12.3999	8.66131	10.5718	7.33775	15.3799	13.8012	10.9689	11.86	15.2067	8.72089	13.151	10.5611	17.4885	13.3586	10.1313	14.1092	16.5663	10.967	14.8956	13.0572	13.5101	11.732	13.7052	10.9307	15.0837	10.448	11.6699	11.8016	12.6992	10.739	12.6172	15.2041	13.8251	10.6212	14.1475	15.2541	14.0478	10.6121	7.8458	12.071	11.5463	12.8198	11.6696	14.165	8.18581	13.4873	13.4365	13.0072	10.2293	12.32	13.398	14.7629	11.4688	12.8648	11.3581	10.6567	13.0449	11.8137	9.629	12.0711	14.4703	9.87272	10.9476	16.7779	10.0593	11.21	9.59705	16.1559	10.0196	12.7594	12.9633	13.4975	13.787	7.60623	13.9993	11.6445	11.2784	11.0318	15.6402	11.2388	11.3415	10.4674	11.2927	15.8312	11.2145	11.49	14.2532	13.6983	10.1218	10.5943	16.6075	11.2792	11.3189	13.9988	11.5012	11.9264	11.3059	11.3286	8.89003	12.1766	9.44287	11.8057	9.69872	13.0625	19.225	13.9251	15.8596	16.9116	11.9776	10.4201	11.433	9.33292	14.3435	8.56886	10.4621	13.4884	12.043	8.67553	14.8014	9.91987	8.87484	17.7738	13.0803	11.9885	10.446	14.9677	14.0749	12.2586	17.8937	18.1169	11.1664	10.8596	13.9527	17.4865	10.776	17.8893	10.1188	9.58952	15.5099	13.9372	18.3358	14.6933	11.2691	12.4725	11.9063	15.0347	12.7844	10.4012	10.9455	13.2556	14.9869	12.3995	12.0738	15.0848	17.5837	13.2991	13.739	12.6963	17.8828	10.5578	10.2856	14.6215	12.1385	12.5659	12.6207	12.58	12.9698	12.6184	9.92398	10.7024	10.4394	11.3068	14.2279	12.1362	12.498	9.59457	15.0836	10.7743	9.83056	9.49975	12.0078	13.2521	11.4047	18.9882	13.4677	13.4729	10.8021	19.162	14.0817	12.8906	9.96039	11.2101	12.6703	10.6552	10.2417	13.7702	14.0795	12.755	11.548	13.9139	15.5234	9.14408	11.1776	10.558	8.047	10.2236	9.52237	12.386	14.1615	11.1776	14.9274	9.06846	10.4956	12.0494	12.2598	14.1256	10.8602	10.6069	9.70014	13.2564	16.3429	13.5903	16.5261	9.71868	11.8068	10.2258	9.05464	15.807	11.6231	7.86601	10.5539	11.1835	11.1164	10.8029	9.38075	10.1501	11.5274	9.67613	11.0641	13.896	15.558	11.9478	10.3885	12.9413	10.8813	10.9119	9.70775	13.2303	14.1595	13.1368	8.61669	11.5656	16.5539	11.5466	16.4149	13.4163	9.28249	7.19522	16.0858	18.4537	9.44834	11.5495	15.5491	11.6304	11.1259	9.27437	13.1788	7.40703	8.90932	8.42966	9.16455	13.282	11.7187	12.6285	13.0185	15.4787	11.0613	11.4522	11.1382	11.8015	9.66733	10.7352	11.5072	8.71418	10.7496	15.8401	9.35899	9.30911	13.158	9.43989	13.6471	11.4526	15.3369	11.8036	9.93797	13.242	11.8914	9.99659	10.362	9.5663	8.72454	10.6083	9.88584	13.3011	11.9701	10.9995	13.7319	11.5046	11.818	10.0242	10.7097	9.19702	10.5387	8.62217	14.1285	13.1074	12.0375	16.3584	17.4045	11.8527	10.7908	14.418	11.9333	10.4901	14.6179	12.2504	10.1895	11.7819	8.0184	9.14827	10.5728	7.61403	15.2322	9.44823	14.0176	10.4995	19.5393	9.79224	13.6182	10.902	15.7773	10.6614	13.7189	15.3969	11.16	10.7325	12.6506	10.3657	13.9605	13.3668	11.6131	13.0414	8.20076	8.72022	12.9942	15.2225	10.5319	10.8413	11.4148	11.6881	9.09791	10.8084	12.9634	13.3476	10.7584	17.5014	16.5512	16.8463	9.31756	8.51465	10.4287	9.44572	9.503	15.3032	12.7773	12.903	10.128	11.5083	11.2414	18.5084	13.7689	12.251	9.71818	10.3968	9.73668	7.61239	11.9272	8.9508	15.6677	11.8925	11.3497	12.7728	12.4105	11.6705	10.4024	15.8291	18.0458	10.0691	10.9272	11.2918	10.8892	8.68237	14.9521	11.1265	11.946	12.4238	11.327	11.0196	8.87645	7.76777	9.08152	12.7123	7.53443	9.04841	13.7043	9.24924	10.2954	14.4114	10.1895	12.8552	9.32587	12.6791	10.3869	9.10665	11.3987	11.9886	11.0512	9.61465	10.4438	9.43583	8.50543	9.5987	12.0218	12.3544	10.1799	10.3681	11.664	12.7916	11.7943	8.62252	10.0822	9.81336	11.3389	10.7968	10.0042	10.1463	9.57231	12.7894	15.9418	9.95124	13.1707	12.0113	10.9902	8.69867	14.4679	15.2191	11.8919	8.34605	11.633	9.52923	12.2401	8.379	9.37538	10.8223	12.8739	12.9905	13.7339	13.266	16.6486	10.8061	8.51334	8.11261	8.74453	8.56402	8.28208	16.0037	9.34954	11.3524	10.2299	13.1649	10.215	7.47294	10.1362	11.4719	12.3282	10.0102	6.71878	8.48903	7.64304	7.42952	10.2744	13.906	9.80659	8.74513	9.82223	8.41011	7.33127	8.51076	11.7571	9.99019	9.32739	9.22757	9.19924	6.76424	9.8745	7.97066	9.85692	9.63137	7.51545	8.91311	11.8437	11.8408	7.21783	8.74828	13.0054	11.5735	6.85254	6.80248	10.5745	9.54214	10.031	10.8825	9.21621	8.47931	6.81393	8.13801	9.8286	12.1858	11.7455	7.29034	10.0199	9.90967	8.36495	7.37402	10.3934	11.3362	9.48198	12.9002	7.9596	7.10048	9.29216	12.0073	8.23926	11.21	10.6657	8.23079	10.4089	10.5508	10.0741	10.3517	9.97402	7.70926	8.11096	8.30509	8.95569	9.3323	13.0253	8.21583	10.2389	9.40852	8.6931	9.58576	8.89891	7.25481	10.149	8.57896	6.937	7.67092	10.3707	8.91592	6.77495	11.7778	6.92819	10.7231	13.4232	7.69459	8.6815	11.1449	13.6102	10.0686	8.48272	6.94104	9.75238	7.72573	7.75256	8.84158	9.06171	7.39688	11.4395	10.2133	7.85537	7.28728	10.5131	9.07782	8.73818	10.0127	9.08804	12.1608	7.39248	10.5635	9.62904	7.02315	9.22025	6.86161	12.1963	12.0307	7.00844	8.73363	8.49852	7.64203	8.9306	8.90866	8.20944	8.25466	10.2062	7.65388	10.7824	7.01146	8.62888	10.1364	6.93158	9.64392	10.3811	8.4936	7.14005	7.97596	12.8271	12.0379	10.3686	9.40729	7.35336	9.55408	7.06699	9.34869	11.9623	13.0084	9.44571	6.36461	8.96477	8.38466	6.91036	7.88346	7.77023	10.1167	9.69985	7.9264	11.7031	9.57772	6.99196	8.85864	13.0056	9.64278	10.0171	10.331	12.0305	8.77603	10.3801	7.46911	9.91747	9.16573	7.07499	12.8274	8.45186	10.6844	8.03129	10.8244	8.73791	8.19935	7.65551	8.44624	12.7412	11.709	9.67108	9.15808	15.072	8.91838	13.0937	7.5728	12.4831	9.97191	8.28179	10.603	12.8662	10.9598	13.1219	9.28375	8.25901	7.79748	7.93343	12.7878	11.9082	7.66552	9.87245	8.01595	8.46476	7.46038	9.91269	8.99538	8.19687	12.3311	6.57375	6.91415	9.81378	10.4904	8.14927	7.74018	7.56955	11.7859	7.37096	9.96238	7.64631	7.80242	13.2051	11.0373	7.94494	9.82527	9.04089	11.1788	12.8794	8.13519	8.53866	9.45958	8.47879	12.18	8.81512	7.55503	7.59831	7.93076	6.87011	10.5946	11.3259	12.2845	7.53363	7.74321	7.26649	8.02266	11.0654	8.63936	10.0291	11.7689	9.02283	8.77526	14.5097	13.9274	8.72589	6.68153	10.477	7.4283	14.8612	7.90512	7.0006	8.58336	10.0468	7.03613	11.9687	9.85231	10.0485	8.53818	7.2422	9.00714	7.37212	10.2997	7.48276	9.02032	10.139	8.68827	10.389	7.31524	7.39315	8.08475	10.0159	14.167	7.03668	6.67549	7.82193	12.5502	7.8072	7.8841	8.40699	8.48281	9.71765	9.85236	9.4983	10.1637	10.3332	8.7376	12.3187	6.77904	7.55344	11.1738	8.30431	8.01185	10.7965	12.3092	11.053	6.98631	11.1637	10.2365	8.66729	7.41716	7.83923	6.88431	7.96334	10.6528	7.88569	8.08753	9.18543	8.02443	8.62846	10.7254	10.3354	13.5022	8.39316	9.45537	9.09863	11.3893	6.92558	9.47242	7.16536	6.90509	8.91754	8.69171	9.30505	8.86139	13.3611	7.95035	16.2232	13.5186	15.2871	9.59388	9.40976	15.1793	7.17841	6.20188	7.71931	14.5418	7.91299	8.58304	14.3487	7.16504	10.2693	7.95727	9.18058	7.88957	10.1895	9.48483	8.07941	8.84966	8.33917	7.83017	7.38806	10.1656	7.81356	9.44922	8.23274	8.00121	8.58211	7.36968	7.62949	8.35698	11.0303	9.63141	8.79168	11.6754	7.70974	7.44644	8.64702	7.50977	7.57837	11.1117	11.1787	13.7284	10.4247	8.95737	6.30203	10.9782	7.53821	10.0365	8.67971	6.57559	8.47623	8.52043	8.11587	7.14523	7.00191	11.2388	8.39636	8.86293	10.391	10.1072	7.64756	7.19089	7.65789	10.429	11.6344	12.5622	8.81637	6.34264	7.13615	7.46469	9.65704	9.20329	10.4506	7.394	7.86537	12.7935	8.55809	7.28467	9.17045	13.0548	12.7825	7.36582	8.36407	8.52127	6.80423	7.68886	6.78253	8.36784	6.53895	11.6138	7.59315	8.28341	10.1011	8.0445	8.47507	10.6726	10.1711	10.7739	9.60249	7.16625	7.12518	8.15725	9.31819	8.02082	9.75408	7.30378	7.19347	6.7614	8.43009	7.96919	8.74594	13.8507	9.49039	7.30546	7.28836	7.68991	9.43073	8.46502	11.4565	9.218	7.68907	8.75895	8.68813	8.04095	7.24702	7.74177	8.99849	9.70053	8.13097	8.22751	7.70694	8.23506	6.52669	8.64116	9.23798	10.4506	8.89011	10.6747	10.5948	9.09378	7.20596	9.37128	11.6006	6.88168	10.7076	8.856	10.2352	7.69201	10.0871	8.12985	6.23232	9.596
train	fold5_a93_label1	1	13.442	18.7458	15.584	14.5576	13.4728	11.0753	14.385	11.0643	14.0331	12.5588	14.7945	16.3663	14.3067	11.8147	11.6252	14.6703	14.1047	13.1395	11.6949	17.3889	12.705	10.8075	14.4825	15.9212	9.17709	16.3202	12.549	13.2649	12.3145	13.86	11.3662	15.1775	10.6776	13.2906	12.3361	12.4701	9.71693	11.9944	14.069	12.5791	9.03789	10.5609	14.4202	14.9786	11.0672	8.5386	11.1477	8.16341	11.3945	11.8738	14.6739	10.9608	14.1662	13.5416	13.0965	10.6313	13.0172	13.4956	15.3755	12.629	13.5673	11.9796	10.7149	13.4101	11.8629	11.1858	11.1096	13.5802	12.4122	11.0162	16.907	10.8728	12.1044	10.4379	16.521	10.5019	12.7853	13.1503	13.1491	12.5257	10.2988	14.0038	11.5617	9.3995	9.78745	15.4339	13.5509	11.4994	9.87677	12.7352	15.7868	11.7877	9.32737	14.7903	14.2892	9.90191	10.5165	16.6956	11.8489	11.3326	13.8629	9.58196	11.5	10.598	11.1766	12.082	12.0054	11.5707	11.6665	11.3872	13.0964	19.5802	13.2238	16.1356	16.2124	11.6949	10.7367	11.8444	9.53117	15.0481	8.8057	12.4296	14.0279	12.2238	12.0938	14.6141	8.83856	11.3793	17.9296	12.6604	11.3472	11.4474	15.0453	14.3117	12.4399	16.1977	18.7816	11.5333	12.0641	13.4012	18.1095	11.1608	17.1193	15.1325	9.70361	15.5429	13.7044	18.7317	15.1922	11.4169	14.2285	12.7997	15.0796	12.1547	11.871	10.9184	13.6408	16.087	12.6583	13.1101	15.3829	16.6493	13.466	14.0565	12.2913	17.9786	10.8098	9.50091	14.5381	11.4033	12.5178	13.1894	12.2387	13.6575	12.9172	11.3892	10.8747	11.3375	11.7656	13.9361	13.1647	11.8764	9.24339	16.0383	11.0127	9.19985	10.2635	13.3367	13.0776	12.2158	19.7411	13.1399	13.921	11.051	19.5245	13.7062	12.7688	7.93553	11.5011	12.7805	9.85876	12.4589	13.3223	13.4084	12.7446	11.5128	13.3064	15.7548	13.4433	10.5466	9.36229	9.11279	9.28055	9.61161	12.7522	13.7005	11.9042	14.5242	12.4608	10.126	12.0969	12.1808	13.4352	9.85019	10.9547	10.124	13.6779	16.1528	13.5641	17.18	9.78385	12.5096	9.62889	10.022	15.6994	11.7091	10.3611	10.3197	11.1708	11.7588	11.0796	10.4244	9.47004	13.2999	9.42396	10.962	13.7004	16.2977	11.885	10.5656	12.9991	10.6641	11.5952	9.89447	13.2529	14.2375	13.4331	9.03243	11.6935	16.6095	10.9934	15.721	13.534	8.91135	11.218	15.8993	18.6609	7.05815	11.9788	15.5043	11.3155	11.7914	7.75279	13.3814	10.3801	10.5551	7.52861	10.1541	10.8609	11.3312	13.9362	13.0989	18.9737	10.4878	11.5754	11.6613	11.7137	9.34967	12.682	11.2698	10.3373	11.6309	15.9621	9.72998	8.5739	13.4284	12.641	13.3517	12.1178	15.3376	12.2403	10.8859	14.1372	11.8215	9.84254	9.96554	9.74392	10.4709	12.225	12.5091	13.9872	12.1526	10.4532	14.123	12.3188	10.9412	10.7868	10.8722	10.9625	11.577	8.88894	13.882	13.1265	12.6121	15.1608	18.2162	13.2644	12.3252	13.3531	11.9204	11.0739	14.5656	12.9326	10.6058	9.56075	10.6947	9.42615	10.9085	8.82597	15.1589	7.80173	13.6695	10.6839	19.6558	10.0954	14.8211	10.0101	15.8467	11.1186	14.8254	15.7339	9.06656	10.9783	12.9342	9.94865	14.0845	13.2208	12.161	13.0576	9.24231	9.59956	12.3999	14.6868	10.7485	12.0565	11.7282	11.7281	8.29103	11.4977	13.3796	13.7102	11.0654	18.4043	16.0927	16.7081	8.91124	9.50078	9.16212	9.9133	9.91023	15.6552	13.0657	12.6542	9.62082	11.3708	11.5687	18.075	13.2698	12.6249	9.69991	10.8585	10.1502	7.88852	12.9724	9.88074	15.8204	12.3782	11.5744	13.142	12.1934	9.74289	10.9674	15.8261	18.6103	10.0873	10.8711	11.5797	10.8208	11.8174	15.2758	11.5947	11.4788	12.2988	10.7417	11.0897	9.35319	9.56333	8.88168	12.8307	7.82402	9.22712	13.6922	8.91773	10.5687	13.6203	10.2044	12.6173	9.42415	12.0019	10.861	9.16684	11.5788	12.4014	11.4132	10.9012	9.37823	9.0094	8.15087	10.3224	11.8635	12.5998	10.5425	10.3281	9.73332	13.0444	11.5812	9.58985	9.93798	8.71083	11.2289	10.8827	10.7623	9.03604	8.57719	13.3021	16.0304	9.59041	12.8289	10.7409	11.105	9.45254	13.8273	15.2523	12.9795	8.36494	12.6237	9.56146	12.6141	9.51755	9.73366	9.47864	13.0744	11.8886	13.7089	13.3542	16.4759	11.0919	9.27825	8.49132	8.53155	10.1938	8.4374	16.0609	9.51622	11.3879	10.4308	13.0696	11.595	7.27832	10.1639	11.7493	12.6956	8.75988	6.66144	8.80368	7.64553	8.57827	10.9283	13.7254	10.1792	7.15567	9.83294	9.37752	8.35303	9.43934	11.764	9.8511	8.42989	8.35671	9.22785	9.38875	9.81169	9.58366	10.1221	10.0344	7.61034	8.38781	10.9655	11.5008	7.41177	10.4326	13.2728	11.3992	7.70683	7.39346	10.4636	9.55217	9.70725	8.96245	9.50806	6.81968	7.80355	9.03567	10.2888	12.4453	11.4583	8.63592	9.83239	8.49814	8.21709	7.29642	10.2607	11.0652	9.59169	12.659	8.02965	7.94023	7.58799	12.459	8.33568	11.6982	10.4773	7.55256	10.2342	10.6273	8.88443	10.5503	9.18715	7.38117	7.94422	9.52011	8.49759	9.1747	12.7618	8.76539	10.7352	9.43621	8.805	6.40431	8.83493	7.15549	9.95663	11.5387	8.1241	8.3197	8.91106	8.91505	8.52578	11.5345	8.34431	11.2296	13.0057	7.05894	12.4015	11.0778	11.9116	9.89496	8.42688	7.40994	10.1996	10.0318	9.66895	7.36114	8.89757	7.64275	11.6498	10.9006	8.55591	8.31764	7.79305	9.24084	10.9993	9.48093	7.23675	11.7031	7.3324	10.3264	10.1867	7.92327	8.58281	7.28086	6.67168	11.0044	7.51598	9.35911	8.42241	8.2113	7.96319	8.06521	6.91214	7.66212	8.92197	7.13442	11.2661	9.29208	9.21787	10.3494	7.20452	8.53945	9.33844	8.44099	8.16061	8.45479	12.1314	12.5033	10.0925	7.50593	8.50425	11.9103	7.84709	8.88959	12.0222	11.7127	9.64529	7.27149	10.5254	8.625	7.26845	8.45349	10.1018	10.111	8.87804	7.20268	11.9283	9.95463	9.60605	9.11429	12.9147	9.86192	10.3182	10.8263	12.4335	9.97087	11.1623	7.83202	8.58596	9.76546	8.08087	12.498	7.80513	11.5245	7.87998	10.3295	7.33251	8.69877	7.34539	7.19833	13.0608	10.2184	9.5784	9.58081	13.8059	8.84325	13.0909	9.96486	11.8921	9.91308	6.68485	12.8328	11.3751	11.2366	12.4515	6.77209	10.5792	8.67049	8.13167	11.5795	12.6784	6.99496	8.3709	6.99307	8.83204	7.60061	10.0536	9.578	6.36671	12.8256	8.65903	6.91218	10.322	9.21538	9.18556	11.999	9.26343	11.934	7.65313	9.00358	9.44704	8.41193	13.0863	10.7602	7.13625	7.44775	9.21258	11.2937	13.635	9.85766	12.929	11.6716	7.92723	11.7493	7.85679	7.14968	6.86152	8.15977	7.25962	9.83487	11.1288	11.6988	12.5867	7.46001	7.88067	7.2948	10.9027	6.80939	11.8662	11.7854	7.65709	8.73352	11.1925	13.7585	9.04293	6.87376	10.3096	9.60108	14.7763	9.66033	8.10278	8.27226	10.4312	8.51276	12.1257	10.2686	8.3943	7.87023	7.40888	7.28549	7.13301	10.4295	8.38123	6.90661	9.42011	9.38174	10.5377	7.38659	6.72356	8.91966	10.5135	14.6146	6.83461	10.0569	6.83468	11.0483	8.17423	7.31504	9.14846	7.94154	9.30771	10.7895	9.76085	10.2168	10.4077	8.12578	11.9952	7.68567	6.61387	11.8544	7.83385	6.90768	10.5821	12.0583	10.6977	6.83502	11.0386	10.3014	8.74474	10.1922	8.25768	9.09596	7.12411	8.42132	8.30547	8.55611	8.65286	8.29179	11.1837	10.4767	10.4156	9.65549	7.89481	8.65725	7.5619	11.1859	7.46919	8.03717	8.06929	8.95626	9.1075	8.20904	11.6987	6.75962	13.3716	7.6712	15.9065	10.8358	14.6558	10.1869	7.94433	12.5643	7.41059	6.73453	6.99575	14.9079	7.73573	8.7323	13.6533	9.14163	9.73702	8.10546	7.19753	7.37614	10.206	9.38219	8.44613	8.24339	6.62667	7.04137	8.08813	10.2041	7.35278	7.87835	7.5368	6.60541	7.01596	7.32728	7.72229	7.35195	10.6751	10.1747	7.01747	11.9149	7.05866	7.85267	9.2914	7.01645	7.95935	9.85064	11.0254	13.8128	9.86708	9.79995	6.78156	8.23078	6.75504	9.63685	8.48947	10.1989	6.88194	7.19666	8.57912	6.67261	7.85658	10.8122	7.49568	8.8028	10.471	12.1496	7.05927	6.51551	6.25919	10.189	11.1727	12.9231	8.59233	7.84098	6.64574	6.76647	9.58892	7.12575	10.6295	8.43731	8.45849	10.5159	7.45938	6.72779	9.4832	10.7313	12.0462	7.43227	9.32187	9.08206	8.38869	7.89469	7.34035	7.63654	6.38598	10.3399	9.45435	7.26587	9.79038	8.56497	9.90912	10.6576	12.3786	10.3336	8.34736	6.39988	7.49432	7.45575	8.61481	6.75596	9.40057	8.50669	10.7823	7.62099	7.05389	7.97571	8.90465	13.378	8.89287	8.59377	7.92012	8.08094	9.16274	8.33768	11.1708	9.61889	8.39071	9.96951	6.72735	8.9776	7.01194	6.77904	8.01278	10.6365	7.85803	8.73156	12.1275	8.60265	8.07189	7.93253	9.04028	10.8287	9.13975	11.017	10.6045	9.46055	7.54938	8.57839	11.6224	6.41365	11.088	9.08461	8.95697	5.82882	10.141	9.55122	9.09339	9.49332
train	fold5_a94_label1	1	17.361	17.7631	15.2496	13.3411	13.2859	8.66491	11.7084	13.1456	11.1647	11.9329	12.7656	14.98	14.5183	11.4703	9.41063	11.8771	11.8539	11.6209	10.1068	16.369	9.43012	12.0242	12.576	13.3375	10.5969	16.7826	12.1169	9.54824	11.4688	13.6006	8.02295	13.5553	10.8911	13.4366	11.9624	11.8977	9.55407	12.4186	11.9939	11.6972	10.8746	11.4354	14.5424	14.9965	10.7946	10.755	8.59124	8.70702	11.0137	12.657	14.4455	7.63476	12.5133	12.8986	13.6546	10.0696	12.4147	13.3519	14.9432	12.4821	13.6476	11.519	11.4154	12.2203	11.7757	11.8199	11.067	12.057	8.3932	10.7483	14.9126	9.48911	9.69222	8.87964	15.848	9.57484	12.9931	12.2654	12.5546	10.0905	9.43249	13.5032	10.8116	9.18505	11.0927	14.6214	12.0008	10.3409	10.3329	13.243	14.6316	10.4866	8.70069	14.5345	11.2587	9.44638	10.478	16.1456	11.0459	11.3833	13.5812	7.66603	11.1006	9.20198	10.6811	13.088	9.25424	10.8831	11.3511	9.76188	13.3824	19.1065	12.9294	15.5449	16.4937	9.64761	9.74524	11.4395	10.429	14.7078	9.15742	12.5836	13.5528	11.0449	9.12771	14.3734	7.78641	10.0896	17.6635	11.5926	10.7914	12.2503	15.5279	13.8299	12.0342	16.7353	19.2592	11.1592	11.9422	11.2864	17.507	10.0315	16.9598	14.3231	9.84915	15.6043	12.675	18.4349	14.5167	10.7612	13.0057	11.1992	14.1469	11.7183	11.9758	11.4133	13.5721	13.5943	12.3362	13.1326	14.9839	15.4054	13.1712	13.6319	13.4729	17.798	10.9849	10.0985	12.3356	8.62105	12.9556	13.1484	12.2365	13.4505	12.5915	10.3635	10.9842	10.6742	11.4433	13.9975	12.5577	10.9456	8.46177	15.8013	9.61004	7.64959	10.27	11.9257	11.7133	11.489	19.6041	12.9544	13.5206	10.8274	19.2528	14.5109	11.9471	10.3572	11.7661	12.6046	9.84036	10.056	13.2153	12.1253	12.659	10.9413	11.8552	15.6226	12.0643	10.5207	10.2863	9.17501	10.0733	9.10316	13.3404	13.9229	11.6074	14.9718	11.7475	9.83852	10.4497	11.3667	13.5429	10.1607	10.7012	10.9208	13.7149	15.7207	13.7934	16.5758	8.65397	11.182	8.53652	10.0381	15.712	10.2957	8.90514	9.72576	11.2028	11.6654	10.1778	10.8062	7.86328	10.8944	10.021	7.77788	13.5939	16.5092	9.62382	9.80055	12.9409	10.7859	10.8739	7.82887	14.3454	13.8744	12.907	8.05581	11.2015	16.7637	9.47086	15.9298	13.3684	7.80505	8.0592	16.2372	18.5806	8.5976	12.1573	15.9986	9.02818	11.5357	7.10909	13.1405	11.2234	10.5642	8.1763	8.94708	8.37453	10.2776	13.1473	13.0002	18.2783	8.89319	10.7938	11.0631	11.4544	10.3237	13.4839	11.0217	9.8225	11.5037	15.9626	9.86973	7.9795	12.399	10.6284	13.1423	11.761	15.2181	11.8862	10.2314	14.0219	10.5409	9.50316	11.0077	9.32915	10.1635	13.2874	12.3417	13.2837	12.0016	9.23885	14.2487	11.1452	12.6072	10.2945	10.6847	9.38511	10.0967	10.3127	13.8328	12.4324	12.614	15.8414	18.5878	12.3163	10.9209	14.1854	11.285	9.99633	14.7906	12.8377	9.72817	9.43297	10.6167	9.46186	10.6739	8.13851	14.6177	10.2373	13.4815	10.8663	20.0435	8.33823	15.275	10.5144	15.2978	10.5343	14.4794	15.4138	9.15671	10.8007	12.5675	10.1675	13.8103	12.8514	12.5746	13.3442	9.94687	9.81148	12.6123	14.3905	10.6015	12.1595	10.9863	11.9989	8.35212	11.7822	13.5226	13.8845	10.7931	17.0391	17.2857	16.7253	12.1339	9.44736	9.94748	9.37279	11.7598	15.5408	12.27	12.6228	9.30584	10.7327	11.6623	18.7193	13.2827	11.9761	10.1747	10.486	9.07909	8.25597	13.153	9.97065	15.1717	12.6534	10.9271	12.5182	12.3283	10.0007	11.709	15.6156	18.0764	9.54528	8.99	9.95068	10.7307	9.01752	14.9988	11.7139	10.3285	11.3351	9.40384	9.21738	7.9099	10.1504	9.3552	12.8824	8.08253	9.51511	13.1066	8.81729	11.5366	13.1474	9.28253	11.9291	9.18011	12.223	9.88249	9.02869	10.8287	12.4119	11.6702	10.3312	11.345	9.58848	8.50278	10.4577	10.7018	12.5865	10.3249	9.92275	11.4088	13.9613	10.9885	8.66423	9.97185	10.0216	11.0995	10.3104	11.1308	10.2003	8.66296	12.5658	15.7426	9.54739	13.3067	11.0976	9.71574	9.07329	10.5569	15.6492	13.0424	8.12051	12.044	9.75316	12.5851	9.89821	8.74225	9.73191	12.366	11.8851	13.4211	12.4101	15.9284	11.6177	8.02891	8.93523	9.14376	10.4816	8.89554	17.1603	9.55124	11.1365	10.6126	12.9529	11.2971	6.78634	10.312	11.5824	11.3774	9.35386	7.43511	7.47374	8.08255	8.46643	9.89379	13.9897	9.81844	7.4648	9.87829	8.92012	8.05592	9.24261	11.7832	10.007	8.50215	8.77279	9.34265	11.9	9.81742	9.73014	9.99427	10.172	8.98555	8.82357	11.5843	12.004	7.83703	8.06782	13.3141	11.2853	7.5964	6.99865	10.5618	9.54472	9.22634	9.91977	9.22056	8.29806	7.52875	8.2434	9.7667	12.2954	11.4384	7.96343	10.0536	7.77367	7.548	7.10294	10.5413	11.4087	9.29308	12.5303	7.18404	7.89838	8.21499	11.8526	8.06687	11.2462	10.8589	7.26279	10.4342	10.904	9.24539	10.4694	8.59863	6.8629	7.63629	8.14799	8.67056	9.04181	12.6102	8.00042	10.7001	9.64316	8.51372	7.72103	8.77319	7.51188	10.0989	10.6276	8.69298	8.29463	9.8249	8.25465	7.73152	11.8334	9.1706	11.1145	12.8568	8.42816	11.8431	10.7142	11.6708	10.1506	8.52713	8.6363	10.2255	8.41376	8.10841	7.936	7.06896	7.40133	10.4913	10.3602	8.51862	7.27202	9.65197	7.83727	10.3886	9.87983	9.87758	11.8601	8.04719	10.0226	8.40957	7.17131	8.47139	7.5877	9.81277	11.7654	7.82795	9.06283	8.61249	8.49981	7.82311	8.22654	8.37688	7.64425	9.61821	6.74113	10.7365	7.29076	9.32686	9.87527	8.32091	8.09591	8.7382	7.95827	8.52009	7.32388	12.491	8.27311	10.2901	7.52873	7.65393	9.0067	7.41561	9.13206	11.8668	12.1778	9.9422	7.66356	11.6266	8.23794	7.45804	7.23248	12.4669	10.1031	9.16657	7.91171	11.1972	9.01746	9.68126	8.64591	13.2318	10.2041	10.166	10.4146	12.1376	8.94359	10.3861	9.39012	8.82646	8.20609	7.94162	12.6185	8.17395	11.8999	7.57829	10.7508	7.71795	8.15347	7.84684	7.58781	12.7043	10.5456	9.54152	8.76447	14.1549	8.09255	9.1467	9.32438	12.3457	10.2421	7.16047	11.8501	11.4999	11.1117	12.547	7.786	9.90511	7.31042	7.76256	12.1842	12.2707	7.64456	8.72376	7.59484	8.33382	7.64687	10.0887	9.80456	7.73175	12.2876	10.1168	7.72524	8.95148	8.29031	9.74434	8.79753	8.82287	12.0994	7.89376	9.19181	8.60317	8.59897	12.9775	11.6343	7.32294	8.40986	8.61178	11.2995	14.0719	9.60865	11.1486	10.5258	7.74374	12.2878	7.45375	7.24372	7.97503	7.36439	7.76966	10.255	11.1665	10.5417	13.9205	8.25964	6.95096	8.52552	11.1253	7.72068	11.2867	9.01387	8.81165	8.43892	8.92764	13.6973	8.68762	7.79077	11.5476	9.50928	15.0492	9.04748	8.44794	7.98792	10.499	7.2937	12.189	10.5333	9.98387	9.2606	8.31919	8.20034	7.42569	10.8432	8.3759	8.16542	9.39496	8.63571	8.99728	6.90772	7.13395	7.87128	8.49415	13.8895	7.64031	9.66074	7.25253	11.9098	8.51523	7.82196	9.77724	7.68036	9.77315	9.61249	9.84195	10.276	9.9336	7.93699	11.5472	7.63248	7.72889	10.0221	7.48424	7.5309	11.0535	11.2104	11.002	7.12183	11.45	10.4486	9.17299	9.69848	9.68328	7.03379	7.82891	8.29256	7.04375	7.46204	8.32842	8.14708	7.97082	11.4382	10.6622	9.55755	7.93318	9.0727	8.24558	11.0898	8.42868	8.28785	8.13947	7.57974	9.81437	8.59695	10.5148	7.48461	13.517	8.3821	12.7493	10.1109	15.0794	9.56064	8.82544	13.9404	8.24248	8.89443	9.31563	12.8529	8.37853	8.58353	13.3758	7.57151	9.93566	7.6658	7.55929	7.56381	10.607	9.44427	8.38115	7.67229	7.76954	8.36857	8.98259	10.3535	7.42334	7.47214	8.02359	7.43983	7.42701	6.75771	7.29917	9.18332	11.1486	9.7597	6.8838	12.0103	8.97997	8.39541	8.82755	7.47489	9.31268	13.6846	11.1296	13.4097	10.1681	9.8553	6.95407	13.4241	8.53894	8.80339	8.46194	6.99539	7.04348	8.1787	8.4763	10.437	8.01547	10.4747	9.30613	8.79065	10.5525	11.7229	7.93689	7.44014	7.05872	10.0226	10.9965	13.0011	8.34696	8.33766	6.67306	7.18128	9.24496	8.22557	10.6434	7.74013	7.94907	8.12848	9.72523	8.06337	9.07598	8.90006	12.0603	7.41388	10.1638	9.1136	6.65463	7.58258	7.75004	7.73617	7.16351	12.7491	9.42568	7.43253	9.88429	7.67774	7.99839	10.2908	12.4265	10.957	8.96395	7.67538	8.47005	7.84529	9.31904	7.85401	10.1943	8.84867	8.96794	7.66613	7.10147	8.45004	8.41575	13.9532	8.00283	7.55386	8.4363	6.96852	8.53428	6.92248	10.9237	9.83292	8.41233	11.4391	7.87133	8.4933	7.70585	8.62897	8.18355	10.2654	7.62723	8.41122	10.0556	8.76868	7.33188	7.91484	9.3238	10.6788	8.08109	10.9769	10.5985	9.64319	8.79323	7.77724	12.0581	8.12759	10.9426	8.94921	8.36014	8.94791	10.3456	8.25775	7.77779	8.98991
[truncated: 1,573,335 more chars]
